# Functionally enriched human polymorphisms associate to species in the chronic wound microbiome

**DOI:** 10.1101/2025.01.15.25320612

**Authors:** Rebecca A. Gabrilska, Khalid Omeir, Jacob Ancira, Clint Miller, Craig D. Tipton, Kendra P. Rumbaugh, Joseph Wolcott, Ashley Noe, Kumudu Subasinghe, Megan Rowe, Nicole Phillips, Caleb D. Phillips

**Affiliations:** Department of Surgery, Texas Tech University Health Sciences Center, Lubbock, USA; Department of Biological Sciences, Texas Tech University, Lubbock, USA; Southwest Regional Wound Care Center, Lubbock, USA; RTL Genomics, MicroGenDX, Lubbock, USA; Microbiology, Immunology & Genetics, University of North Texas Health Science Center, Fort Worth, USA; Natural Science Research Laboratory, Texas Tech University, Lubbock, USA

## Abstract

Chronic wounds are a burden to millions of patients and healthcare providers worldwide. With rising incidence and prevalence, there is an urgent need to address non-healing wounds with novel approaches. Impaired wound healing has been shown to be associated with wound microbiota, and multiple bacterial species are known to contribute to delays in closure. Recent evidence suggests human genetics may shape differences in composition of wound microbiomes, and unraveling this relationship has important implications for understanding wound bioburden and tailoring treatment. Here, a two-stage microbiome genome wide association study (mbGWAS; n=509) was used to test effects of human genetics on the relative abundances of bacterial species detected in chronic wounds using bacterial 16S rRNA gene sequencing. Sixteen species were significantly associated to 193 genetic loci distributed across 25 non-overlapping genomic regions. No locus was associated with more than one species, with heritability estimates per species ranging up to 20%. Functional analyses on genomic regions and species resulted in overrepresentation pertaining to pathways relevant to microbial infection and wound healing, suggesting that genetic and species interactions jointly influence the wound microenvironment. Species associated to host genetics in turn exhibited significant co-occurrence relationships with common wound pathogens including *Staphylococcus aureus* and *Finegoldia magna*. Moreover, the overall genetic distance among patients was significantly related to differences in their overall wound microbiome composition. Identification of such genetic biomarkers reveals new mechanistic insight into patient-microbiome interactions and provides an avenue to identify predictive risk factors for diagnosis and management of chronic wounds.

## Supplementary Data 3 for "Functionally enriched human polymorphisms associate to species in the chronic wound microbiome"

Supplementary Data 3. LDlink resulted in a total of 193 variants across 16 species. Variant location, class, MAF were retrived from NCBI dbSNP.
candidateSNP	associatedSNP	taxa	chromosome.dbsnp	bp.dbsnp	class.dbsnp	ancestral_allele.dbsnp	variation_allele.dbsnp	minor.dbsnp	maf.dbsnp
rs10103232	rs10103232	Streptococcus.anginosus	8	20481821	snv	C	A,G	A	0.11630531
rs10103232	rs10107126	Streptococcus.anginosus	8	20481821	snv	C	A,G	A	0.11630531
rs10103232	rs12679719	Streptococcus.anginosus	8	20481821	snv	C	A,G	A	0.11630531
rs10103232	rs17092580	Streptococcus.anginosus	8	20481821	snv	C	A,G	A	0.11630531
rs10103232	rs28436903	Streptococcus.anginosus	8	20481821	snv	C	A,G	A	0.11630531
rs10103232	rs28506103	Streptococcus.anginosus	8	20481821	snv	C	A,G	A	0.11630531
rs10103232	rs28562717	Streptococcus.anginosus	8	20481821	snv	C	A,G	A	0.11630531
rs10103232	rs9325869	Streptococcus.anginosus	8	20481821	snv	C	A,G	A	0.11630531
rs10103232	rs9325870	Streptococcus.anginosus	8	20481821	snv	C	A,G	A	0.11630531
rs10107126	rs10103232	Streptococcus.anginosus	8	20483398	snv	G	A,C,T	NA	NA
rs10107126	rs10107126	Streptococcus.anginosus	8	20483398	snv	G	A,C,T	NA	NA
rs10107126	rs12679719	Streptococcus.anginosus	8	20483398	snv	G	A,C,T	NA	NA
rs10107126	rs17092580	Streptococcus.anginosus	8	20483398	snv	G	A,C,T	NA	NA
rs10107126	rs28436903	Streptococcus.anginosus	8	20483398	snv	G	A,C,T	NA	NA
rs10107126	rs28506103	Streptococcus.anginosus	8	20483398	snv	G	A,C,T	NA	NA
rs10107126	rs28562717	Streptococcus.anginosus	8	20483398	snv	G	A,C,T	NA	NA
rs10107126	rs9325869	Streptococcus.anginosus	8	20483398	snv	G	A,C,T	NA	NA
rs10107126	rs9325870	Streptococcus.anginosus	8	20483398	snv	G	A,C,T	NA	NA
rs10165453	rs970377	Streptococcus.dysgalactiae	2	208397325	snv	G	A,T	A	0.723416897
rs10165453	rs1898437	Streptococcus.dysgalactiae	2	208397325	snv	G	A,T	A	0.723416897
rs10173938	rs4675761	Streptococcus.dysgalactiae	2	208287003	snv	A	C,G,T	C	0.736682246
rs10176626	rs1898437	Streptococcus.dysgalactiae	2	208300293	snv	G	A	A	0.704078427
rs10182087	rs1898437	Streptococcus.dysgalactiae	2	208423346	snv	T	C	C	0.724476094
rs10182087	rs4675761	Streptococcus.dysgalactiae	2	208423346	snv	T	C	C	0.724476094
rs10182087	rs970377	Streptococcus.dysgalactiae	2	208423346	snv	T	C	C	0.724476094
rs10189031	rs4675761	Streptococcus.dysgalactiae	2	208300359	snv	T	A,C,G	C	0.724552609
rs10189031	rs1898437	Streptococcus.dysgalactiae	2	208300359	snv	T	A,C,G	C	0.724552609
rs10216054	rs75782629	Prevotella.bivia	7	104469967	snv	G	A	A	0.057310025
rs10399651	rs6663649	Anaerococcus.octavius	1	196592734	snv	T	A,C	C	0.767965606
rs10399651	rs6680890	Anaerococcus.octavius	1	196592734	snv	T	A,C	C	0.767965606
rs10399651	rs7533533	Anaerococcus.octavius	1	196592734	snv	T	A,C	C	0.767965606
rs10399651	rs7540922	Anaerococcus.octavius	1	196592734	snv	T	A,C	C	0.767965606
rs10399651	rs10754193	Anaerococcus.octavius	1	196592734	snv	T	A,C	C	0.767965606
rs10399651	rs2335906	Anaerococcus.octavius	1	196592734	snv	T	A,C	C	0.767965606
rs10399651	rs4314834	Anaerococcus.octavius	1	196592734	snv	T	A,C	C	0.767965606
rs10399651	rs4515738	Anaerococcus.octavius	1	196592734	snv	T	A,C	C	0.767965606
rs10399651	rs4625226	Anaerococcus.octavius	1	196592734	snv	T	A,C	C	0.767965606
rs10399651	rs4658040	Anaerococcus.octavius	1	196592734	snv	T	A,C	C	0.767965606
rs10399651	rs5779839	Anaerococcus.octavius	1	196592734	snv	T	A,C	C	0.767965606
rs10459902	rs10459902	Citrobacter.koseri	17	5646305	snv	T	C	C	0.082779196
rs10459902	rs6502871	Citrobacter.koseri	17	5646305	snv	T	C	C	0.082779196
rs10500476	rs10500476	Anaerococcus.octavius	16	63729618	snv	C	T	T	0.080370148
rs10500476	rs73583531	Anaerococcus.octavius	16	63729618	snv	C	T	T	0.080370148
rs10500476	rs9924260	Anaerococcus.octavius	16	63729618	snv	C	T	T	0.080370148
rs10737676	rs6663649	Anaerococcus.octavius	1	196586739	snv	G	C,T	NA	NA
rs10737676	rs6680890	Anaerococcus.octavius	1	196586739	snv	G	C,T	NA	NA
rs10737676	rs7533533	Anaerococcus.octavius	1	196586739	snv	G	C,T	NA	NA
rs10737676	rs4658040	Anaerococcus.octavius	1	196586739	snv	G	C,T	NA	NA
rs10737676	rs5779839	Anaerococcus.octavius	1	196586739	snv	G	C,T	NA	NA
rs10737676	rs10754193	Anaerococcus.octavius	1	196586739	snv	G	C,T	NA	NA
rs10737676	rs2335906	Anaerococcus.octavius	1	196586739	snv	G	C,T	NA	NA
rs10737676	rs4314834	Anaerococcus.octavius	1	196586739	snv	G	C,T	NA	NA
rs10737676	rs4515738	Anaerococcus.octavius	1	196586739	snv	G	C,T	NA	NA
rs10737676	rs4625226	Anaerococcus.octavius	1	196586739	snv	G	C,T	NA	NA
rs10737676	rs7540922	Anaerococcus.octavius	1	196586739	snv	G	C,T	NA	NA
rs10737678	rs2335906	Anaerococcus.octavius	1	196587169	snv	G	A,C,T	A	0.770377251
rs10737678	rs6663649	Anaerococcus.octavius	1	196587169	snv	G	A,C,T	A	0.770377251
rs10737678	rs6680890	Anaerococcus.octavius	1	196587169	snv	G	A,C,T	A	0.770377251
rs10737678	rs7533533	Anaerococcus.octavius	1	196587169	snv	G	A,C,T	A	0.770377251
rs10737678	rs4658040	Anaerococcus.octavius	1	196587169	snv	G	A,C,T	A	0.770377251
rs10737678	rs5779839	Anaerococcus.octavius	1	196587169	snv	G	A,C,T	A	0.770377251
rs10737678	rs10754193	Anaerococcus.octavius	1	196587169	snv	G	A,C,T	A	0.770377251
rs10737678	rs4314834	Anaerococcus.octavius	1	196587169	snv	G	A,C,T	A	0.770377251
rs10737678	rs4515738	Anaerococcus.octavius	1	196587169	snv	G	A,C,T	A	0.770377251
rs10737678	rs4625226	Anaerococcus.octavius	1	196587169	snv	G	A,C,T	A	0.770377251
rs10737678	rs7540922	Anaerococcus.octavius	1	196587169	snv	G	A,C,T	A	0.770377251
rs10754192	rs6663649	Anaerococcus.octavius	1	196549893	snv	T	A,C	C	0.764461686
rs10754192	rs5779839	Anaerococcus.octavius	1	196549893	snv	T	A,C	C	0.764461686
rs10754192	rs6680890	Anaerococcus.octavius	1	196549893	snv	T	A,C	C	0.764461686
rs10754192	rs7533533	Anaerococcus.octavius	1	196549893	snv	T	A,C	C	0.764461686
rs10754192	rs10754193	Anaerococcus.octavius	1	196549893	snv	T	A,C	C	0.764461686
rs10754192	rs2335906	Anaerococcus.octavius	1	196549893	snv	T	A,C	C	0.764461686
rs10754192	rs4314834	Anaerococcus.octavius	1	196549893	snv	T	A,C	C	0.764461686
rs10754192	rs4515738	Anaerococcus.octavius	1	196549893	snv	T	A,C	C	0.764461686
rs10754192	rs4625226	Anaerococcus.octavius	1	196549893	snv	T	A,C	C	0.764461686
rs10754192	rs4658040	Anaerococcus.octavius	1	196549893	snv	T	A,C	C	0.764461686
rs10754192	rs7540922	Anaerococcus.octavius	1	196549893	snv	T	A,C	C	0.764461686
rs10754193	rs6663649	Anaerococcus.octavius	1	196558935	snv	A	G	G	0.829246609
rs10754193	rs6680890	Anaerococcus.octavius	1	196558935	snv	A	G	G	0.829246609
rs10754193	rs7533533	Anaerococcus.octavius	1	196558935	snv	A	G	G	0.829246609
rs10754193	rs5779839	Anaerococcus.octavius	1	196558935	snv	A	G	G	0.829246609
rs10754193	rs10754193	Anaerococcus.octavius	1	196558935	snv	A	G	G	0.829246609
rs10754193	rs2335906	Anaerococcus.octavius	1	196558935	snv	A	G	G	0.829246609
rs10754193	rs4658040	Anaerococcus.octavius	1	196558935	snv	A	G	G	0.829246609
rs10754193	rs4314834	Anaerococcus.octavius	1	196558935	snv	A	G	G	0.829246609
rs10754193	rs4515738	Anaerococcus.octavius	1	196558935	snv	A	G	G	0.829246609
rs10754193	rs4625226	Anaerococcus.octavius	1	196558935	snv	A	G	G	0.829246609
rs10754193	rs7540922	Anaerococcus.octavius	1	196558935	snv	A	G	G	0.829246609
rs10754194	rs6663649	Anaerococcus.octavius	1	196560738	snv	C	G,T	G	0.764661256
rs10754194	rs2335906	Anaerococcus.octavius	1	196560738	snv	C	G,T	G	0.764661256
rs10754194	rs6680890	Anaerococcus.octavius	1	196560738	snv	C	G,T	G	0.764661256
rs10754194	rs7533533	Anaerococcus.octavius	1	196560738	snv	C	G,T	G	0.764661256
rs10754194	rs5779839	Anaerococcus.octavius	1	196560738	snv	C	G,T	G	0.764661256
rs10754194	rs10754193	Anaerococcus.octavius	1	196560738	snv	C	G,T	G	0.764661256
rs10754194	rs4314834	Anaerococcus.octavius	1	196560738	snv	C	G,T	G	0.764661256
rs10754194	rs4515738	Anaerococcus.octavius	1	196560738	snv	C	G,T	G	0.764661256
rs10754194	rs4625226	Anaerococcus.octavius	1	196560738	snv	C	G,T	G	0.764661256
rs10754194	rs4658040	Anaerococcus.octavius	1	196560738	snv	C	G,T	G	0.764661256
rs10754194	rs7540922	Anaerococcus.octavius	1	196560738	snv	C	G,T	G	0.764661256
rs10754197	rs6663649	Anaerococcus.octavius	1	196604057	snv	G	A,C	A	0.764599686
rs10754197	rs6680890	Anaerococcus.octavius	1	196604057	snv	G	A,C	A	0.764599686
rs10754197	rs5779839	Anaerococcus.octavius	1	196604057	snv	G	A,C	A	0.764599686
rs10754197	rs7533533	Anaerococcus.octavius	1	196604057	snv	G	A,C	A	0.764599686
rs10754197	rs10754193	Anaerococcus.octavius	1	196604057	snv	G	A,C	A	0.764599686
rs10754197	rs2335906	Anaerococcus.octavius	1	196604057	snv	G	A,C	A	0.764599686
rs10754197	rs4314834	Anaerococcus.octavius	1	196604057	snv	G	A,C	A	0.764599686
rs10754197	rs4515738	Anaerococcus.octavius	1	196604057	snv	G	A,C	A	0.764599686
rs10754197	rs4625226	Anaerococcus.octavius	1	196604057	snv	G	A,C	A	0.764599686
rs10754197	rs4658040	Anaerococcus.octavius	1	196604057	snv	G	A,C	A	0.764599686
rs10754197	rs7540922	Anaerococcus.octavius	1	196604057	snv	G	A,C	A	0.764599686
rs10922087	rs4515738	Anaerococcus.octavius	1	196583295	snv	G	A,C,T	A	0.76992953
rs10922087	rs4625226	Anaerococcus.octavius	1	196583295	snv	G	A,C,T	A	0.76992953
rs10922087	rs7540922	Anaerococcus.octavius	1	196583295	snv	G	A,C,T	A	0.76992953
rs10922087	rs6663649	Anaerococcus.octavius	1	196583295	snv	G	A,C,T	A	0.76992953
rs10922087	rs6680890	Anaerococcus.octavius	1	196583295	snv	G	A,C,T	A	0.76992953
rs10922087	rs7533533	Anaerococcus.octavius	1	196583295	snv	G	A,C,T	A	0.76992953
rs10922087	rs5779839	Anaerococcus.octavius	1	196583295	snv	G	A,C,T	A	0.76992953
rs10922087	rs10754193	Anaerococcus.octavius	1	196583295	snv	G	A,C,T	A	0.76992953
rs10922087	rs2335906	Anaerococcus.octavius	1	196583295	snv	G	A,C,T	A	0.76992953
rs10922087	rs4658040	Anaerococcus.octavius	1	196583295	snv	G	A,C,T	A	0.76992953
rs10922087	rs4314834	Anaerococcus.octavius	1	196583295	snv	G	A,C,T	A	0.76992953
rs10932260	rs4675761	Streptococcus.dysgalactiae	2	208320631	snv	C	G,T	T	0.733299068
rs1105821	rs1105821	Dialister.propionicifaciens	3	114392560	snv	G	A	A	0.88607929
rs112442552	rs112442552	Streptococcus.anginosus	6	152835266	snv	G	A	A	0.03497097
rs11356656	rs11356656	Bacteroides.fragilis	2	19720674	delins	TTTTTTT	TTTTTT,TTTTTTTT,TTTTTTTTTTTTTT	NA	NA
rs11579666	rs11579666	Staphylococcus.simulans	1	208679576	snv	G	A,C	C	0.076148974
rs11579666	rs61813642	Staphylococcus.simulans	1	208679576	snv	G	A,C	C	0.076148974
rs11621649	rs11625103	Veillonella.parvula	14	70430651	snv	C	G,T	T	0.111438841
rs11621649	rs11625292	Veillonella.parvula	14	70430651	snv	C	G,T	T	0.111438841
rs11621649	rs11629001	Veillonella.parvula	14	70430651	snv	C	G,T	T	0.111438841
rs11621649	rs11846101	Veillonella.parvula	14	70430651	snv	C	G,T	T	0.111438841
rs11621649	rs61979083	Veillonella.parvula	14	70430651	snv	C	G,T	T	0.111438841
rs11621649	rs61979102	Veillonella.parvula	14	70430651	snv	C	G,T	T	0.111438841
rs11621649	rs61979103	Veillonella.parvula	14	70430651	snv	C	G,T	T	0.111438841
rs11621649	rs8013270	Veillonella.parvula	14	70430651	snv	C	G,T	T	0.111438841
rs11621649	rs61979104	Veillonella.parvula	14	70430651	snv	C	G,T	T	0.111438841
rs11621649	rs61979105	Veillonella.parvula	14	70430651	snv	C	G,T	T	0.111438841
rs11621649	rs8004222	Veillonella.parvula	14	70430651	snv	C	G,T	T	0.111438841
rs11625103	rs11625292	Veillonella.parvula	14	70438754	snv	A	G	G	0.064719399
rs11625103	rs8013270	Veillonella.parvula	14	70438754	snv	A	G	G	0.064719399
rs11625103	rs61979102	Veillonella.parvula	14	70438754	snv	A	G	G	0.064719399
rs11625103	rs61979103	Veillonella.parvula	14	70438754	snv	A	G	G	0.064719399
rs11625103	rs61979083	Veillonella.parvula	14	70438754	snv	A	G	G	0.064719399
rs11625103	rs11629001	Veillonella.parvula	14	70438754	snv	A	G	G	0.064719399
rs11625103	rs61979105	Veillonella.parvula	14	70438754	snv	A	G	G	0.064719399
rs11625103	rs61979104	Veillonella.parvula	14	70438754	snv	A	G	G	0.064719399
rs11625103	rs8004222	Veillonella.parvula	14	70438754	snv	A	G	G	0.064719399
rs11625103	rs11846101	Veillonella.parvula	14	70438754	snv	A	G	G	0.064719399
rs11625103	rs11625103	Veillonella.parvula	14	70438754	snv	A	G	G	0.064719399
rs11625292	rs11846101	Veillonella.parvula	14	70439006	snv	G	A,T	A	0.067140003
rs11625292	rs61979105	Veillonella.parvula	14	70439006	snv	G	A,T	A	0.067140003
rs11625292	rs61979083	Veillonella.parvula	14	70439006	snv	G	A,T	A	0.067140003
rs11625292	rs11629001	Veillonella.parvula	14	70439006	snv	G	A,T	A	0.067140003
rs11625292	rs8013270	Veillonella.parvula	14	70439006	snv	G	A,T	A	0.067140003
rs11625292	rs61979103	Veillonella.parvula	14	70439006	snv	G	A,T	A	0.067140003
rs11625292	rs11625292	Veillonella.parvula	14	70439006	snv	G	A,T	A	0.067140003
rs11625292	rs8004222	Veillonella.parvula	14	70439006	snv	G	A,T	A	0.067140003
rs11625292	rs61979102	Veillonella.parvula	14	70439006	snv	G	A,T	A	0.067140003
rs11625292	rs61979104	Veillonella.parvula	14	70439006	snv	G	A,T	A	0.067140003
rs11625292	rs11625103	Veillonella.parvula	14	70439006	snv	G	A,T	A	0.067140003
rs11629001	rs11629001	Veillonella.parvula	14	70433046	snv	T	C	C	0.064725519
rs11629001	rs61979102	Veillonella.parvula	14	70433046	snv	T	C	C	0.064725519
rs11629001	rs61979083	Veillonella.parvula	14	70433046	snv	T	C	C	0.064725519
rs11629001	rs11625292	Veillonella.parvula	14	70433046	snv	T	C	C	0.064725519
rs11629001	rs11846101	Veillonella.parvula	14	70433046	snv	T	C	C	0.064725519
rs11629001	rs61979105	Veillonella.parvula	14	70433046	snv	T	C	C	0.064725519
rs11629001	rs61979104	Veillonella.parvula	14	70433046	snv	T	C	C	0.064725519
rs11629001	rs11625103	Veillonella.parvula	14	70433046	snv	T	C	C	0.064725519
rs11629001	rs8004222	Veillonella.parvula	14	70433046	snv	T	C	C	0.064725519
rs11629001	rs61979103	Veillonella.parvula	14	70433046	snv	T	C	C	0.064725519
rs11629001	rs8013270	Veillonella.parvula	14	70433046	snv	T	C	C	0.064725519
rs11693993	rs4675761	Streptococcus.dysgalactiae	2	208360498	snv	G	A,C	A	0.746652678
rs116952730	rs12680041	Anaerococcus.obesiensis	8	106347017	snv	T	C	C	0.067500678
rs116952730	rs78277517	Anaerococcus.obesiensis	8	106347017	snv	T	C	C	0.067500678
rs116952730	rs79823074	Anaerococcus.obesiensis	8	106347017	snv	T	C	C	0.067500678
rs116952730	rs12682257	Anaerococcus.obesiensis	8	106347017	snv	T	C	C	0.067500678
rs116952730	rs75473788	Anaerococcus.obesiensis	8	106347017	snv	T	C	C	0.067500678
rs116952730	rs77600282	Anaerococcus.obesiensis	8	106347017	snv	T	C	C	0.067500678
rs116952730	rs116952730	Anaerococcus.obesiensis	8	106347017	snv	T	C	C	0.067500678
rs116952730	rs17336699	Anaerococcus.obesiensis	8	106347017	snv	T	C	C	0.067500678
rs116952730	rs144684346	Anaerococcus.obesiensis	8	106347017	snv	T	C	C	0.067500678
rs116952730	rs149573143	Anaerococcus.obesiensis	8	106347017	snv	T	C	C	0.067500678
rs116980906	rs116980906	Corynebacterium.amycolatum	8	38632020	snv	C	A,T	T	0.043042815
rs116980906	rs117956478	Corynebacterium.amycolatum	8	38632020	snv	C	A,T	T	0.043042815
rs1170264083	rs116952730	Anaerococcus.obesiensis	8	106344316	snv	T	G	NA	NA
rs1170264083	rs12680041	Anaerococcus.obesiensis	8	106344316	snv	T	G	NA	NA
rs1170264083	rs12682257	Anaerococcus.obesiensis	8	106344316	snv	T	G	NA	NA
rs1170264083	rs144684346	Anaerococcus.obesiensis	8	106344316	snv	T	G	NA	NA
rs1170264083	rs149573143	Anaerococcus.obesiensis	8	106344316	snv	T	G	NA	NA
rs1170264083	rs17336699	Anaerococcus.obesiensis	8	106344316	snv	T	G	NA	NA
rs1170264083	rs75473788	Anaerococcus.obesiensis	8	106344316	snv	T	G	NA	NA
rs1170264083	rs77600282	Anaerococcus.obesiensis	8	106344316	snv	T	G	NA	NA
rs1170264083	rs78277517	Anaerococcus.obesiensis	8	106344316	snv	T	G	NA	NA
rs117424452	rs145268882	Anaerococcus.obesiensis	16	89947728	snv	C	A,T	A	0.043139352
rs117424452	rs117424452	Anaerococcus.obesiensis	16	89947728	snv	C	A,T	A	0.043139352
rs117559006	rs117559006	Pasteurella.canis	16	68617195	snv	T	G	G	0.055619004
rs117956478	rs117956478	Corynebacterium.amycolatum	8	38668740	snv	G	C	C	0.04168509
rs117956478	rs116980906	Corynebacterium.amycolatum	8	38668740	snv	G	C	C	0.04168509
rs11846101	rs8013270	Veillonella.parvula	14	70454503	snv	A	G	G	0.064612992
rs11846101	rs11629001	Veillonella.parvula	14	70454503	snv	A	G	G	0.064612992
rs11846101	rs11846101	Veillonella.parvula	14	70454503	snv	A	G	G	0.064612992
rs11846101	rs11625292	Veillonella.parvula	14	70454503	snv	A	G	G	0.064612992
rs11846101	rs61979102	Veillonella.parvula	14	70454503	snv	A	G	G	0.064612992
rs11846101	rs11625103	Veillonella.parvula	14	70454503	snv	A	G	G	0.064612992
rs11846101	rs61979105	Veillonella.parvula	14	70454503	snv	A	G	G	0.064612992
rs11846101	rs61979083	Veillonella.parvula	14	70454503	snv	A	G	G	0.064612992
rs11846101	rs8004222	Veillonella.parvula	14	70454503	snv	A	G	G	0.064612992
rs11846101	rs61979103	Veillonella.parvula	14	70454503	snv	A	G	G	0.064612992
rs11846101	rs61979104	Veillonella.parvula	14	70454503	snv	A	G	G	0.064612992
rs11899172	rs1898437	Streptococcus.dysgalactiae	2	208525623	snv	A	G	G	0.248489005
rs11911327	rs200571781	Streptococcus.anginosus	21	45428241	snv	C	G,T	T	0.035751998
rs11911327	rs74673807	Streptococcus.anginosus	21	45428241	snv	C	G,T	T	0.035751998
rs11911327	rs11911327	Streptococcus.anginosus	21	45428241	snv	C	G,T	T	0.035751998
rs11911327	rs76241995	Streptococcus.anginosus	21	45428241	snv	C	G,T	T	0.035751998
rs11911327	rs78833614	Streptococcus.anginosus	21	45428241	snv	C	G,T	T	0.035751998
rs11911327	rs79785189	Streptococcus.anginosus	21	45428241	snv	C	G,T	T	0.035751998
rs12072649	rs10754193	Anaerococcus.octavius	1	196563070	snv	G	A,T	A	0.764601517
rs12072649	rs2335906	Anaerococcus.octavius	1	196563070	snv	G	A,T	A	0.764601517
rs12072649	rs4314834	Anaerococcus.octavius	1	196563070	snv	G	A,T	A	0.764601517
rs12072649	rs4515738	Anaerococcus.octavius	1	196563070	snv	G	A,T	A	0.764601517
rs12072649	rs4625226	Anaerococcus.octavius	1	196563070	snv	G	A,T	A	0.764601517
rs12072649	rs4658040	Anaerococcus.octavius	1	196563070	snv	G	A,T	A	0.764601517
rs12072649	rs5779839	Anaerococcus.octavius	1	196563070	snv	G	A,T	A	0.764601517
rs12072649	rs6663649	Anaerococcus.octavius	1	196563070	snv	G	A,T	A	0.764601517
rs12072649	rs6680890	Anaerococcus.octavius	1	196563070	snv	G	A,T	A	0.764601517
rs12072649	rs7533533	Anaerococcus.octavius	1	196563070	snv	G	A,T	A	0.764601517
rs12072649	rs7540922	Anaerococcus.octavius	1	196563070	snv	G	A,T	A	0.764601517
rs12128544	rs4314834	Anaerococcus.octavius	1	196588199	snv	A	C	C	0.151257259
rs12128544	rs4515738	Anaerococcus.octavius	1	196588199	snv	A	C	C	0.151257259
rs12128544	rs4625226	Anaerococcus.octavius	1	196588199	snv	A	C	C	0.151257259
rs12128544	rs4658040	Anaerococcus.octavius	1	196588199	snv	A	C	C	0.151257259
rs12128544	rs5779839	Anaerococcus.octavius	1	196588199	snv	A	C	C	0.151257259
rs12128544	rs6663649	Anaerococcus.octavius	1	196588199	snv	A	C	C	0.151257259
rs12128544	rs6680890	Anaerococcus.octavius	1	196588199	snv	A	C	C	0.151257259
rs12128544	rs10754193	Anaerococcus.octavius	1	196588199	snv	A	C	C	0.151257259
rs12128544	rs2335906	Anaerococcus.octavius	1	196588199	snv	A	C	C	0.151257259
rs12128544	rs7533533	Anaerococcus.octavius	1	196588199	snv	A	C	C	0.151257259
rs12128544	rs7540922	Anaerococcus.octavius	1	196588199	snv	A	C	C	0.151257259
rs12133987	rs4314834	Anaerococcus.octavius	1	196593593	snv	A	C,G,T	G	0.764559593
rs12133987	rs5779839	Anaerococcus.octavius	1	196593593	snv	A	C,G,T	G	0.764559593
rs12133987	rs4515738	Anaerococcus.octavius	1	196593593	snv	A	C,G,T	G	0.764559593
rs12133987	rs4625226	Anaerococcus.octavius	1	196593593	snv	A	C,G,T	G	0.764559593
rs12133987	rs4658040	Anaerococcus.octavius	1	196593593	snv	A	C,G,T	G	0.764559593
rs12133987	rs7533533	Anaerococcus.octavius	1	196593593	snv	A	C,G,T	G	0.764559593
rs12133987	rs6663649	Anaerococcus.octavius	1	196593593	snv	A	C,G,T	G	0.764559593
rs12133987	rs6680890	Anaerococcus.octavius	1	196593593	snv	A	C,G,T	G	0.764559593
rs12133987	rs10754193	Anaerococcus.octavius	1	196593593	snv	A	C,G,T	G	0.764559593
rs12133987	rs2335906	Anaerococcus.octavius	1	196593593	snv	A	C,G,T	G	0.764559593
rs12133987	rs7540922	Anaerococcus.octavius	1	196593593	snv	A	C,G,T	G	0.764559593
rs12444852	rs12444852	Pasteurella.canis	16	68759496	snv	T	C,G	C	0.054369016
rs12617780	rs12617780	Streptococcus.dysgalactiae	2	208400337	snv	T	C	C	0.769918328
rs12617780	rs6725548	Streptococcus.dysgalactiae	2	208400337	snv	T	C	C	0.769918328
rs12617780	rs970377	Streptococcus.dysgalactiae	2	208400337	snv	T	C	C	0.769918328
rs12619053	rs11356656	Bacteroides.fragilis	2	19726699	snv	G	A	A	0.120498615
rs12663809	rs12663809	Streptococcus.anginosus	6	134106344	snv	A	G	G	0.051661175
rs12679719	rs12679719	Streptococcus.anginosus	8	20483114	snv	A	G,T	NA	NA
rs12679719	rs10103232	Streptococcus.anginosus	8	20483114	snv	A	G,T	NA	NA
rs12679719	rs10107126	Streptococcus.anginosus	8	20483114	snv	A	G,T	NA	NA
rs12679719	rs17092580	Streptococcus.anginosus	8	20483114	snv	A	G,T	NA	NA
rs12679719	rs28436903	Streptococcus.anginosus	8	20483114	snv	A	G,T	NA	NA
rs12679719	rs28506103	Streptococcus.anginosus	8	20483114	snv	A	G,T	NA	NA
rs12679719	rs28562717	Streptococcus.anginosus	8	20483114	snv	A	G,T	NA	NA
rs12679719	rs9325869	Streptococcus.anginosus	8	20483114	snv	A	G,T	NA	NA
rs12679719	rs9325870	Streptococcus.anginosus	8	20483114	snv	A	G,T	NA	NA
rs12680041	rs116952730	Anaerococcus.obesiensis	8	106357681	snv	C	A,T	T	0.065890309
rs12680041	rs12680041	Anaerococcus.obesiensis	8	106357681	snv	C	A,T	T	0.065890309
rs12680041	rs12682257	Anaerococcus.obesiensis	8	106357681	snv	C	A,T	T	0.065890309
rs12680041	rs144684346	Anaerococcus.obesiensis	8	106357681	snv	C	A,T	T	0.065890309
rs12680041	rs149573143	Anaerococcus.obesiensis	8	106357681	snv	C	A,T	T	0.065890309
rs12680041	rs17336699	Anaerococcus.obesiensis	8	106357681	snv	C	A,T	T	0.065890309
rs12680041	rs75473788	Anaerococcus.obesiensis	8	106357681	snv	C	A,T	T	0.065890309
rs12680041	rs77600282	Anaerococcus.obesiensis	8	106357681	snv	C	A,T	T	0.065890309
rs12680041	rs78277517	Anaerococcus.obesiensis	8	106357681	snv	C	A,T	T	0.065890309
rs12680041	rs79823074	Anaerococcus.obesiensis	8	106357681	snv	C	A,T	T	0.065890309
rs12682257	rs116952730	Anaerococcus.obesiensis	8	106357764	snv	T	C	C	0.067507387
rs12682257	rs12680041	Anaerococcus.obesiensis	8	106357764	snv	T	C	C	0.067507387
rs12682257	rs12682257	Anaerococcus.obesiensis	8	106357764	snv	T	C	C	0.067507387
rs12682257	rs144684346	Anaerococcus.obesiensis	8	106357764	snv	T	C	C	0.067507387
rs12682257	rs149573143	Anaerococcus.obesiensis	8	106357764	snv	T	C	C	0.067507387
rs12682257	rs17336699	Anaerococcus.obesiensis	8	106357764	snv	T	C	C	0.067507387
rs12682257	rs75473788	Anaerococcus.obesiensis	8	106357764	snv	T	C	C	0.067507387
rs12682257	rs77600282	Anaerococcus.obesiensis	8	106357764	snv	T	C	C	0.067507387
rs12682257	rs78277517	Anaerococcus.obesiensis	8	106357764	snv	T	C	C	0.067507387
rs1284590816	rs61979083	Veillonella.parvula	14	70446363	snv	G	A	NA	NA
rs1284590816	rs61979102	Veillonella.parvula	14	70446363	snv	G	A	NA	NA
rs1284590816	rs61979103	Veillonella.parvula	14	70446363	snv	G	A	NA	NA
rs1284590816	rs61979104	Veillonella.parvula	14	70446363	snv	G	A	NA	NA
rs1284590816	rs11625103	Veillonella.parvula	14	70446363	snv	G	A	NA	NA
rs1284590816	rs11625292	Veillonella.parvula	14	70446363	snv	G	A	NA	NA
rs1284590816	rs11629001	Veillonella.parvula	14	70446363	snv	G	A	NA	NA
rs1284590816	rs11846101	Veillonella.parvula	14	70446363	snv	G	A	NA	NA
rs1284590816	rs61979105	Veillonella.parvula	14	70446363	snv	G	A	NA	NA
rs1284590816	rs8004222	Veillonella.parvula	14	70446363	snv	G	A	NA	NA
rs1284590816	rs8013270	Veillonella.parvula	14	70446363	snv	G	A	NA	NA
rs12949515	rs35083030	Citrobacter.koseri	17	5659654	snv	T	C	C	0.093069081
rs13375443	rs10754193	Anaerococcus.octavius	1	196591992	snv	T	C	C	0.151276158
rs13375443	rs2335906	Anaerococcus.octavius	1	196591992	snv	T	C	C	0.151276158
rs13375443	rs4314834	Anaerococcus.octavius	1	196591992	snv	T	C	C	0.151276158
rs13375443	rs4515738	Anaerococcus.octavius	1	196591992	snv	T	C	C	0.151276158
rs13375443	rs4625226	Anaerococcus.octavius	1	196591992	snv	T	C	C	0.151276158
rs13375443	rs4658040	Anaerococcus.octavius	1	196591992	snv	T	C	C	0.151276158
rs13375443	rs5779839	Anaerococcus.octavius	1	196591992	snv	T	C	C	0.151276158
rs13375443	rs6663649	Anaerococcus.octavius	1	196591992	snv	T	C	C	0.151276158
rs13375443	rs6680890	Anaerococcus.octavius	1	196591992	snv	T	C	C	0.151276158
rs13375443	rs7533533	Anaerococcus.octavius	1	196591992	snv	T	C	C	0.151276158
rs13375443	rs7540922	Anaerococcus.octavius	1	196591992	snv	T	C	C	0.151276158
rs13392540	rs1898437	Streptococcus.dysgalactiae	2	208264090	snv	G	A,C,T	NA	NA
rs13393025	rs1898437	Streptococcus.dysgalactiae	2	208264740	snv	C	A,G,T	NA	NA
rs1347665	rs970377	Streptococcus.dysgalactiae	2	208423960	snv	G	A	A	0.72482541
rs1347665	rs1898437	Streptococcus.dysgalactiae	2	208423960	snv	G	A	A	0.72482541
rs1347665	rs4675761	Streptococcus.dysgalactiae	2	208423960	snv	G	A	A	0.72482541
rs1360143	rs10754193	Anaerococcus.octavius	1	196607234	snv	C	A,G	G	0.763333333
rs1360143	rs2335906	Anaerococcus.octavius	1	196607234	snv	C	A,G	G	0.763333333
rs1360143	rs4314834	Anaerococcus.octavius	1	196607234	snv	C	A,G	G	0.763333333
rs1360143	rs4515738	Anaerococcus.octavius	1	196607234	snv	C	A,G	G	0.763333333
rs1360143	rs4625226	Anaerococcus.octavius	1	196607234	snv	C	A,G	G	0.763333333
rs1360143	rs4658040	Anaerococcus.octavius	1	196607234	snv	C	A,G	G	0.763333333
rs1360143	rs5779839	Anaerococcus.octavius	1	196607234	snv	C	A,G	G	0.763333333
rs1360143	rs6663649	Anaerococcus.octavius	1	196607234	snv	C	A,G	G	0.763333333
rs1360143	rs6680890	Anaerococcus.octavius	1	196607234	snv	C	A,G	G	0.763333333
rs1360143	rs7533533	Anaerococcus.octavius	1	196607234	snv	C	A,G	G	0.763333333
rs138845881	rs138845881	Streptococcus.anginosus	6	155143411	snv	C	G,T	NA	NA
rs1402444	rs1402444	Dialister.propionicifaciens	3	114396415	snv	C	A,T	T	0.870786116
rs141057867	rs141057867	Streptococcus.anginosus	6	155165900	snv	A	G	G	0.014078681
rs141101943	rs141101943	Burkholderia.gladioli	15	79811673	snv	A	G	G	0.057103124
rs1416960	rs10754193	Anaerococcus.octavius	1	196551693	snv	G	A,C	A	0.764426594
rs1416960	rs2335906	Anaerococcus.octavius	1	196551693	snv	G	A,C	A	0.764426594
rs1416960	rs4314834	Anaerococcus.octavius	1	196551693	snv	G	A,C	A	0.764426594
rs1416960	rs4515738	Anaerococcus.octavius	1	196551693	snv	G	A,C	A	0.764426594
rs1416960	rs4625226	Anaerococcus.octavius	1	196551693	snv	G	A,C	A	0.764426594
rs1416960	rs7540922	Anaerococcus.octavius	1	196551693	snv	G	A,C	A	0.764426594
rs1416960	rs6680890	Anaerococcus.octavius	1	196551693	snv	G	A,C	A	0.764426594
rs1416960	rs7533533	Anaerococcus.octavius	1	196551693	snv	G	A,C	A	0.764426594
rs1416960	rs4658040	Anaerococcus.octavius	1	196551693	snv	G	A,C	A	0.764426594
rs1416960	rs5779839	Anaerococcus.octavius	1	196551693	snv	G	A,C	A	0.764426594
rs1416960	rs6663649	Anaerococcus.octavius	1	196551693	snv	G	A,C	A	0.764426594
rs144684346	rs144684346	Anaerococcus.obesiensis	8	106344255	delins	AA	A,AAA	delA	0.067475998
rs145268882	rs117424452	Anaerococcus.obesiensis	16	89943309	snv	G	A,T	A	0.044283743
rs145268882	rs145268882	Anaerococcus.obesiensis	16	89943309	snv	G	A,T	A	0.044283743
rs149573143	rs149573143	Anaerococcus.obesiensis	8	106357576	del	A	delA	NA	NA
rs150326499	rs149573143	Anaerococcus.obesiensis	8	106344473	snv	G	A,T	NA	NA
rs150326499	rs17336699	Anaerococcus.obesiensis	8	106344473	snv	G	A,T	NA	NA
rs150326499	rs75473788	Anaerococcus.obesiensis	8	106344473	snv	G	A,T	NA	NA
rs150326499	rs77600282	Anaerococcus.obesiensis	8	106344473	snv	G	A,T	NA	NA
rs150326499	rs78277517	Anaerococcus.obesiensis	8	106344473	snv	G	A,T	NA	NA
rs150326499	rs116952730	Anaerococcus.obesiensis	8	106344473	snv	G	A,T	NA	NA
rs150326499	rs12680041	Anaerococcus.obesiensis	8	106344473	snv	G	A,T	NA	NA
rs150326499	rs12682257	Anaerococcus.obesiensis	8	106344473	snv	G	A,T	NA	NA
rs150326499	rs144684346	Anaerococcus.obesiensis	8	106344473	snv	G	A,T	NA	NA
rs1538683	rs4658040	Anaerococcus.octavius	1	196543018	snv	G	A,C	A	0.763779977
rs1538683	rs6663649	Anaerococcus.octavius	1	196543018	snv	G	A,C	A	0.763779977
rs1538683	rs6680890	Anaerococcus.octavius	1	196543018	snv	G	A,C	A	0.763779977
rs1538683	rs7533533	Anaerococcus.octavius	1	196543018	snv	G	A,C	A	0.763779977
rs1538683	rs7540922	Anaerococcus.octavius	1	196543018	snv	G	A,C	A	0.763779977
rs1538683	rs10754193	Anaerococcus.octavius	1	196543018	snv	G	A,C	A	0.763779977
rs1538683	rs2335906	Anaerococcus.octavius	1	196543018	snv	G	A,C	A	0.763779977
rs1538683	rs4314834	Anaerococcus.octavius	1	196543018	snv	G	A,C	A	0.763779977
rs1538683	rs4515738	Anaerococcus.octavius	1	196543018	snv	G	A,C	A	0.763779977
rs1538683	rs4625226	Anaerococcus.octavius	1	196543018	snv	G	A,C	A	0.763779977
rs1538683	rs5779839	Anaerococcus.octavius	1	196543018	snv	G	A,C	A	0.763779977
rs1561239	rs1898437	Streptococcus.dysgalactiae	2	208409542	snv	T	G	G	0.722892426
rs1561239	rs970377	Streptococcus.dysgalactiae	2	208409542	snv	T	G	G	0.722892426
rs1571489	rs10754193	Anaerococcus.octavius	1	196603168	snv	C	A,T	T	0.768229427
rs1571489	rs2335906	Anaerococcus.octavius	1	196603168	snv	C	A,T	T	0.768229427
rs1571489	rs4314834	Anaerococcus.octavius	1	196603168	snv	C	A,T	T	0.768229427
rs1571489	rs4515738	Anaerococcus.octavius	1	196603168	snv	C	A,T	T	0.768229427
rs1571489	rs4625226	Anaerococcus.octavius	1	196603168	snv	C	A,T	T	0.768229427
rs1571489	rs4658040	Anaerococcus.octavius	1	196603168	snv	C	A,T	T	0.768229427
rs1571489	rs5779839	Anaerococcus.octavius	1	196603168	snv	C	A,T	T	0.768229427
rs1571489	rs6663649	Anaerococcus.octavius	1	196603168	snv	C	A,T	T	0.768229427
rs1571489	rs6680890	Anaerococcus.octavius	1	196603168	snv	C	A,T	T	0.768229427
rs1571489	rs7533533	Anaerococcus.octavius	1	196603168	snv	C	A,T	T	0.768229427
rs1571489	rs7540922	Anaerococcus.octavius	1	196603168	snv	C	A,T	T	0.768229427
rs1584200	rs1898437	Streptococcus.dysgalactiae	2	208290484	snv	T	C,G	C	0.704443905
rs1666756894	rs11356656	Bacteroides.fragilis	2	19720673	del	G	delG	NA	NA
rs16966464	rs9924260	Anaerococcus.octavius	16	63718434	snv	C	A,G,T	NA	NA
rs17092580	rs10103232	Streptococcus.anginosus	8	20483025	snv	T	C	C	0.12040965
rs17092580	rs10107126	Streptococcus.anginosus	8	20483025	snv	T	C	C	0.12040965
rs17092580	rs12679719	Streptococcus.anginosus	8	20483025	snv	T	C	C	0.12040965
rs17092580	rs17092580	Streptococcus.anginosus	8	20483025	snv	T	C	C	0.12040965
rs17092580	rs28436903	Streptococcus.anginosus	8	20483025	snv	T	C	C	0.12040965
rs17092580	rs28506103	Streptococcus.anginosus	8	20483025	snv	T	C	C	0.12040965
rs17092580	rs28562717	Streptococcus.anginosus	8	20483025	snv	T	C	C	0.12040965
rs17092580	rs9325869	Streptococcus.anginosus	8	20483025	snv	T	C	C	0.12040965
rs17092580	rs9325870	Streptococcus.anginosus	8	20483025	snv	T	C	C	0.12040965
rs17251771	rs116952730	Anaerococcus.obesiensis	8	106354484	snv	A	G	G	0.075113852
rs17251771	rs12680041	Anaerococcus.obesiensis	8	106354484	snv	A	G	G	0.075113852
rs17251771	rs12682257	Anaerococcus.obesiensis	8	106354484	snv	A	G	G	0.075113852
rs17251771	rs144684346	Anaerococcus.obesiensis	8	106354484	snv	A	G	G	0.075113852
rs17251771	rs149573143	Anaerococcus.obesiensis	8	106354484	snv	A	G	G	0.075113852
rs17251771	rs17336699	Anaerococcus.obesiensis	8	106354484	snv	A	G	G	0.075113852
rs17251771	rs75473788	Anaerococcus.obesiensis	8	106354484	snv	A	G	G	0.075113852
rs17251771	rs77600282	Anaerococcus.obesiensis	8	106354484	snv	A	G	G	0.075113852
rs17251771	rs78277517	Anaerococcus.obesiensis	8	106354484	snv	A	G	G	0.075113852
rs17336699	rs116952730	Anaerococcus.obesiensis	8	106351070	snv	C	A,G,T	NA	NA
rs17336699	rs12680041	Anaerococcus.obesiensis	8	106351070	snv	C	A,G,T	NA	NA
rs17336699	rs12682257	Anaerococcus.obesiensis	8	106351070	snv	C	A,G,T	NA	NA
rs17336699	rs144684346	Anaerococcus.obesiensis	8	106351070	snv	C	A,G,T	NA	NA
rs17336699	rs149573143	Anaerococcus.obesiensis	8	106351070	snv	C	A,G,T	NA	NA
rs17336699	rs17336699	Anaerococcus.obesiensis	8	106351070	snv	C	A,G,T	NA	NA
rs17336699	rs75473788	Anaerococcus.obesiensis	8	106351070	snv	C	A,G,T	NA	NA
rs17336699	rs77600282	Anaerococcus.obesiensis	8	106351070	snv	C	A,G,T	NA	NA
rs17336699	rs78277517	Anaerococcus.obesiensis	8	106351070	snv	C	A,G,T	NA	NA
rs17470284	rs17470284	Fusobacterium.canifelinum	1	48493905	snv	G	A	A	0.078959014
rs183941014	rs183941014	Streptococcus.anginosus	6	155180671	snv	C	T	T	0.035784664
rs1898435	rs1898437	Streptococcus.dysgalactiae	2	208395339	snv	C	G,T	T	0.722740721
rs1898435	rs970377	Streptococcus.dysgalactiae	2	208395339	snv	C	G,T	T	0.722740721
rs1898437	rs1898437	Streptococcus.dysgalactiae	2	208365362	snv	T	A,C,G	NA	NA
rs1898437	rs4675761	Streptococcus.dysgalactiae	2	208365362	snv	T	A,C,G	NA	NA
rs1898437	rs970377	Streptococcus.dysgalactiae	2	208365362	snv	T	A,C,G	NA	NA
rs1900239	rs1898437	Streptococcus.dysgalactiae	2	208293618	snv	C	T	T	0.703858604
rs199616474	rs199616474	Veillonella.parvula	14	70446364	delins	AAAAAAAA	AAAAAAA,AAAAAAAAA,AAAAAAAAAA	NA	NA
rs200035495	rs2335906	Anaerococcus.octavius	1	196603746	delins	CTTA	CTTACTTA	NA	NA
rs200035495	rs4314834	Anaerococcus.octavius	1	196603746	delins	CTTA	CTTACTTA	NA	NA
rs200035495	rs4515738	Anaerococcus.octavius	1	196603746	delins	CTTA	CTTACTTA	NA	NA
rs200035495	rs4625226	Anaerococcus.octavius	1	196603746	delins	CTTA	CTTACTTA	NA	NA
rs200035495	rs4658040	Anaerococcus.octavius	1	196603746	delins	CTTA	CTTACTTA	NA	NA
rs200035495	rs5779839	Anaerococcus.octavius	1	196603746	delins	CTTA	CTTACTTA	NA	NA
rs200035495	rs6663649	Anaerococcus.octavius	1	196603746	delins	CTTA	CTTACTTA	NA	NA
rs200035495	rs6680890	Anaerococcus.octavius	1	196603746	delins	CTTA	CTTACTTA	NA	NA
rs200035495	rs10754193	Anaerococcus.octavius	1	196603746	delins	CTTA	CTTACTTA	NA	NA
rs200035495	rs7533533	Anaerococcus.octavius	1	196603746	delins	CTTA	CTTACTTA	NA	NA
rs200035495	rs7540922	Anaerococcus.octavius	1	196603746	delins	CTTA	CTTACTTA	NA	NA
rs200093729	rs200093729	Streptococcus.anginosus	21	45422793	delins	TTTTTTTTTTTT	TTTTTTTTTT,TTTTTTTTTTT,TTTTTTTTTTTTT,TTTTTTTTTTTTTT	NA	NA
rs200571781	rs11911327	Streptococcus.anginosus	21	45422798	snv	T	G	G	0.027975884
rs200571781	rs200571781	Streptococcus.anginosus	21	45422798	snv	T	G	G	0.027975884
rs200571781	rs74673807	Streptococcus.anginosus	21	45422798	snv	T	G	G	0.027975884
rs200571781	rs76241995	Streptococcus.anginosus	21	45422798	snv	T	G	G	0.027975884
rs200571781	rs78833614	Streptococcus.anginosus	21	45422798	snv	T	G	G	0.027975884
rs200571781	rs79785189	Streptococcus.anginosus	21	45422798	snv	T	G	G	0.027975884
rs2118294	rs4675761	Streptococcus.dysgalactiae	2	208384888	snv	C	A,T	T	0.725589202
rs2118294	rs970377	Streptococcus.dysgalactiae	2	208384888	snv	C	A,T	T	0.725589202
rs2118294	rs1898437	Streptococcus.dysgalactiae	2	208384888	snv	C	A,T	T	0.725589202
rs2118294	rs12617780	Streptococcus.dysgalactiae	2	208384888	snv	C	A,T	T	0.725589202
rs2233302	rs72790113	Staphylococcus.pseudintermedius	5	151035537	snv	C	A,G	G	0.09465455
rs2233302	rs72790110	Staphylococcus.pseudintermedius	5	151035537	snv	C	A,G	G	0.09465455
rs2233302	rs72790107	Staphylococcus.pseudintermedius	5	151035537	snv	C	A,G	G	0.09465455
rs2233302	rs72790109	Staphylococcus.pseudintermedius	5	151035537	snv	C	A,G	G	0.09465455
rs2233302	rs72790117	Staphylococcus.pseudintermedius	5	151035537	snv	C	A,G	G	0.09465455
rs2233302	rs2233302	Staphylococcus.pseudintermedius	5	151035537	snv	C	A,G	G	0.09465455
rs2233302	rs72790116	Staphylococcus.pseudintermedius	5	151035537	snv	C	A,G	G	0.09465455
rs2233302	rs72790114	Staphylococcus.pseudintermedius	5	151035537	snv	C	A,G	G	0.09465455
rs2233311	rs72790114	Staphylococcus.pseudintermedius	5	151030658	snv	C	A,G	A	0.099433602
rs2233311	rs72790116	Staphylococcus.pseudintermedius	5	151030658	snv	C	A,G	A	0.099433602
rs2233311	rs72790113	Staphylococcus.pseudintermedius	5	151030658	snv	C	A,G	A	0.099433602
rs2233311	rs72790110	Staphylococcus.pseudintermedius	5	151030658	snv	C	A,G	A	0.099433602
rs2233311	rs72790109	Staphylococcus.pseudintermedius	5	151030658	snv	C	A,G	A	0.099433602
rs2233311	rs72790117	Staphylococcus.pseudintermedius	5	151030658	snv	C	A,G	A	0.099433602
rs2233311	rs2233302	Staphylococcus.pseudintermedius	5	151030658	snv	C	A,G	A	0.099433602
rs2233311	rs72790107	Staphylococcus.pseudintermedius	5	151030658	snv	C	A,G	A	0.099433602
rs2304545	rs1898437	Streptococcus.dysgalactiae	2	208347983	snv	G	A,C,T	A	0.703491112
rs2335906	rs10754193	Anaerococcus.octavius	1	196559092	snv	G	A,C	A	0.829614473
rs2335906	rs2335906	Anaerococcus.octavius	1	196559092	snv	G	A,C	A	0.829614473
rs2335906	rs4314834	Anaerococcus.octavius	1	196559092	snv	G	A,C	A	0.829614473
rs2335906	rs4515738	Anaerococcus.octavius	1	196559092	snv	G	A,C	A	0.829614473
rs2335906	rs6680890	Anaerococcus.octavius	1	196559092	snv	G	A,C	A	0.829614473
rs2335906	rs7533533	Anaerococcus.octavius	1	196559092	snv	G	A,C	A	0.829614473
rs2335906	rs7540922	Anaerococcus.octavius	1	196559092	snv	G	A,C	A	0.829614473
rs2335906	rs4625226	Anaerococcus.octavius	1	196559092	snv	G	A,C	A	0.829614473
rs2335906	rs4658040	Anaerococcus.octavius	1	196559092	snv	G	A,C	A	0.829614473
rs2335906	rs5779839	Anaerococcus.octavius	1	196559092	snv	G	A,C	A	0.829614473
rs2335906	rs6663649	Anaerococcus.octavius	1	196559092	snv	G	A,C	A	0.829614473
rs2363466	rs4675761	Streptococcus.dysgalactiae	2	208286351	snv	A	C,G,T	NA	NA
rs28436903	rs10103232	Streptococcus.anginosus	8	20482896	snv	G	A,C	C	0.120172136
rs28436903	rs10107126	Streptococcus.anginosus	8	20482896	snv	G	A,C	C	0.120172136
rs28436903	rs12679719	Streptococcus.anginosus	8	20482896	snv	G	A,C	C	0.120172136
rs28436903	rs17092580	Streptococcus.anginosus	8	20482896	snv	G	A,C	C	0.120172136
rs28436903	rs28436903	Streptococcus.anginosus	8	20482896	snv	G	A,C	C	0.120172136
rs28436903	rs28506103	Streptococcus.anginosus	8	20482896	snv	G	A,C	C	0.120172136
rs28436903	rs28562717	Streptococcus.anginosus	8	20482896	snv	G	A,C	C	0.120172136
rs28436903	rs9325869	Streptococcus.anginosus	8	20482896	snv	G	A,C	C	0.120172136
rs28436903	rs9325870	Streptococcus.anginosus	8	20482896	snv	G	A,C	C	0.120172136
rs28506103	rs10103232	Streptococcus.anginosus	8	20482740	snv	A	G	G	0.120594042
rs28506103	rs10107126	Streptococcus.anginosus	8	20482740	snv	A	G	G	0.120594042
rs28506103	rs12679719	Streptococcus.anginosus	8	20482740	snv	A	G	G	0.120594042
rs28506103	rs17092580	Streptococcus.anginosus	8	20482740	snv	A	G	G	0.120594042
rs28506103	rs28436903	Streptococcus.anginosus	8	20482740	snv	A	G	G	0.120594042
rs28506103	rs28506103	Streptococcus.anginosus	8	20482740	snv	A	G	G	0.120594042
rs28506103	rs28562717	Streptococcus.anginosus	8	20482740	snv	A	G	G	0.120594042
rs28506103	rs9325869	Streptococcus.anginosus	8	20482740	snv	A	G	G	0.120594042
rs28506103	rs9325870	Streptococcus.anginosus	8	20482740	snv	A	G	G	0.120594042
rs28562717	rs9325870	Streptococcus.anginosus	8	20482762	snv	A	G	G	0.12067048
rs28562717	rs28436903	Streptococcus.anginosus	8	20482762	snv	A	G	G	0.12067048
rs28562717	rs28506103	Streptococcus.anginosus	8	20482762	snv	A	G	G	0.12067048
rs28562717	rs28562717	Streptococcus.anginosus	8	20482762	snv	A	G	G	0.12067048
rs28562717	rs9325869	Streptococcus.anginosus	8	20482762	snv	A	G	G	0.12067048
rs28562717	rs12679719	Streptococcus.anginosus	8	20482762	snv	A	G	G	0.12067048
rs28562717	rs17092580	Streptococcus.anginosus	8	20482762	snv	A	G	G	0.12067048
rs28562717	rs10107126	Streptococcus.anginosus	8	20482762	snv	A	G	G	0.12067048
rs28562717	rs10103232	Streptococcus.anginosus	8	20482762	snv	A	G	G	0.12067048
rs34817626	rs34817626	Veillonella.parvula	14	70439177	delins	A	AA	dupA	0.064617118
rs35083030	rs35083030	Citrobacter.koseri	17	5657527	snv	G	A,C	A	0.076360549
rs35083030	rs6502871	Citrobacter.koseri	17	5657527	snv	G	A,C	A	0.076360549
rs35988088	rs35988088	Anaerococcus.octavius	1	196561685	delins	AAGAAAGAA	AAGAAAGAAAGAA,AAGAAAGAAAGAAAGAA	dupAAGA	0.617554064
rs3856350	rs1898437	Streptococcus.dysgalactiae	2	208418884	snv	A	G	G	0.724688785
rs3856350	rs970377	Streptococcus.dysgalactiae	2	208418884	snv	A	G	G	0.724688785
rs3856350	rs4675761	Streptococcus.dysgalactiae	2	208418884	snv	A	G	G	0.724688785
rs4072395	rs4072395	Anaerococcus.octavius	1	196576108	snv	G	A,C	A	0.818555404
rs4234089	rs1898437	Streptococcus.dysgalactiae	2	208426719	snv	G	A	A	0.730413431
rs4234089	rs4675761	Streptococcus.dysgalactiae	2	208426719	snv	G	A	A	0.730413431
rs4293511	rs4675761	Streptococcus.dysgalactiae	2	208322727	snv	A	C,T	NA	NA
rs4294368	rs10754193	Anaerococcus.octavius	1	196578558	snv	C	A,G,T	T	0.769518189
rs4294368	rs2335906	Anaerococcus.octavius	1	196578558	snv	C	A,G,T	T	0.769518189
rs4294368	rs4314834	Anaerococcus.octavius	1	196578558	snv	C	A,G,T	T	0.769518189
rs4294368	rs4515738	Anaerococcus.octavius	1	196578558	snv	C	A,G,T	T	0.769518189
rs4294368	rs4625226	Anaerococcus.octavius	1	196578558	snv	C	A,G,T	T	0.769518189
rs4294368	rs4658040	Anaerococcus.octavius	1	196578558	snv	C	A,G,T	T	0.769518189
rs4294368	rs5779839	Anaerococcus.octavius	1	196578558	snv	C	A,G,T	T	0.769518189
rs4294368	rs6663649	Anaerococcus.octavius	1	196578558	snv	C	A,G,T	T	0.769518189
rs4294368	rs6680890	Anaerococcus.octavius	1	196578558	snv	C	A,G,T	T	0.769518189
rs4294368	rs7533533	Anaerococcus.octavius	1	196578558	snv	C	A,G,T	T	0.769518189
rs4294368	rs7540922	Anaerococcus.octavius	1	196578558	snv	C	A,G,T	T	0.769518189
rs4314834	rs7533533	Anaerococcus.octavius	1	196564384	snv	A	G,T	NA	NA
rs4314834	rs7540922	Anaerococcus.octavius	1	196564384	snv	A	G,T	NA	NA
rs4314834	rs10754193	Anaerococcus.octavius	1	196564384	snv	A	G,T	NA	NA
rs4314834	rs2335906	Anaerococcus.octavius	1	196564384	snv	A	G,T	NA	NA
rs4314834	rs4314834	Anaerococcus.octavius	1	196564384	snv	A	G,T	NA	NA
rs4314834	rs4515738	Anaerococcus.octavius	1	196564384	snv	A	G,T	NA	NA
rs4314834	rs4625226	Anaerococcus.octavius	1	196564384	snv	A	G,T	NA	NA
rs4314834	rs4658040	Anaerococcus.octavius	1	196564384	snv	A	G,T	NA	NA
rs4314834	rs5779839	Anaerococcus.octavius	1	196564384	snv	A	G,T	NA	NA
rs4314834	rs6663649	Anaerococcus.octavius	1	196564384	snv	A	G,T	NA	NA
rs4314834	rs6680890	Anaerococcus.octavius	1	196564384	snv	A	G,T	NA	NA
rs4405100	rs4314834	Anaerococcus.octavius	1	196533814	snv	A	C,G,T	T	0.76377317
rs4405100	rs4515738	Anaerococcus.octavius	1	196533814	snv	A	C,G,T	T	0.76377317
rs4405100	rs4625226	Anaerococcus.octavius	1	196533814	snv	A	C,G,T	T	0.76377317
rs4405100	rs4658040	Anaerococcus.octavius	1	196533814	snv	A	C,G,T	T	0.76377317
rs4405100	rs10754193	Anaerococcus.octavius	1	196533814	snv	A	C,G,T	T	0.76377317
rs4405100	rs2335906	Anaerococcus.octavius	1	196533814	snv	A	C,G,T	T	0.76377317
rs4405100	rs5779839	Anaerococcus.octavius	1	196533814	snv	A	C,G,T	T	0.76377317
rs4405100	rs6663649	Anaerococcus.octavius	1	196533814	snv	A	C,G,T	T	0.76377317
rs4405100	rs6680890	Anaerococcus.octavius	1	196533814	snv	A	C,G,T	T	0.76377317
rs4405100	rs7533533	Anaerococcus.octavius	1	196533814	snv	A	C,G,T	T	0.76377317
rs4405100	rs7540922	Anaerococcus.octavius	1	196533814	snv	A	C,G,T	T	0.76377317
rs4462735	rs1898437	Streptococcus.dysgalactiae	2	208410074	snv	C	A,T	T	0.723420834
rs4462735	rs970377	Streptococcus.dysgalactiae	2	208410074	snv	C	A,T	T	0.723420834
rs4462735	rs4675761	Streptococcus.dysgalactiae	2	208410074	snv	C	A,T	T	0.723420834
rs4515738	rs4625226	Anaerococcus.octavius	1	196571763	snv	T	A,C,G	C	0.829508759
rs4515738	rs7540922	Anaerococcus.octavius	1	196571763	snv	T	A,C,G	C	0.829508759
rs4515738	rs10754193	Anaerococcus.octavius	1	196571763	snv	T	A,C,G	C	0.829508759
rs4515738	rs2335906	Anaerococcus.octavius	1	196571763	snv	T	A,C,G	C	0.829508759
rs4515738	rs4314834	Anaerococcus.octavius	1	196571763	snv	T	A,C,G	C	0.829508759
rs4515738	rs4515738	Anaerococcus.octavius	1	196571763	snv	T	A,C,G	C	0.829508759
rs4515738	rs4658040	Anaerococcus.octavius	1	196571763	snv	T	A,C,G	C	0.829508759
rs4515738	rs5779839	Anaerococcus.octavius	1	196571763	snv	T	A,C,G	C	0.829508759
rs4515738	rs6663649	Anaerococcus.octavius	1	196571763	snv	T	A,C,G	C	0.829508759
rs4515738	rs6680890	Anaerococcus.octavius	1	196571763	snv	T	A,C,G	C	0.829508759
rs4515738	rs7533533	Anaerococcus.octavius	1	196571763	snv	T	A,C,G	C	0.829508759
rs4518841	rs4314834	Anaerococcus.octavius	1	196578745	snv	A	G,T	G	0.769702815
rs4518841	rs4515738	Anaerococcus.octavius	1	196578745	snv	A	G,T	G	0.769702815
rs4518841	rs4625226	Anaerococcus.octavius	1	196578745	snv	A	G,T	G	0.769702815
rs4518841	rs10754193	Anaerococcus.octavius	1	196578745	snv	A	G,T	G	0.769702815
rs4518841	rs2335906	Anaerococcus.octavius	1	196578745	snv	A	G,T	G	0.769702815
rs4518841	rs4658040	Anaerococcus.octavius	1	196578745	snv	A	G,T	G	0.769702815
rs4518841	rs7533533	Anaerococcus.octavius	1	196578745	snv	A	G,T	G	0.769702815
rs4518841	rs7540922	Anaerococcus.octavius	1	196578745	snv	A	G,T	G	0.769702815
rs4518841	rs5779839	Anaerococcus.octavius	1	196578745	snv	A	G,T	G	0.769702815
rs4518841	rs6663649	Anaerococcus.octavius	1	196578745	snv	A	G,T	G	0.769702815
rs4518841	rs6680890	Anaerococcus.octavius	1	196578745	snv	A	G,T	G	0.769702815
rs4562566	rs2335906	Anaerococcus.octavius	1	196572534	snv	T	A	A	0.764271731
rs4562566	rs6663649	Anaerococcus.octavius	1	196572534	snv	T	A	A	0.764271731
rs4562566	rs10754193	Anaerococcus.octavius	1	196572534	snv	T	A	A	0.764271731
rs4562566	rs4314834	Anaerococcus.octavius	1	196572534	snv	T	A	A	0.764271731
rs4562566	rs4515738	Anaerococcus.octavius	1	196572534	snv	T	A	A	0.764271731
rs4562566	rs4625226	Anaerococcus.octavius	1	196572534	snv	T	A	A	0.764271731
rs4562566	rs4658040	Anaerococcus.octavius	1	196572534	snv	T	A	A	0.764271731
rs4562566	rs5779839	Anaerococcus.octavius	1	196572534	snv	T	A	A	0.764271731
rs4562566	rs6680890	Anaerococcus.octavius	1	196572534	snv	T	A	A	0.764271731
rs4562566	rs7533533	Anaerococcus.octavius	1	196572534	snv	T	A	A	0.764271731
rs4562566	rs7540922	Anaerococcus.octavius	1	196572534	snv	T	A	A	0.764271731
rs4601531	rs10754193	Anaerococcus.octavius	1	196594014	snv	G	T	T	0.770610267
rs4601531	rs2335906	Anaerococcus.octavius	1	196594014	snv	G	T	T	0.770610267
rs4601531	rs4314834	Anaerococcus.octavius	1	196594014	snv	G	T	T	0.770610267
rs4601531	rs4515738	Anaerococcus.octavius	1	196594014	snv	G	T	T	0.770610267
rs4601531	rs4625226	Anaerococcus.octavius	1	196594014	snv	G	T	T	0.770610267
rs4601531	rs4658040	Anaerococcus.octavius	1	196594014	snv	G	T	T	0.770610267
rs4601531	rs5779839	Anaerococcus.octavius	1	196594014	snv	G	T	T	0.770610267
rs4601531	rs6663649	Anaerococcus.octavius	1	196594014	snv	G	T	T	0.770610267
rs4601531	rs7533533	Anaerococcus.octavius	1	196594014	snv	G	T	T	0.770610267
rs4601531	rs7540922	Anaerococcus.octavius	1	196594014	snv	G	T	T	0.770610267
rs4601531	rs6680890	Anaerococcus.octavius	1	196594014	snv	G	T	T	0.770610267
rs4614205	rs10754193	Anaerococcus.octavius	1	196598567	snv	G	A,T	A	0.767692769
rs4614205	rs2335906	Anaerococcus.octavius	1	196598567	snv	G	A,T	A	0.767692769
rs4614205	rs4314834	Anaerococcus.octavius	1	196598567	snv	G	A,T	A	0.767692769
rs4614205	rs4515738	Anaerococcus.octavius	1	196598567	snv	G	A,T	A	0.767692769
rs4614205	rs4625226	Anaerococcus.octavius	1	196598567	snv	G	A,T	A	0.767692769
rs4614205	rs4658040	Anaerococcus.octavius	1	196598567	snv	G	A,T	A	0.767692769
rs4614205	rs5779839	Anaerococcus.octavius	1	196598567	snv	G	A,T	A	0.767692769
rs4614205	rs6663649	Anaerococcus.octavius	1	196598567	snv	G	A,T	A	0.767692769
rs4614205	rs6680890	Anaerococcus.octavius	1	196598567	snv	G	A,T	A	0.767692769
rs4614205	rs7533533	Anaerococcus.octavius	1	196598567	snv	G	A,T	A	0.767692769
rs4614205	rs7540922	Anaerococcus.octavius	1	196598567	snv	G	A,T	A	0.767692769
rs4625226	rs6663649	Anaerococcus.octavius	1	196561039	snv	G	A,T	A	0.829946876
rs4625226	rs6680890	Anaerococcus.octavius	1	196561039	snv	G	A,T	A	0.829946876
rs4625226	rs7533533	Anaerococcus.octavius	1	196561039	snv	G	A,T	A	0.829946876
rs4625226	rs7540922	Anaerococcus.octavius	1	196561039	snv	G	A,T	A	0.829946876
rs4625226	rs10754193	Anaerococcus.octavius	1	196561039	snv	G	A,T	A	0.829946876
rs4625226	rs2335906	Anaerococcus.octavius	1	196561039	snv	G	A,T	A	0.829946876
rs4625226	rs5779839	Anaerococcus.octavius	1	196561039	snv	G	A,T	A	0.829946876
rs4625226	rs4314834	Anaerococcus.octavius	1	196561039	snv	G	A,T	A	0.829946876
rs4625226	rs4515738	Anaerococcus.octavius	1	196561039	snv	G	A,T	A	0.829946876
rs4625226	rs4625226	Anaerococcus.octavius	1	196561039	snv	G	A,T	A	0.829946876
rs4625226	rs4658040	Anaerococcus.octavius	1	196561039	snv	G	A,T	A	0.829946876
rs4633231	rs2335906	Anaerococcus.octavius	1	196590456	snv	A	C,G,T	NA	NA
rs4633231	rs4314834	Anaerococcus.octavius	1	196590456	snv	A	C,G,T	NA	NA
rs4633231	rs4515738	Anaerococcus.octavius	1	196590456	snv	A	C,G,T	NA	NA
rs4633231	rs4658040	Anaerococcus.octavius	1	196590456	snv	A	C,G,T	NA	NA
rs4633231	rs5779839	Anaerococcus.octavius	1	196590456	snv	A	C,G,T	NA	NA
rs4633231	rs6663649	Anaerococcus.octavius	1	196590456	snv	A	C,G,T	NA	NA
rs4633231	rs6680890	Anaerococcus.octavius	1	196590456	snv	A	C,G,T	NA	NA
rs4633231	rs7533533	Anaerococcus.octavius	1	196590456	snv	A	C,G,T	NA	NA
rs4633231	rs10754193	Anaerococcus.octavius	1	196590456	snv	A	C,G,T	NA	NA
rs4633231	rs4625226	Anaerococcus.octavius	1	196590456	snv	A	C,G,T	NA	NA
rs4633231	rs7540922	Anaerococcus.octavius	1	196590456	snv	A	C,G,T	NA	NA
rs4658040	rs4515738	Anaerococcus.octavius	1	196569782	snv	C	A,G,T	T	0.829939453
rs4658040	rs10754193	Anaerococcus.octavius	1	196569782	snv	C	A,G,T	T	0.829939453
rs4658040	rs2335906	Anaerococcus.octavius	1	196569782	snv	C	A,G,T	T	0.829939453
rs4658040	rs4314834	Anaerococcus.octavius	1	196569782	snv	C	A,G,T	T	0.829939453
rs4658040	rs4625226	Anaerococcus.octavius	1	196569782	snv	C	A,G,T	T	0.829939453
rs4658040	rs4658040	Anaerococcus.octavius	1	196569782	snv	C	A,G,T	T	0.829939453
rs4658040	rs5779839	Anaerococcus.octavius	1	196569782	snv	C	A,G,T	T	0.829939453
rs4658040	rs6663649	Anaerococcus.octavius	1	196569782	snv	C	A,G,T	T	0.829939453
rs4658040	rs6680890	Anaerococcus.octavius	1	196569782	snv	C	A,G,T	T	0.829939453
rs4658040	rs7533533	Anaerococcus.octavius	1	196569782	snv	C	A,G,T	T	0.829939453
rs4658040	rs7540922	Anaerococcus.octavius	1	196569782	snv	C	A,G,T	T	0.829939453
rs4658042	rs4314834	Anaerococcus.octavius	1	196585272	snv	T	C,G	G	0.764765144
rs4658042	rs4658040	Anaerococcus.octavius	1	196585272	snv	T	C,G	G	0.764765144
rs4658042	rs5779839	Anaerococcus.octavius	1	196585272	snv	T	C,G	G	0.764765144
rs4658042	rs6663649	Anaerococcus.octavius	1	196585272	snv	T	C,G	G	0.764765144
rs4658042	rs6680890	Anaerococcus.octavius	1	196585272	snv	T	C,G	G	0.764765144
rs4658042	rs7533533	Anaerococcus.octavius	1	196585272	snv	T	C,G	G	0.764765144
rs4658042	rs7540922	Anaerococcus.octavius	1	196585272	snv	T	C,G	G	0.764765144
rs4658042	rs4515738	Anaerococcus.octavius	1	196585272	snv	T	C,G	G	0.764765144
rs4658042	rs4625226	Anaerococcus.octavius	1	196585272	snv	T	C,G	G	0.764765144
rs4658042	rs10754193	Anaerococcus.octavius	1	196585272	snv	T	C,G	G	0.764765144
rs4658042	rs2335906	Anaerococcus.octavius	1	196585272	snv	T	C,G	G	0.764765144
rs4658043	rs7533533	Anaerococcus.octavius	1	196599140	snv	G	A,C,T	NA	NA
rs4658043	rs10754193	Anaerococcus.octavius	1	196599140	snv	G	A,C,T	NA	NA
rs4658043	rs2335906	Anaerococcus.octavius	1	196599140	snv	G	A,C,T	NA	NA
rs4658043	rs4314834	Anaerococcus.octavius	1	196599140	snv	G	A,C,T	NA	NA
rs4658043	rs4515738	Anaerococcus.octavius	1	196599140	snv	G	A,C,T	NA	NA
rs4658043	rs4625226	Anaerococcus.octavius	1	196599140	snv	G	A,C,T	NA	NA
rs4658043	rs4658040	Anaerococcus.octavius	1	196599140	snv	G	A,C,T	NA	NA
rs4658043	rs5779839	Anaerococcus.octavius	1	196599140	snv	G	A,C,T	NA	NA
rs4658043	rs6663649	Anaerococcus.octavius	1	196599140	snv	G	A,C,T	NA	NA
rs4658043	rs6680890	Anaerococcus.octavius	1	196599140	snv	G	A,C,T	NA	NA
rs4658043	rs7540922	Anaerococcus.octavius	1	196599140	snv	G	A,C,T	NA	NA
rs4673391	rs4675761	Streptococcus.dysgalactiae	2	208289262	snv	G	A,C,T	A	0.732419002
rs4673393	rs4675761	Streptococcus.dysgalactiae	2	208291581	snv	C	A,G,T	T	0.73220816
rs4673394	rs4675761	Streptococcus.dysgalactiae	2	208297552	snv	T	A,C	C	0.732348276
rs4675748	rs4675761	Streptococcus.dysgalactiae	2	208297369	snv	A	C,G	C	0.732542368
rs4675761	rs1898437	Streptococcus.dysgalactiae	2	208363747	snv	C	G,T	G	0.754706882
rs4675761	rs4675761	Streptococcus.dysgalactiae	2	208363747	snv	C	G,T	G	0.754706882
rs57243990	rs9924260	Anaerococcus.octavius	16	63717446	snv	G	A,T	A	0.100265813
rs5779839	rs6680890	Anaerococcus.octavius	1	196575734	ins		AGCA,AGCACT,AGTACT	NA	NA
rs5779839	rs7533533	Anaerococcus.octavius	1	196575734	ins		AGCA,AGCACT,AGTACT	NA	NA
rs5779839	rs7540922	Anaerococcus.octavius	1	196575734	ins		AGCA,AGCACT,AGTACT	NA	NA
rs5779839	rs5779839	Anaerococcus.octavius	1	196575734	ins		AGCA,AGCACT,AGTACT	NA	NA
rs5779839	rs4314834	Anaerococcus.octavius	1	196575734	ins		AGCA,AGCACT,AGTACT	NA	NA
rs5779839	rs6663649	Anaerococcus.octavius	1	196575734	ins		AGCA,AGCACT,AGTACT	NA	NA
rs5779839	rs4515738	Anaerococcus.octavius	1	196575734	ins		AGCA,AGCACT,AGTACT	NA	NA
rs5779839	rs2335906	Anaerococcus.octavius	1	196575734	ins		AGCA,AGCACT,AGTACT	NA	NA
rs5779839	rs4625226	Anaerococcus.octavius	1	196575734	ins		AGCA,AGCACT,AGTACT	NA	NA
rs5779839	rs10754193	Anaerococcus.octavius	1	196575734	ins		AGCA,AGCACT,AGTACT	NA	NA
rs5779839	rs5779839	Anaerococcus.octavius	1	196575734	ins		AGCA,AGCACT,AGTACT	NA	NA
rs5779839	rs4658040	Anaerococcus.octavius	1	196575734	ins		AGCA,AGCACT,AGTACT	NA	NA
rs61813642	rs61813642	Staphylococcus.simulans	1	208682580	snv	A	G,T	G	0.078535938
rs61813642	rs11579666	Staphylococcus.simulans	1	208682580	snv	A	G,T	G	0.078535938
rs61979083	rs61979083	Veillonella.parvula	14	70427998	snv	C	T	T	0.064621773
rs61979083	rs61979102	Veillonella.parvula	14	70427998	snv	C	T	T	0.064621773
rs61979083	rs8013270	Veillonella.parvula	14	70427998	snv	C	T	T	0.064621773
rs61979083	rs61979105	Veillonella.parvula	14	70427998	snv	C	T	T	0.064621773
rs61979083	rs8004222	Veillonella.parvula	14	70427998	snv	C	T	T	0.064621773
rs61979083	rs11846101	Veillonella.parvula	14	70427998	snv	C	T	T	0.064621773
rs61979083	rs61979103	Veillonella.parvula	14	70427998	snv	C	T	T	0.064621773
rs61979083	rs61979104	Veillonella.parvula	14	70427998	snv	C	T	T	0.064621773
rs61979083	rs11625103	Veillonella.parvula	14	70427998	snv	C	T	T	0.064621773
rs61979083	rs11625292	Veillonella.parvula	14	70427998	snv	C	T	T	0.064621773
rs61979083	rs11629001	Veillonella.parvula	14	70427998	snv	C	T	T	0.064621773
rs61979102	rs11629001	Veillonella.parvula	14	70448671	snv	T	C	C	0.064682398
rs61979102	rs61979104	Veillonella.parvula	14	70448671	snv	T	C	C	0.064682398
rs61979102	rs61979105	Veillonella.parvula	14	70448671	snv	T	C	C	0.064682398
rs61979102	rs61979102	Veillonella.parvula	14	70448671	snv	T	C	C	0.064682398
rs61979102	rs8013270	Veillonella.parvula	14	70448671	snv	T	C	C	0.064682398
rs61979102	rs11846101	Veillonella.parvula	14	70448671	snv	T	C	C	0.064682398
rs61979102	rs11625292	Veillonella.parvula	14	70448671	snv	T	C	C	0.064682398
rs61979102	rs61979083	Veillonella.parvula	14	70448671	snv	T	C	C	0.064682398
rs61979102	rs11625103	Veillonella.parvula	14	70448671	snv	T	C	C	0.064682398
rs61979102	rs8004222	Veillonella.parvula	14	70448671	snv	T	C	C	0.064682398
rs61979102	rs61979103	Veillonella.parvula	14	70448671	snv	T	C	C	0.064682398
rs61979103	rs61979102	Veillonella.parvula	14	70449172	snv	T	C	C	0.06685835
rs61979103	rs11625103	Veillonella.parvula	14	70449172	snv	T	C	C	0.06685835
rs61979103	rs11846101	Veillonella.parvula	14	70449172	snv	T	C	C	0.06685835
rs61979103	rs61979083	Veillonella.parvula	14	70449172	snv	T	C	C	0.06685835
rs61979103	rs61979103	Veillonella.parvula	14	70449172	snv	T	C	C	0.06685835
rs61979103	rs11629001	Veillonella.parvula	14	70449172	snv	T	C	C	0.06685835
rs61979103	rs61979105	Veillonella.parvula	14	70449172	snv	T	C	C	0.06685835
rs61979103	rs8013270	Veillonella.parvula	14	70449172	snv	T	C	C	0.06685835
rs61979103	rs8004222	Veillonella.parvula	14	70449172	snv	T	C	C	0.06685835
rs61979103	rs11625292	Veillonella.parvula	14	70449172	snv	T	C	C	0.06685835
rs61979103	rs61979104	Veillonella.parvula	14	70449172	snv	T	C	C	0.06685835
rs61979104	rs8004222	Veillonella.parvula	14	70451313	snv	A	G	G	0.064733989
rs61979104	rs61979103	Veillonella.parvula	14	70451313	snv	A	G	G	0.064733989
rs61979104	rs11625103	Veillonella.parvula	14	70451313	snv	A	G	G	0.064733989
rs61979104	rs61979104	Veillonella.parvula	14	70451313	snv	A	G	G	0.064733989
rs61979104	rs8013270	Veillonella.parvula	14	70451313	snv	A	G	G	0.064733989
rs61979104	rs61979083	Veillonella.parvula	14	70451313	snv	A	G	G	0.064733989
rs61979104	rs11629001	Veillonella.parvula	14	70451313	snv	A	G	G	0.064733989
rs61979104	rs11846101	Veillonella.parvula	14	70451313	snv	A	G	G	0.064733989
rs61979104	rs11625292	Veillonella.parvula	14	70451313	snv	A	G	G	0.064733989
rs61979104	rs61979105	Veillonella.parvula	14	70451313	snv	A	G	G	0.064733989
rs61979104	rs61979102	Veillonella.parvula	14	70451313	snv	A	G	G	0.064733989
rs61979105	rs61979083	Veillonella.parvula	14	70451665	snv	A	G	G	0.064726189
rs61979105	rs11625103	Veillonella.parvula	14	70451665	snv	A	G	G	0.064726189
rs61979105	rs61979102	Veillonella.parvula	14	70451665	snv	A	G	G	0.064726189
rs61979105	rs61979104	Veillonella.parvula	14	70451665	snv	A	G	G	0.064726189
rs61979105	rs8004222	Veillonella.parvula	14	70451665	snv	A	G	G	0.064726189
rs61979105	rs61979103	Veillonella.parvula	14	70451665	snv	A	G	G	0.064726189
rs61979105	rs11629001	Veillonella.parvula	14	70451665	snv	A	G	G	0.064726189
rs61979105	rs61979105	Veillonella.parvula	14	70451665	snv	A	G	G	0.064726189
rs61979105	rs11625292	Veillonella.parvula	14	70451665	snv	A	G	G	0.064726189
rs61979105	rs8013270	Veillonella.parvula	14	70451665	snv	A	G	G	0.064726189
rs61979105	rs11846101	Veillonella.parvula	14	70451665	snv	A	G	G	0.064726189
rs6435448	rs4675761	Streptococcus.dysgalactiae	2	208341249	snv	C	G	G	0.724062062
rs6435448	rs1898437	Streptococcus.dysgalactiae	2	208341249	snv	C	G	G	0.724062062
rs6502871	rs35083030	Citrobacter.koseri	17	5654095	snv	A	T	T	0.085203812
rs6502871	rs6502871	Citrobacter.koseri	17	5654095	snv	A	T	T	0.085203812
rs6502871	rs10459902	Citrobacter.koseri	17	5654095	snv	A	T	T	0.085203812
rs6663649	rs4314834	Anaerococcus.octavius	1	196544417	snv	G	A,C,T	A	0.829898825
rs6663649	rs4515738	Anaerococcus.octavius	1	196544417	snv	G	A,C,T	A	0.829898825
rs6663649	rs4625226	Anaerococcus.octavius	1	196544417	snv	G	A,C,T	A	0.829898825
rs6663649	rs4658040	Anaerococcus.octavius	1	196544417	snv	G	A,C,T	A	0.829898825
rs6663649	rs6663649	Anaerococcus.octavius	1	196544417	snv	G	A,C,T	A	0.829898825
rs6663649	rs6680890	Anaerococcus.octavius	1	196544417	snv	G	A,C,T	A	0.829898825
rs6663649	rs7533533	Anaerococcus.octavius	1	196544417	snv	G	A,C,T	A	0.829898825
rs6663649	rs7540922	Anaerococcus.octavius	1	196544417	snv	G	A,C,T	A	0.829898825
rs6663649	rs10754193	Anaerococcus.octavius	1	196544417	snv	G	A,C,T	A	0.829898825
rs6663649	rs2335906	Anaerococcus.octavius	1	196544417	snv	G	A,C,T	A	0.829898825
rs6663649	rs5779839	Anaerococcus.octavius	1	196544417	snv	G	A,C,T	A	0.829898825
rs6680890	rs6680890	Anaerococcus.octavius	1	196568721	snv	A	G,T	G	0.829515153
rs6680890	rs7533533	Anaerococcus.octavius	1	196568721	snv	A	G,T	G	0.829515153
rs6680890	rs10754193	Anaerococcus.octavius	1	196568721	snv	A	G,T	G	0.829515153
rs6680890	rs2335906	Anaerococcus.octavius	1	196568721	snv	A	G,T	G	0.829515153
rs6680890	rs4314834	Anaerococcus.octavius	1	196568721	snv	A	G,T	G	0.829515153
rs6680890	rs4515738	Anaerococcus.octavius	1	196568721	snv	A	G,T	G	0.829515153
rs6680890	rs4625226	Anaerococcus.octavius	1	196568721	snv	A	G,T	G	0.829515153
rs6680890	rs4658040	Anaerococcus.octavius	1	196568721	snv	A	G,T	G	0.829515153
rs6680890	rs5779839	Anaerococcus.octavius	1	196568721	snv	A	G,T	G	0.829515153
rs6680890	rs6663649	Anaerococcus.octavius	1	196568721	snv	A	G,T	G	0.829515153
rs6680890	rs7540922	Anaerococcus.octavius	1	196568721	snv	A	G,T	G	0.829515153
rs6688468	rs4515738	Anaerococcus.octavius	1	196567742	snv	G	A,C	A	0.764388823
rs6688468	rs6663649	Anaerococcus.octavius	1	196567742	snv	G	A,C	A	0.764388823
rs6688468	rs4314834	Anaerococcus.octavius	1	196567742	snv	G	A,C	A	0.764388823
rs6688468	rs6680890	Anaerococcus.octavius	1	196567742	snv	G	A,C	A	0.764388823
rs6688468	rs7533533	Anaerococcus.octavius	1	196567742	snv	G	A,C	A	0.764388823
rs6688468	rs7540922	Anaerococcus.octavius	1	196567742	snv	G	A,C	A	0.764388823
rs6688468	rs4625226	Anaerococcus.octavius	1	196567742	snv	G	A,C	A	0.764388823
rs6688468	rs4658040	Anaerococcus.octavius	1	196567742	snv	G	A,C	A	0.764388823
rs6688468	rs2335906	Anaerococcus.octavius	1	196567742	snv	G	A,C	A	0.764388823
rs6688468	rs10754193	Anaerococcus.octavius	1	196567742	snv	G	A,C	A	0.764388823
rs6688468	rs5779839	Anaerococcus.octavius	1	196567742	snv	G	A,C	A	0.764388823
rs6704628	rs1898437	Streptococcus.dysgalactiae	2	208520435	snv	C	A,T	T	0.248881881
rs6708954	rs11356656	Bacteroides.fragilis	2	19722008	snv	T	C,G	C	0.082921887
rs6709293	rs1898437	Streptococcus.dysgalactiae	2	208521654	snv	G	C,T	NA	NA
rs6724208	rs4675761	Streptococcus.dysgalactiae	2	208315824	snv	T	A,C,G	G	0.739330726
rs6725548	rs12617780	Streptococcus.dysgalactiae	2	208391475	snv	T	A,C	C	0.770235733
rs6725548	rs6725548	Streptococcus.dysgalactiae	2	208391475	snv	T	A,C	C	0.770235733
rs6725548	rs970377	Streptococcus.dysgalactiae	2	208391475	snv	T	A,C	C	0.770235733
rs6736599	rs1898437	Streptococcus.dysgalactiae	2	208315008	snv	A	C,G,T	NA	NA
rs6736599	rs4675761	Streptococcus.dysgalactiae	2	208315008	snv	A	C,G,T	NA	NA
rs6752001	rs6752001	Citrobacter.koseri	2	233997402	snv	G	T	T	0.054104371
rs6752329	rs1898437	Streptococcus.dysgalactiae	2	208530434	snv	A	G	G	0.245352761
rs6757684	rs1898437	Streptococcus.dysgalactiae	2	208519114	snv	C	T	T	0.248528656
rs7204388	rs73583531	Anaerococcus.octavius	16	63733603	snv	A	G	G	0.072883532
rs7204388	rs9924260	Anaerococcus.octavius	16	63733603	snv	A	G	G	0.072883532
rs7204388	rs10500476	Anaerococcus.octavius	16	63733603	snv	A	G	G	0.072883532
rs72775105	rs11356656	Bacteroides.fragilis	2	19718575	snv	C	G,T	T	0.083051525
rs72790107	rs72790114	Staphylococcus.pseudintermedius	5	151033275	snv	C	G,T	T	0.090930545
rs72790107	rs72790117	Staphylococcus.pseudintermedius	5	151033275	snv	C	G,T	T	0.090930545
rs72790107	rs2233302	Staphylococcus.pseudintermedius	5	151033275	snv	C	G,T	T	0.090930545
rs72790107	rs72790113	Staphylococcus.pseudintermedius	5	151033275	snv	C	G,T	T	0.090930545
rs72790107	rs72790110	Staphylococcus.pseudintermedius	5	151033275	snv	C	G,T	T	0.090930545
rs72790107	rs72790109	Staphylococcus.pseudintermedius	5	151033275	snv	C	G,T	T	0.090930545
rs72790107	rs72790116	Staphylococcus.pseudintermedius	5	151033275	snv	C	G,T	T	0.090930545
rs72790107	rs72790107	Staphylococcus.pseudintermedius	5	151033275	snv	C	G,T	T	0.090930545
rs72790109	rs72790113	Staphylococcus.pseudintermedius	5	151038660	snv	G	A	A	0.085421542
rs72790109	rs72790114	Staphylococcus.pseudintermedius	5	151038660	snv	G	A	A	0.085421542
rs72790109	rs72790116	Staphylococcus.pseudintermedius	5	151038660	snv	G	A	A	0.085421542
rs72790109	rs72790117	Staphylococcus.pseudintermedius	5	151038660	snv	G	A	A	0.085421542
rs72790109	rs72790109	Staphylococcus.pseudintermedius	5	151038660	snv	G	A	A	0.085421542
rs72790109	rs72790110	Staphylococcus.pseudintermedius	5	151038660	snv	G	A	A	0.085421542
rs72790109	rs72790107	Staphylococcus.pseudintermedius	5	151038660	snv	G	A	A	0.085421542
rs72790109	rs2233302	Staphylococcus.pseudintermedius	5	151038660	snv	G	A	A	0.085421542
rs72790110	rs72790114	Staphylococcus.pseudintermedius	5	151040477	snv	G	A	A	0.090683301
rs72790110	rs72790117	Staphylococcus.pseudintermedius	5	151040477	snv	G	A	A	0.090683301
rs72790110	rs72790109	Staphylococcus.pseudintermedius	5	151040477	snv	G	A	A	0.090683301
rs72790110	rs72790107	Staphylococcus.pseudintermedius	5	151040477	snv	G	A	A	0.090683301
rs72790110	rs2233302	Staphylococcus.pseudintermedius	5	151040477	snv	G	A	A	0.090683301
rs72790110	rs72790110	Staphylococcus.pseudintermedius	5	151040477	snv	G	A	A	0.090683301
rs72790110	rs72790116	Staphylococcus.pseudintermedius	5	151040477	snv	G	A	A	0.090683301
rs72790110	rs72790113	Staphylococcus.pseudintermedius	5	151040477	snv	G	A	A	0.090683301
rs72790113	rs72790110	Staphylococcus.pseudintermedius	5	151046349	snv	C	T	T	0.092220748
rs72790113	rs2233302	Staphylococcus.pseudintermedius	5	151046349	snv	C	T	T	0.092220748
rs72790113	rs72790107	Staphylococcus.pseudintermedius	5	151046349	snv	C	T	T	0.092220748
rs72790113	rs72790109	Staphylococcus.pseudintermedius	5	151046349	snv	C	T	T	0.092220748
rs72790113	rs72790113	Staphylococcus.pseudintermedius	5	151046349	snv	C	T	T	0.092220748
rs72790113	rs72790116	Staphylococcus.pseudintermedius	5	151046349	snv	C	T	T	0.092220748
rs72790113	rs72790117	Staphylococcus.pseudintermedius	5	151046349	snv	C	T	T	0.092220748
rs72790113	rs72790114	Staphylococcus.pseudintermedius	5	151046349	snv	C	T	T	0.092220748
rs72790114	rs72790117	Staphylococcus.pseudintermedius	5	151046577	snv	G	A,C	NA	NA
rs72790114	rs72790114	Staphylococcus.pseudintermedius	5	151046577	snv	G	A,C	NA	NA
rs72790114	rs72790116	Staphylococcus.pseudintermedius	5	151046577	snv	G	A,C	NA	NA
rs72790114	rs72790107	Staphylococcus.pseudintermedius	5	151046577	snv	G	A,C	NA	NA
rs72790114	rs72790110	Staphylococcus.pseudintermedius	5	151046577	snv	G	A,C	NA	NA
rs72790114	rs72790109	Staphylococcus.pseudintermedius	5	151046577	snv	G	A,C	NA	NA
rs72790114	rs72790113	Staphylococcus.pseudintermedius	5	151046577	snv	G	A,C	NA	NA
rs72790114	rs2233302	Staphylococcus.pseudintermedius	5	151046577	snv	G	A,C	NA	NA
rs72790116	rs72790114	Staphylococcus.pseudintermedius	5	151047116	snv	G	C	C	0.092409547
rs72790116	rs2233302	Staphylococcus.pseudintermedius	5	151047116	snv	G	C	C	0.092409547
rs72790116	rs72790110	Staphylococcus.pseudintermedius	5	151047116	snv	G	C	C	0.092409547
rs72790116	rs72790116	Staphylococcus.pseudintermedius	5	151047116	snv	G	C	C	0.092409547
rs72790116	rs72790113	Staphylococcus.pseudintermedius	5	151047116	snv	G	C	C	0.092409547
rs72790116	rs72790107	Staphylococcus.pseudintermedius	5	151047116	snv	G	C	C	0.092409547
rs72790116	rs72790109	Staphylococcus.pseudintermedius	5	151047116	snv	G	C	C	0.092409547
rs72790116	rs72790117	Staphylococcus.pseudintermedius	5	151047116	snv	G	C	C	0.092409547
rs72790117	rs72790116	Staphylococcus.pseudintermedius	5	151049185	snv	G	A	A	0.094935263
rs72790117	rs72790114	Staphylococcus.pseudintermedius	5	151049185	snv	G	A	A	0.094935263
rs72790117	rs72790107	Staphylococcus.pseudintermedius	5	151049185	snv	G	A	A	0.094935263
rs72790117	rs72790117	Staphylococcus.pseudintermedius	5	151049185	snv	G	A	A	0.094935263
rs72790117	rs72790113	Staphylococcus.pseudintermedius	5	151049185	snv	G	A	A	0.094935263
rs72790117	rs2233302	Staphylococcus.pseudintermedius	5	151049185	snv	G	A	A	0.094935263
rs72790117	rs72790109	Staphylococcus.pseudintermedius	5	151049185	snv	G	A	A	0.094935263
rs72790117	rs72790110	Staphylococcus.pseudintermedius	5	151049185	snv	G	A	A	0.094935263
rs73069765	rs4314834	Anaerococcus.octavius	1	196587794	snv	C	G,T	NA	NA
rs73069765	rs4515738	Anaerococcus.octavius	1	196587794	snv	C	G,T	NA	NA
rs73069765	rs6680890	Anaerococcus.octavius	1	196587794	snv	C	G,T	NA	NA
rs73069765	rs4658040	Anaerococcus.octavius	1	196587794	snv	C	G,T	NA	NA
rs73069765	rs5779839	Anaerococcus.octavius	1	196587794	snv	C	G,T	NA	NA
rs73069765	rs7540922	Anaerococcus.octavius	1	196587794	snv	C	G,T	NA	NA
rs73069765	rs7533533	Anaerococcus.octavius	1	196587794	snv	C	G,T	NA	NA
rs73069765	rs4625226	Anaerococcus.octavius	1	196587794	snv	C	G,T	NA	NA
rs73069765	rs2335906	Anaerococcus.octavius	1	196587794	snv	C	G,T	NA	NA
rs73069765	rs10754193	Anaerococcus.octavius	1	196587794	snv	C	G,T	NA	NA
rs73069765	rs6663649	Anaerococcus.octavius	1	196587794	snv	C	G,T	NA	NA
rs73583531	rs73583531	Anaerococcus.octavius	16	63728469	snv	G	A	A	0.080414888
rs73583531	rs9924260	Anaerococcus.octavius	16	63728469	snv	G	A	A	0.080414888
rs73583531	rs10500476	Anaerococcus.octavius	16	63728469	snv	G	A	A	0.080414888
rs74673807	rs78833614	Streptococcus.anginosus	21	45423730	snv	G	A,C	NA	NA
rs74673807	rs76241995	Streptococcus.anginosus	21	45423730	snv	G	A,C	NA	NA
rs74673807	rs74673807	Streptococcus.anginosus	21	45423730	snv	G	A,C	NA	NA
rs74673807	rs200571781	Streptococcus.anginosus	21	45423730	snv	G	A,C	NA	NA
rs74673807	rs79785189	Streptococcus.anginosus	21	45423730	snv	G	A,C	NA	NA
rs74673807	rs11911327	Streptococcus.anginosus	21	45423730	snv	G	A,C	NA	NA
rs747279	rs747279	Anaerococcus.obesiensis	4	169072680	snv	C	A,G,T	A	0.890528449
rs7533533	rs4625226	Anaerococcus.octavius	1	196567295	snv	T	A,C,G	A	0.829556981
rs7533533	rs4658040	Anaerococcus.octavius	1	196567295	snv	T	A,C,G	A	0.829556981
rs7533533	rs5779839	Anaerococcus.octavius	1	196567295	snv	T	A,C,G	A	0.829556981
rs7533533	rs6663649	Anaerococcus.octavius	1	196567295	snv	T	A,C,G	A	0.829556981
rs7533533	rs7533533	Anaerococcus.octavius	1	196567295	snv	T	A,C,G	A	0.829556981
rs7533533	rs7540922	Anaerococcus.octavius	1	196567295	snv	T	A,C,G	A	0.829556981
rs7533533	rs6680890	Anaerococcus.octavius	1	196567295	snv	T	A,C,G	A	0.829556981
rs7533533	rs4515738	Anaerococcus.octavius	1	196567295	snv	T	A,C,G	A	0.829556981
rs7533533	rs2335906	Anaerococcus.octavius	1	196567295	snv	T	A,C,G	A	0.829556981
rs7533533	rs10754193	Anaerococcus.octavius	1	196567295	snv	T	A,C,G	A	0.829556981
rs7533533	rs4314834	Anaerococcus.octavius	1	196567295	snv	T	A,C,G	A	0.829556981
rs7540922	rs6663649	Anaerococcus.octavius	1	196564448	snv	T	G	G	0.829266025
rs7540922	rs6680890	Anaerococcus.octavius	1	196564448	snv	T	G	G	0.829266025
rs7540922	rs7533533	Anaerococcus.octavius	1	196564448	snv	T	G	G	0.829266025
rs7540922	rs4314834	Anaerococcus.octavius	1	196564448	snv	T	G	G	0.829266025
rs7540922	rs7540922	Anaerococcus.octavius	1	196564448	snv	T	G	G	0.829266025
rs7540922	rs2335906	Anaerococcus.octavius	1	196564448	snv	T	G	G	0.829266025
rs7540922	rs4658040	Anaerococcus.octavius	1	196564448	snv	T	G	G	0.829266025
rs7540922	rs5779839	Anaerococcus.octavius	1	196564448	snv	T	G	G	0.829266025
rs7540922	rs4515738	Anaerococcus.octavius	1	196564448	snv	T	G	G	0.829266025
rs7540922	rs4625226	Anaerococcus.octavius	1	196564448	snv	T	G	G	0.829266025
rs7540922	rs10754193	Anaerococcus.octavius	1	196564448	snv	T	G	G	0.829266025
rs75473788	rs144684346	Anaerococcus.obesiensis	8	106338965	snv	C	G,T	T	0.067022674
rs75473788	rs149573143	Anaerococcus.obesiensis	8	106338965	snv	C	G,T	T	0.067022674
rs75473788	rs17336699	Anaerococcus.obesiensis	8	106338965	snv	C	G,T	T	0.067022674
rs75473788	rs75473788	Anaerococcus.obesiensis	8	106338965	snv	C	G,T	T	0.067022674
rs75473788	rs78277517	Anaerococcus.obesiensis	8	106338965	snv	C	G,T	T	0.067022674
rs75473788	rs79823074	Anaerococcus.obesiensis	8	106338965	snv	C	G,T	T	0.067022674
rs75473788	rs116952730	Anaerococcus.obesiensis	8	106338965	snv	C	G,T	T	0.067022674
rs75473788	rs12680041	Anaerococcus.obesiensis	8	106338965	snv	C	G,T	T	0.067022674
rs75473788	rs77600282	Anaerococcus.obesiensis	8	106338965	snv	C	G,T	T	0.067022674
rs75473788	rs12682257	Anaerococcus.obesiensis	8	106338965	snv	C	G,T	T	0.067022674
rs7552170	rs7533533	Anaerococcus.octavius	1	196535741	snv	G	A,C	A	0.763885716
rs7552170	rs4625226	Anaerococcus.octavius	1	196535741	snv	G	A,C	A	0.763885716
rs7552170	rs4658040	Anaerococcus.octavius	1	196535741	snv	G	A,C	A	0.763885716
rs7552170	rs5779839	Anaerococcus.octavius	1	196535741	snv	G	A,C	A	0.763885716
rs7552170	rs6663649	Anaerococcus.octavius	1	196535741	snv	G	A,C	A	0.763885716
rs7552170	rs6680890	Anaerococcus.octavius	1	196535741	snv	G	A,C	A	0.763885716
rs7552170	rs7540922	Anaerococcus.octavius	1	196535741	snv	G	A,C	A	0.763885716
rs7552170	rs4515738	Anaerococcus.octavius	1	196535741	snv	G	A,C	A	0.763885716
rs7552170	rs10754193	Anaerococcus.octavius	1	196535741	snv	G	A,C	A	0.763885716
rs7552170	rs2335906	Anaerococcus.octavius	1	196535741	snv	G	A,C	A	0.763885716
rs7552170	rs4314834	Anaerococcus.octavius	1	196535741	snv	G	A,C	A	0.763885716
rs75730553	rs77600282	Anaerococcus.obesiensis	8	106344771	snv	A	G	G	0.067604045
rs75730553	rs78277517	Anaerococcus.obesiensis	8	106344771	snv	A	G	G	0.067604045
rs75730553	rs75473788	Anaerococcus.obesiensis	8	106344771	snv	A	G	G	0.067604045
rs75730553	rs149573143	Anaerococcus.obesiensis	8	106344771	snv	A	G	G	0.067604045
rs75730553	rs17336699	Anaerococcus.obesiensis	8	106344771	snv	A	G	G	0.067604045
rs75730553	rs116952730	Anaerococcus.obesiensis	8	106344771	snv	A	G	G	0.067604045
rs75730553	rs12680041	Anaerococcus.obesiensis	8	106344771	snv	A	G	G	0.067604045
rs75730553	rs12682257	Anaerococcus.obesiensis	8	106344771	snv	A	G	G	0.067604045
rs75730553	rs144684346	Anaerococcus.obesiensis	8	106344771	snv	A	G	G	0.067604045
rs75782629	rs75782629	Prevotella.bivia	7	104472390	snv	A	G	G	0.06396021
rs7583022	rs970377	Streptococcus.dysgalactiae	2	208402172	snv	G	A	A	0.723131108
rs7583022	rs1898437	Streptococcus.dysgalactiae	2	208402172	snv	G	A	A	0.723131108
rs7587752	rs1898437	Streptococcus.dysgalactiae	2	208303193	snv	C	G,T	T	0.722639945
rs7587752	rs4675761	Streptococcus.dysgalactiae	2	208303193	snv	C	G,T	T	0.722639945
rs76224663	rs75782629	Prevotella.bivia	7	104480301	snv	G	A	A	0.050308228
rs76232722	rs149573143	Anaerococcus.obesiensis	8	106353822	snv	T	C	C	0.074928283
rs76232722	rs12682257	Anaerococcus.obesiensis	8	106353822	snv	T	C	C	0.074928283
rs76232722	rs116952730	Anaerococcus.obesiensis	8	106353822	snv	T	C	C	0.074928283
rs76232722	rs12680041	Anaerococcus.obesiensis	8	106353822	snv	T	C	C	0.074928283
rs76232722	rs77600282	Anaerococcus.obesiensis	8	106353822	snv	T	C	C	0.074928283
rs76232722	rs75473788	Anaerococcus.obesiensis	8	106353822	snv	T	C	C	0.074928283
rs76232722	rs78277517	Anaerococcus.obesiensis	8	106353822	snv	T	C	C	0.074928283
rs76232722	rs17336699	Anaerococcus.obesiensis	8	106353822	snv	T	C	C	0.074928283
rs76232722	rs144684346	Anaerococcus.obesiensis	8	106353822	snv	T	C	C	0.074928283
rs76241995	rs79785189	Streptococcus.anginosus	21	45424016	snv	C	T	T	0.027961605
rs76241995	rs78833614	Streptococcus.anginosus	21	45424016	snv	C	T	T	0.027961605
rs76241995	rs74673807	Streptococcus.anginosus	21	45424016	snv	C	T	T	0.027961605
rs76241995	rs200571781	Streptococcus.anginosus	21	45424016	snv	C	T	T	0.027961605
rs76241995	rs11911327	Streptococcus.anginosus	21	45424016	snv	C	T	T	0.027961605
rs76241995	rs76241995	Streptococcus.anginosus	21	45424016	snv	C	T	T	0.027961605
rs76324407	rs75782629	Prevotella.bivia	7	104486719	snv	A	G	G	0.069445237
rs76686834	rs76686834	Streptococcus.anginosus	6	152970748	snv	G	A	A	0.032366709
rs7713223	rs72790109	Staphylococcus.pseudintermedius	5	151051135	snv	C	A,T	T	0.902322463
rs77452376	rs17336699	Anaerococcus.obesiensis	8	106356619	snv	G	A,T	A	0.075064014
rs77452376	rs12682257	Anaerococcus.obesiensis	8	106356619	snv	G	A,T	A	0.075064014
rs77452376	rs75473788	Anaerococcus.obesiensis	8	106356619	snv	G	A,T	A	0.075064014
rs77452376	rs78277517	Anaerococcus.obesiensis	8	106356619	snv	G	A,T	A	0.075064014
rs77452376	rs12680041	Anaerococcus.obesiensis	8	106356619	snv	G	A,T	A	0.075064014
rs77452376	rs144684346	Anaerococcus.obesiensis	8	106356619	snv	G	A,T	A	0.075064014
rs77452376	rs149573143	Anaerococcus.obesiensis	8	106356619	snv	G	A,T	A	0.075064014
rs77452376	rs116952730	Anaerococcus.obesiensis	8	106356619	snv	G	A,T	A	0.075064014
rs77452376	rs77600282	Anaerococcus.obesiensis	8	106356619	snv	G	A,T	A	0.075064014
rs77600282	rs75473788	Anaerococcus.obesiensis	8	106339812	snv	C	T	T	0.06694857
rs77600282	rs17336699	Anaerococcus.obesiensis	8	106339812	snv	C	T	T	0.06694857
rs77600282	rs12682257	Anaerococcus.obesiensis	8	106339812	snv	C	T	T	0.06694857
rs77600282	rs12680041	Anaerococcus.obesiensis	8	106339812	snv	C	T	T	0.06694857
rs77600282	rs144684346	Anaerococcus.obesiensis	8	106339812	snv	C	T	T	0.06694857
rs77600282	rs78277517	Anaerococcus.obesiensis	8	106339812	snv	C	T	T	0.06694857
rs77600282	rs116952730	Anaerococcus.obesiensis	8	106339812	snv	C	T	T	0.06694857
rs77600282	rs149573143	Anaerococcus.obesiensis	8	106339812	snv	C	T	T	0.06694857
rs77600282	rs77600282	Anaerococcus.obesiensis	8	106339812	snv	C	T	T	0.06694857
rs77600282	rs79823074	Anaerococcus.obesiensis	8	106339812	snv	C	T	T	0.06694857
rs78277517	rs77600282	Anaerococcus.obesiensis	8	106343016	snv	T	A,C,G	NA	NA
rs78277517	rs79823074	Anaerococcus.obesiensis	8	106343016	snv	T	A,C,G	NA	NA
rs78277517	rs78277517	Anaerococcus.obesiensis	8	106343016	snv	T	A,C,G	NA	NA
rs78277517	rs144684346	Anaerococcus.obesiensis	8	106343016	snv	T	A,C,G	NA	NA
rs78277517	rs17336699	Anaerococcus.obesiensis	8	106343016	snv	T	A,C,G	NA	NA
rs78277517	rs75473788	Anaerococcus.obesiensis	8	106343016	snv	T	A,C,G	NA	NA
rs78277517	rs116952730	Anaerococcus.obesiensis	8	106343016	snv	T	A,C,G	NA	NA
rs78277517	rs12682257	Anaerococcus.obesiensis	8	106343016	snv	T	A,C,G	NA	NA
rs78277517	rs12680041	Anaerococcus.obesiensis	8	106343016	snv	T	A,C,G	NA	NA
rs78277517	rs149573143	Anaerococcus.obesiensis	8	106343016	snv	T	A,C,G	NA	NA
rs7846516	rs28506103	Streptococcus.anginosus	8	20484232	snv	G	A	A	0.093572428
rs7846516	rs9325870	Streptococcus.anginosus	8	20484232	snv	G	A	A	0.093572428
rs7846516	rs28436903	Streptococcus.anginosus	8	20484232	snv	G	A	A	0.093572428
rs7846516	rs28562717	Streptococcus.anginosus	8	20484232	snv	G	A	A	0.093572428
rs7846516	rs12679719	Streptococcus.anginosus	8	20484232	snv	G	A	A	0.093572428
rs7846516	rs17092580	Streptococcus.anginosus	8	20484232	snv	G	A	A	0.093572428
rs7846516	rs10103232	Streptococcus.anginosus	8	20484232	snv	G	A	A	0.093572428
rs78568090	rs78568090	Citrobacter.koseri	6	85747760	snv	G	A,C	NA	NA
rs78833614	rs78833614	Streptococcus.anginosus	21	45422585	snv	C	A,T	T	0.027433199
rs78833614	rs79785189	Streptococcus.anginosus	21	45422585	snv	C	A,T	T	0.027433199
rs78833614	rs11911327	Streptococcus.anginosus	21	45422585	snv	C	A,T	T	0.027433199
rs78833614	rs200571781	Streptococcus.anginosus	21	45422585	snv	C	A,T	T	0.027433199
rs78833614	rs76241995	Streptococcus.anginosus	21	45422585	snv	C	A,T	T	0.027433199
rs78833614	rs74673807	Streptococcus.anginosus	21	45422585	snv	C	A,T	T	0.027433199
rs79045992	rs79045992	Pasteurella.canis	16	68485089	snv	G	A	A	0.071491741
rs79097397	rs116952730	Anaerococcus.obesiensis	8	106345315	snv	T	C	C	0.067503353
rs79097397	rs75473788	Anaerococcus.obesiensis	8	106345315	snv	T	C	C	0.067503353
rs79097397	rs77600282	Anaerococcus.obesiensis	8	106345315	snv	T	C	C	0.067503353
rs79097397	rs12682257	Anaerococcus.obesiensis	8	106345315	snv	T	C	C	0.067503353
rs79097397	rs144684346	Anaerococcus.obesiensis	8	106345315	snv	T	C	C	0.067503353
rs79097397	rs149573143	Anaerococcus.obesiensis	8	106345315	snv	T	C	C	0.067503353
rs79097397	rs17336699	Anaerococcus.obesiensis	8	106345315	snv	T	C	C	0.067503353
rs79097397	rs78277517	Anaerococcus.obesiensis	8	106345315	snv	T	C	C	0.067503353
rs79097397	rs12680041	Anaerococcus.obesiensis	8	106345315	snv	T	C	C	0.067503353
rs79415770	rs79415770	Fusobacterium.canifelinum	1	48508278	snv	C	G	G	0.07200428
rs79785189	rs74673807	Streptococcus.anginosus	21	45424391	snv	G	A	A	0.027697334
rs79785189	rs78833614	Streptococcus.anginosus	21	45424391	snv	G	A	A	0.027697334
rs79785189	rs79785189	Streptococcus.anginosus	21	45424391	snv	G	A	A	0.027697334
rs79785189	rs76241995	Streptococcus.anginosus	21	45424391	snv	G	A	A	0.027697334
rs79785189	rs11911327	Streptococcus.anginosus	21	45424391	snv	G	A	A	0.027697334
rs79785189	rs200571781	Streptococcus.anginosus	21	45424391	snv	G	A	A	0.027697334
rs79823074	rs79823074	Anaerococcus.obesiensis	8	106320218	snv	A	G	G	0.061024858
rs79823074	rs116952730	Anaerococcus.obesiensis	8	106320218	snv	A	G	G	0.061024858
rs79823074	rs144684346	Anaerococcus.obesiensis	8	106320218	snv	A	G	G	0.061024858
rs79823074	rs149573143	Anaerococcus.obesiensis	8	106320218	snv	A	G	G	0.061024858
rs79823074	rs75473788	Anaerococcus.obesiensis	8	106320218	snv	A	G	G	0.061024858
rs79823074	rs12680041	Anaerococcus.obesiensis	8	106320218	snv	A	G	G	0.061024858
rs79823074	rs77600282	Anaerococcus.obesiensis	8	106320218	snv	A	G	G	0.061024858
rs79823074	rs78277517	Anaerococcus.obesiensis	8	106320218	snv	A	G	G	0.061024858
rs8004222	rs8004222	Veillonella.parvula	14	70456344	snv	A	C,G	C	0.064734913
rs8004222	rs61979105	Veillonella.parvula	14	70456344	snv	A	C,G	C	0.064734913
rs8004222	rs8013270	Veillonella.parvula	14	70456344	snv	A	C,G	C	0.064734913
rs8004222	rs61979104	Veillonella.parvula	14	70456344	snv	A	C,G	C	0.064734913
rs8004222	rs11625292	Veillonella.parvula	14	70456344	snv	A	C,G	C	0.064734913
rs8004222	rs61979103	Veillonella.parvula	14	70456344	snv	A	C,G	C	0.064734913
rs8004222	rs11629001	Veillonella.parvula	14	70456344	snv	A	C,G	C	0.064734913
rs8004222	rs11846101	Veillonella.parvula	14	70456344	snv	A	C,G	C	0.064734913
rs8004222	rs11625103	Veillonella.parvula	14	70456344	snv	A	C,G	C	0.064734913
rs8004222	rs61979102	Veillonella.parvula	14	70456344	snv	A	C,G	C	0.064734913
rs8004222	rs61979083	Veillonella.parvula	14	70456344	snv	A	C,G	C	0.064734913
rs8013270	rs61979102	Veillonella.parvula	14	70453122	snv	C	T	T	0.064842343
rs8013270	rs11629001	Veillonella.parvula	14	70453122	snv	C	T	T	0.064842343
rs8013270	rs11846101	Veillonella.parvula	14	70453122	snv	C	T	T	0.064842343
rs8013270	rs61979105	Veillonella.parvula	14	70453122	snv	C	T	T	0.064842343
rs8013270	rs61979103	Veillonella.parvula	14	70453122	snv	C	T	T	0.064842343
rs8013270	rs8013270	Veillonella.parvula	14	70453122	snv	C	T	T	0.064842343
rs8013270	rs61979083	Veillonella.parvula	14	70453122	snv	C	T	T	0.064842343
rs8013270	rs61979104	Veillonella.parvula	14	70453122	snv	C	T	T	0.064842343
rs8013270	rs8004222	Veillonella.parvula	14	70453122	snv	C	T	T	0.064842343
rs8013270	rs11625292	Veillonella.parvula	14	70453122	snv	C	T	T	0.064842343
rs8013270	rs11625103	Veillonella.parvula	14	70453122	snv	C	T	T	0.064842343
rs8085434	rs8085434	Corynebacterium.jeikeium	18	48674597	snv	T	A,C	C	0.083867102
rs8177834	rs72790116	Staphylococcus.pseudintermedius	5	151030428	snv	C	T	T	0.096840483
rs8177834	rs2233302	Staphylococcus.pseudintermedius	5	151030428	snv	C	T	T	0.096840483
rs8177834	rs72790107	Staphylococcus.pseudintermedius	5	151030428	snv	C	T	T	0.096840483
rs8177834	rs72790113	Staphylococcus.pseudintermedius	5	151030428	snv	C	T	T	0.096840483
rs8177834	rs72790109	Staphylococcus.pseudintermedius	5	151030428	snv	C	T	T	0.096840483
rs8177834	rs72790114	Staphylococcus.pseudintermedius	5	151030428	snv	C	T	T	0.096840483
rs8177834	rs72790117	Staphylococcus.pseudintermedius	5	151030428	snv	C	T	T	0.096840483
rs8177834	rs72790110	Staphylococcus.pseudintermedius	5	151030428	snv	C	T	T	0.096840483
rs868264570	rs11625103	Veillonella.parvula	14	70450947	snv	C	A,G	G	8.84407888918369e-06
rs868264570	rs11625292	Veillonella.parvula	14	70450947	snv	C	A,G	G	8.84407888918369e-06
rs868264570	rs11629001	Veillonella.parvula	14	70450947	snv	C	A,G	G	8.84407888918369e-06
rs868264570	rs11846101	Veillonella.parvula	14	70450947	snv	C	A,G	G	8.84407888918369e-06
rs868264570	rs61979083	Veillonella.parvula	14	70450947	snv	C	A,G	G	8.84407888918369e-06
rs868264570	rs61979102	Veillonella.parvula	14	70450947	snv	C	A,G	G	8.84407888918369e-06
rs868264570	rs61979103	Veillonella.parvula	14	70450947	snv	C	A,G	G	8.84407888918369e-06
rs868264570	rs61979104	Veillonella.parvula	14	70450947	snv	C	A,G	G	8.84407888918369e-06
rs868264570	rs61979105	Veillonella.parvula	14	70450947	snv	C	A,G	G	8.84407888918369e-06
rs868264570	rs8004222	Veillonella.parvula	14	70450947	snv	C	A,G	G	8.84407888918369e-06
rs868264570	rs8013270	Veillonella.parvula	14	70450947	snv	C	A,G	G	8.84407888918369e-06
rs869047855	rs2335906	Anaerococcus.octavius	1	196589826	del	TAC	delTAC	NA	NA
rs869047855	rs4515738	Anaerococcus.octavius	1	196589826	del	TAC	delTAC	NA	NA
rs869047855	rs4625226	Anaerococcus.octavius	1	196589826	del	TAC	delTAC	NA	NA
rs869047855	rs4658040	Anaerococcus.octavius	1	196589826	del	TAC	delTAC	NA	NA
rs869047855	rs6663649	Anaerococcus.octavius	1	196589826	del	TAC	delTAC	NA	NA
rs869047855	rs5779839	Anaerococcus.octavius	1	196589826	del	TAC	delTAC	NA	NA
rs869047855	rs6680890	Anaerococcus.octavius	1	196589826	del	TAC	delTAC	NA	NA
rs869047855	rs7540922	Anaerococcus.octavius	1	196589826	del	TAC	delTAC	NA	NA
rs869047855	rs10754193	Anaerococcus.octavius	1	196589826	del	TAC	delTAC	NA	NA
rs869047855	rs4314834	Anaerococcus.octavius	1	196589826	del	TAC	delTAC	NA	NA
rs869047855	rs7533533	Anaerococcus.octavius	1	196589826	del	TAC	delTAC	NA	NA
rs869128137	rs7533533	Anaerococcus.octavius	1	196560699	delins	TCT	T	delTC	0.000483045
rs869128137	rs7540922	Anaerococcus.octavius	1	196560699	delins	TCT	T	delTC	0.000483045
rs869128137	rs10754193	Anaerococcus.octavius	1	196560699	delins	TCT	T	delTC	0.000483045
rs869128137	rs6680890	Anaerococcus.octavius	1	196560699	delins	TCT	T	delTC	0.000483045
rs869128137	rs4314834	Anaerococcus.octavius	1	196560699	delins	TCT	T	delTC	0.000483045
rs869128137	rs4658040	Anaerococcus.octavius	1	196560699	delins	TCT	T	delTC	0.000483045
rs869128137	rs5779839	Anaerococcus.octavius	1	196560699	delins	TCT	T	delTC	0.000483045
rs869128137	rs2335906	Anaerococcus.octavius	1	196560699	delins	TCT	T	delTC	0.000483045
rs869128137	rs4625226	Anaerococcus.octavius	1	196560699	delins	TCT	T	delTC	0.000483045
rs869128137	rs6663649	Anaerococcus.octavius	1	196560699	delins	TCT	T	delTC	0.000483045
rs869128137	rs4515738	Anaerococcus.octavius	1	196560699	delins	TCT	T	delTC	0.000483045
rs869262013	rs4675761	Streptococcus.dysgalactiae	2	208393299	del	C	delC	NA	NA
rs869262013	rs970377	Streptococcus.dysgalactiae	2	208393299	del	C	delC	NA	NA
rs869262013	rs1898437	Streptococcus.dysgalactiae	2	208393299	del	C	delC	NA	NA
rs892359390	rs1898437	Streptococcus.dysgalactiae	2	208517459	snv	G	T	T	1.43307537976498e-05
rs9288392	rs4675761	Streptococcus.dysgalactiae	2	208301698	snv	C	A,G,T	A	0.723262853
rs9288392	rs1898437	Streptococcus.dysgalactiae	2	208301698	snv	C	A,G,T	A	0.723262853
rs9325869	rs28506103	Streptococcus.anginosus	8	20483468	snv	G	A	A	0.13587663
rs9325869	rs10103232	Streptococcus.anginosus	8	20483468	snv	G	A	A	0.13587663
rs9325869	rs10107126	Streptococcus.anginosus	8	20483468	snv	G	A	A	0.13587663
rs9325869	rs9325870	Streptococcus.anginosus	8	20483468	snv	G	A	A	0.13587663
rs9325869	rs9325869	Streptococcus.anginosus	8	20483468	snv	G	A	A	0.13587663
rs9325869	rs28562717	Streptococcus.anginosus	8	20483468	snv	G	A	A	0.13587663
rs9325869	rs17092580	Streptococcus.anginosus	8	20483468	snv	G	A	A	0.13587663
rs9325869	rs28436903	Streptococcus.anginosus	8	20483468	snv	G	A	A	0.13587663
rs9325869	rs12679719	Streptococcus.anginosus	8	20483468	snv	G	A	A	0.13587663
rs9325870	rs17092580	Streptococcus.anginosus	8	20485358	snv	T	C	C	0.118360351
rs9325870	rs12679719	Streptococcus.anginosus	8	20485358	snv	T	C	C	0.118360351
rs9325870	rs10107126	Streptococcus.anginosus	8	20485358	snv	T	C	C	0.118360351
rs9325870	rs9325869	Streptococcus.anginosus	8	20485358	snv	T	C	C	0.118360351
rs9325870	rs10103232	Streptococcus.anginosus	8	20485358	snv	T	C	C	0.118360351
rs9325870	rs28436903	Streptococcus.anginosus	8	20485358	snv	T	C	C	0.118360351
rs9325870	rs9325870	Streptococcus.anginosus	8	20485358	snv	T	C	C	0.118360351
rs9325870	rs28562717	Streptococcus.anginosus	8	20485358	snv	T	C	C	0.118360351
rs9325870	rs28506103	Streptococcus.anginosus	8	20485358	snv	T	C	C	0.118360351
rs9399087	rs9399087	Streptococcus.anginosus	6	134100550	snv	A	T	T	0.049869422
rs959660	rs1898437	Streptococcus.dysgalactiae	2	208422082	snv	C	G,T	T	0.725496358
rs959660	rs4675761	Streptococcus.dysgalactiae	2	208422082	snv	C	G,T	T	0.725496358
rs959660	rs970377	Streptococcus.dysgalactiae	2	208422082	snv	C	G,T	T	0.725496358
rs970377	rs970377	Streptococcus.dysgalactiae	2	208387521	snv	C	A,G,T	T	0.761963602
rs970377	rs1898437	Streptococcus.dysgalactiae	2	208387521	snv	C	A,G,T	T	0.761963602
rs970377	rs6725548	Streptococcus.dysgalactiae	2	208387521	snv	C	A,G,T	T	0.761963602
rs970377	rs12617780	Streptococcus.dysgalactiae	2	208387521	snv	C	A,G,T	T	0.761963602
rs9924260	rs73583531	Anaerococcus.octavius	16	63720339	snv	C	G,T	NA	NA
rs9924260	rs9924260	Anaerococcus.octavius	16	63720339	snv	C	G,T	NA	NA
rs9924260	rs10500476	Anaerococcus.octavius	16	63720339	snv	C	G,T	NA	NA
rs996097462	rs78277517	Anaerococcus.obesiensis	8	106344254	snv	G	A,T	NA	NA
rs996097462	rs17336699	Anaerococcus.obesiensis	8	106344254	snv	G	A,T	NA	NA
rs996097462	rs12680041	Anaerococcus.obesiensis	8	106344254	snv	G	A,T	NA	NA
rs996097462	rs12682257	Anaerococcus.obesiensis	8	106344254	snv	G	A,T	NA	NA
rs996097462	rs149573143	Anaerococcus.obesiensis	8	106344254	snv	G	A,T	NA	NA
rs996097462	rs79823074	Anaerococcus.obesiensis	8	106344254	snv	G	A,T	NA	NA
rs996097462	rs116952730	Anaerococcus.obesiensis	8	106344254	snv	G	A,T	NA	NA
rs996097462	rs144684346	Anaerococcus.obesiensis	8	106344254	snv	G	A,T	NA	NA
rs996097462	rs75473788	Anaerococcus.obesiensis	8	106344254	snv	G	A,T	NA	NA
rs996097462	rs77600282	Anaerococcus.obesiensis	8	106344254	snv	G	A,T	NA	NA
