## Supplementary Data 5 for "Functionally enriched human polymorphisms associate to species in the chronic wound microbiome" (part 1 of 3)

Supplementary Data 5. Annotation of all candidate variants from NCBI dbSNP, Ensembl, and GTEx databases.
candidateSNP	taxa	chromosome.dbsnp	bp.dbsnp	class.dbsnp	ancestral_allele.dbsnp	variation_allele.dbsnp	minor.dbsnp	maf.dbsnp	Chr.ensGene	Start.ensGene	End.ensGene	Ref.ensGene	Alt.ensGene	Func.ensGene	Gene.ensGene	GeneDetail.ensGene	ExonicFunc.ensGene	AAChange.ensGene	variant_id.eqtl	chromosome.eqtl	bp.eqtl	ref.eqtl	alt.eqtl	gene_id.eqtl	maf.eqtl	pval_nominal.eqtl	tissue.eqtl	variant_id.sqtl	tissue.sqtl	pval_nominal.sqtl	phenotype_id.sqtl
rs10103232	Streptococcus.anginosus	8	20481821	snv	C	A,G	A	0.11630531	8	20481821	20481821	C	A	intergenic	ENSG00000253164;ENSG00000253300	dist=109052;dist=173363	.	.	NA	NA	NA	NA	NA	NA	NA	NA	NA	NA	NA	NA	NA
rs10103232	Streptococcus.anginosus	8	20481821	snv	C	A,G	A	0.11630531	8	20481821	20481821	C	A	intergenic	ENSG00000253164;ENSG00000253300	dist=109052;dist=173363	.	.	NA	NA	NA	NA	NA	NA	NA	NA	NA	NA	NA	NA	NA
rs10107126	Streptococcus.anginosus	8	20483398	snv	G	A,C,T	NA	NA	8	20483398	20483398	G	A	intergenic	ENSG00000253164;ENSG00000253300	dist=110629;dist=171786	.	.	NA	NA	NA	NA	NA	NA	NA	NA	NA	NA	NA	NA	NA
rs10107126	Streptococcus.anginosus	8	20483398	snv	G	A,C,T	NA	NA	8	20483398	20483398	G	A	intergenic	ENSG00000253164;ENSG00000253300	dist=110629;dist=171786	.	.	NA	NA	NA	NA	NA	NA	NA	NA	NA	NA	NA	NA	NA
rs10165453	Streptococcus.dysgalactiae	2	208397325	snv	G	A,T	A	0.723416897	2	208397325	208397325	G	A	intronic	PTH2R	.	.	.	chr2_208397325_G_A_b38	chr2	208397325	G	A	ENSG00000115020.16	0.200188	1.01537e-09	Nerve_Tibial.v8.signif_variant_gene_pairs.txt.gz	chr2_208397325_G_A_b38	Adipose_Visceral_Omentum.v8.sqtl_signifpairs.txt.gz	3.66911e-12	chr2:208346147:208350024:clu_49771:ENSG00000115020.16
rs10165453	Streptococcus.dysgalactiae	2	208397325	snv	G	A,T	A	0.723416897	2	208397325	208397325	G	A	intronic	PTH2R	.	.	.	chr2_208397325_G_A_b38	chr2	208397325	G	A	ENSG00000115020.16	0.200188	1.01537e-09	Nerve_Tibial.v8.signif_variant_gene_pairs.txt.gz	chr2_208397325_G_A_b38	Artery_Aorta.v8.sqtl_signifpairs.txt.gz	3.92084e-10	chr2:208346147:208350024:clu_45013:ENSG00000115020.16
rs10165453	Streptococcus.dysgalactiae	2	208397325	snv	G	A,T	A	0.723416897	2	208397325	208397325	G	A	intronic	PTH2R	.	.	.	chr2_208397325_G_A_b38	chr2	208397325	G	A	ENSG00000115020.16	0.200188	1.01537e-09	Nerve_Tibial.v8.signif_variant_gene_pairs.txt.gz	chr2_208397325_G_A_b38	Lung.v8.sqtl_signifpairs.txt.gz	8.9262e-11	chr2:208346147:208350024:clu_53974:ENSG00000115020.16
rs10165453	Streptococcus.dysgalactiae	2	208397325	snv	G	A,T	A	0.723416897	2	208397325	208397325	G	A	intronic	PTH2R	.	.	.	chr2_208397325_G_A_b38	chr2	208397325	G	A	ENSG00000115020.16	0.200188	1.01537e-09	Nerve_Tibial.v8.signif_variant_gene_pairs.txt.gz	chr2_208397325_G_A_b38	Cells_Cultured_fibroblasts.v8.sqtl_signifpairs.txt.gz	1.34869e-19	chr2:208346147:208350024:clu_40957:ENSG00000115020.16
rs10165453	Streptococcus.dysgalactiae	2	208397325	snv	G	A,T	A	0.723416897	2	208397325	208397325	G	A	intronic	PTH2R	.	.	.	chr2_208397325_G_A_b38	chr2	208397325	G	A	ENSG00000115020.16	0.200188	1.01537e-09	Nerve_Tibial.v8.signif_variant_gene_pairs.txt.gz	chr2_208397325_G_A_b38	Thyroid.v8.sqtl_signifpairs.txt.gz	1.12029e-12	chr2:208346147:208350024:clu_54426:ENSG00000115020.16
rs10165453	Streptococcus.dysgalactiae	2	208397325	snv	G	A,T	A	0.723416897	2	208397325	208397325	G	A	intronic	PTH2R	.	.	.	chr2_208397325_G_A_b38	chr2	208397325	G	A	ENSG00000115020.16	0.200188	1.01537e-09	Nerve_Tibial.v8.signif_variant_gene_pairs.txt.gz	chr2_208397325_G_A_b38	Adrenal_Gland.v8.sqtl_signifpairs.txt.gz	9.42402e-07	chr2:208346147:208350024:clu_40367:ENSG00000115020.16
rs10165453	Streptococcus.dysgalactiae	2	208397325	snv	G	A,T	A	0.723416897	2	208397325	208397325	G	A	intronic	PTH2R	.	.	.	chr2_208397325_G_A_b38	chr2	208397325	G	A	ENSG00000115020.16	0.200188	1.01537e-09	Nerve_Tibial.v8.signif_variant_gene_pairs.txt.gz	chr2_208397325_G_A_b38	Minor_Salivary_Gland.v8.sqtl_signifpairs.txt.gz	1.01669e-07	chr2:208346147:208350024:clu_40643:ENSG00000115020.16
rs10165453	Streptococcus.dysgalactiae	2	208397325	snv	G	A,T	A	0.723416897	2	208397325	208397325	G	A	intronic	PTH2R	.	.	.	chr2_208397325_G_A_b38	chr2	208397325	G	A	ENSG00000115020.16	0.19936	9.07962e-05	Adipose_Visceral_Omentum.v8.signif_variant_gene_pairs.txt.gz	chr2_208397325_G_A_b38	Adipose_Visceral_Omentum.v8.sqtl_signifpairs.txt.gz	3.66911e-12	chr2:208346147:208350024:clu_49771:ENSG00000115020.16
rs10165453	Streptococcus.dysgalactiae	2	208397325	snv	G	A,T	A	0.723416897	2	208397325	208397325	G	A	intronic	PTH2R	.	.	.	chr2_208397325_G_A_b38	chr2	208397325	G	A	ENSG00000115020.16	0.19936	9.07962e-05	Adipose_Visceral_Omentum.v8.signif_variant_gene_pairs.txt.gz	chr2_208397325_G_A_b38	Artery_Aorta.v8.sqtl_signifpairs.txt.gz	3.92084e-10	chr2:208346147:208350024:clu_45013:ENSG00000115020.16
rs10165453	Streptococcus.dysgalactiae	2	208397325	snv	G	A,T	A	0.723416897	2	208397325	208397325	G	A	intronic	PTH2R	.	.	.	chr2_208397325_G_A_b38	chr2	208397325	G	A	ENSG00000115020.16	0.19936	9.07962e-05	Adipose_Visceral_Omentum.v8.signif_variant_gene_pairs.txt.gz	chr2_208397325_G_A_b38	Lung.v8.sqtl_signifpairs.txt.gz	8.9262e-11	chr2:208346147:208350024:clu_53974:ENSG00000115020.16
rs10165453	Streptococcus.dysgalactiae	2	208397325	snv	G	A,T	A	0.723416897	2	208397325	208397325	G	A	intronic	PTH2R	.	.	.	chr2_208397325_G_A_b38	chr2	208397325	G	A	ENSG00000115020.16	0.19936	9.07962e-05	Adipose_Visceral_Omentum.v8.signif_variant_gene_pairs.txt.gz	chr2_208397325_G_A_b38	Cells_Cultured_fibroblasts.v8.sqtl_signifpairs.txt.gz	1.34869e-19	chr2:208346147:208350024:clu_40957:ENSG00000115020.16
rs10165453	Streptococcus.dysgalactiae	2	208397325	snv	G	A,T	A	0.723416897	2	208397325	208397325	G	A	intronic	PTH2R	.	.	.	chr2_208397325_G_A_b38	chr2	208397325	G	A	ENSG00000115020.16	0.19936	9.07962e-05	Adipose_Visceral_Omentum.v8.signif_variant_gene_pairs.txt.gz	chr2_208397325_G_A_b38	Thyroid.v8.sqtl_signifpairs.txt.gz	1.12029e-12	chr2:208346147:208350024:clu_54426:ENSG00000115020.16
rs10165453	Streptococcus.dysgalactiae	2	208397325	snv	G	A,T	A	0.723416897	2	208397325	208397325	G	A	intronic	PTH2R	.	.	.	chr2_208397325_G_A_b38	chr2	208397325	G	A	ENSG00000115020.16	0.19936	9.07962e-05	Adipose_Visceral_Omentum.v8.signif_variant_gene_pairs.txt.gz	chr2_208397325_G_A_b38	Adrenal_Gland.v8.sqtl_signifpairs.txt.gz	9.42402e-07	chr2:208346147:208350024:clu_40367:ENSG00000115020.16
rs10165453	Streptococcus.dysgalactiae	2	208397325	snv	G	A,T	A	0.723416897	2	208397325	208397325	G	A	intronic	PTH2R	.	.	.	chr2_208397325_G_A_b38	chr2	208397325	G	A	ENSG00000115020.16	0.19936	9.07962e-05	Adipose_Visceral_Omentum.v8.signif_variant_gene_pairs.txt.gz	chr2_208397325_G_A_b38	Minor_Salivary_Gland.v8.sqtl_signifpairs.txt.gz	1.01669e-07	chr2:208346147:208350024:clu_40643:ENSG00000115020.16
rs10165453	Streptococcus.dysgalactiae	2	208397325	snv	G	A,T	A	0.723416897	2	208397325	208397325	G	A	intronic	PTH2R	.	.	.	chr2_208397325_G_A_b38	chr2	208397325	G	A	ENSG00000115020.16	0.191262	2.00906e-08	Lung.v8.signif_variant_gene_pairs.txt.gz	chr2_208397325_G_A_b38	Adipose_Visceral_Omentum.v8.sqtl_signifpairs.txt.gz	3.66911e-12	chr2:208346147:208350024:clu_49771:ENSG00000115020.16
rs10165453	Streptococcus.dysgalactiae	2	208397325	snv	G	A,T	A	0.723416897	2	208397325	208397325	G	A	intronic	PTH2R	.	.	.	chr2_208397325_G_A_b38	chr2	208397325	G	A	ENSG00000115020.16	0.191262	2.00906e-08	Lung.v8.signif_variant_gene_pairs.txt.gz	chr2_208397325_G_A_b38	Artery_Aorta.v8.sqtl_signifpairs.txt.gz	3.92084e-10	chr2:208346147:208350024:clu_45013:ENSG00000115020.16
rs10165453	Streptococcus.dysgalactiae	2	208397325	snv	G	A,T	A	0.723416897	2	208397325	208397325	G	A	intronic	PTH2R	.	.	.	chr2_208397325_G_A_b38	chr2	208397325	G	A	ENSG00000115020.16	0.191262	2.00906e-08	Lung.v8.signif_variant_gene_pairs.txt.gz	chr2_208397325_G_A_b38	Lung.v8.sqtl_signifpairs.txt.gz	8.9262e-11	chr2:208346147:208350024:clu_53974:ENSG00000115020.16
rs10165453	Streptococcus.dysgalactiae	2	208397325	snv	G	A,T	A	0.723416897	2	208397325	208397325	G	A	intronic	PTH2R	.	.	.	chr2_208397325_G_A_b38	chr2	208397325	G	A	ENSG00000115020.16	0.191262	2.00906e-08	Lung.v8.signif_variant_gene_pairs.txt.gz	chr2_208397325_G_A_b38	Cells_Cultured_fibroblasts.v8.sqtl_signifpairs.txt.gz	1.34869e-19	chr2:208346147:208350024:clu_40957:ENSG00000115020.16
rs10165453	Streptococcus.dysgalactiae	2	208397325	snv	G	A,T	A	0.723416897	2	208397325	208397325	G	A	intronic	PTH2R	.	.	.	chr2_208397325_G_A_b38	chr2	208397325	G	A	ENSG00000115020.16	0.191262	2.00906e-08	Lung.v8.signif_variant_gene_pairs.txt.gz	chr2_208397325_G_A_b38	Thyroid.v8.sqtl_signifpairs.txt.gz	1.12029e-12	chr2:208346147:208350024:clu_54426:ENSG00000115020.16
rs10165453	Streptococcus.dysgalactiae	2	208397325	snv	G	A,T	A	0.723416897	2	208397325	208397325	G	A	intronic	PTH2R	.	.	.	chr2_208397325_G_A_b38	chr2	208397325	G	A	ENSG00000115020.16	0.191262	2.00906e-08	Lung.v8.signif_variant_gene_pairs.txt.gz	chr2_208397325_G_A_b38	Adrenal_Gland.v8.sqtl_signifpairs.txt.gz	9.42402e-07	chr2:208346147:208350024:clu_40367:ENSG00000115020.16
rs10165453	Streptococcus.dysgalactiae	2	208397325	snv	G	A,T	A	0.723416897	2	208397325	208397325	G	A	intronic	PTH2R	.	.	.	chr2_208397325_G_A_b38	chr2	208397325	G	A	ENSG00000115020.16	0.191262	2.00906e-08	Lung.v8.signif_variant_gene_pairs.txt.gz	chr2_208397325_G_A_b38	Minor_Salivary_Gland.v8.sqtl_signifpairs.txt.gz	1.01669e-07	chr2:208346147:208350024:clu_40643:ENSG00000115020.16
rs10165453	Streptococcus.dysgalactiae	2	208397325	snv	G	A,T	A	0.723416897	2	208397325	208397325	G	A	intronic	PTH2R	.	.	.	chr2_208397325_G_A_b38	chr2	208397325	G	A	ENSG00000115020.16	0.196864	3.15398e-06	Thyroid.v8.signif_variant_gene_pairs.txt.gz	chr2_208397325_G_A_b38	Adipose_Visceral_Omentum.v8.sqtl_signifpairs.txt.gz	3.66911e-12	chr2:208346147:208350024:clu_49771:ENSG00000115020.16
rs10165453	Streptococcus.dysgalactiae	2	208397325	snv	G	A,T	A	0.723416897	2	208397325	208397325	G	A	intronic	PTH2R	.	.	.	chr2_208397325_G_A_b38	chr2	208397325	G	A	ENSG00000115020.16	0.196864	3.15398e-06	Thyroid.v8.signif_variant_gene_pairs.txt.gz	chr2_208397325_G_A_b38	Artery_Aorta.v8.sqtl_signifpairs.txt.gz	3.92084e-10	chr2:208346147:208350024:clu_45013:ENSG00000115020.16
rs10165453	Streptococcus.dysgalactiae	2	208397325	snv	G	A,T	A	0.723416897	2	208397325	208397325	G	A	intronic	PTH2R	.	.	.	chr2_208397325_G_A_b38	chr2	208397325	G	A	ENSG00000115020.16	0.196864	3.15398e-06	Thyroid.v8.signif_variant_gene_pairs.txt.gz	chr2_208397325_G_A_b38	Lung.v8.sqtl_signifpairs.txt.gz	8.9262e-11	chr2:208346147:208350024:clu_53974:ENSG00000115020.16
rs10165453	Streptococcus.dysgalactiae	2	208397325	snv	G	A,T	A	0.723416897	2	208397325	208397325	G	A	intronic	PTH2R	.	.	.	chr2_208397325_G_A_b38	chr2	208397325	G	A	ENSG00000115020.16	0.196864	3.15398e-06	Thyroid.v8.signif_variant_gene_pairs.txt.gz	chr2_208397325_G_A_b38	Cells_Cultured_fibroblasts.v8.sqtl_signifpairs.txt.gz	1.34869e-19	chr2:208346147:208350024:clu_40957:ENSG00000115020.16
rs10165453	Streptococcus.dysgalactiae	2	208397325	snv	G	A,T	A	0.723416897	2	208397325	208397325	G	A	intronic	PTH2R	.	.	.	chr2_208397325_G_A_b38	chr2	208397325	G	A	ENSG00000115020.16	0.196864	3.15398e-06	Thyroid.v8.signif_variant_gene_pairs.txt.gz	chr2_208397325_G_A_b38	Thyroid.v8.sqtl_signifpairs.txt.gz	1.12029e-12	chr2:208346147:208350024:clu_54426:ENSG00000115020.16
rs10165453	Streptococcus.dysgalactiae	2	208397325	snv	G	A,T	A	0.723416897	2	208397325	208397325	G	A	intronic	PTH2R	.	.	.	chr2_208397325_G_A_b38	chr2	208397325	G	A	ENSG00000115020.16	0.196864	3.15398e-06	Thyroid.v8.signif_variant_gene_pairs.txt.gz	chr2_208397325_G_A_b38	Adrenal_Gland.v8.sqtl_signifpairs.txt.gz	9.42402e-07	chr2:208346147:208350024:clu_40367:ENSG00000115020.16
rs10165453	Streptococcus.dysgalactiae	2	208397325	snv	G	A,T	A	0.723416897	2	208397325	208397325	G	A	intronic	PTH2R	.	.	.	chr2_208397325_G_A_b38	chr2	208397325	G	A	ENSG00000115020.16	0.196864	3.15398e-06	Thyroid.v8.signif_variant_gene_pairs.txt.gz	chr2_208397325_G_A_b38	Minor_Salivary_Gland.v8.sqtl_signifpairs.txt.gz	1.01669e-07	chr2:208346147:208350024:clu_40643:ENSG00000115020.16
rs10165453	Streptococcus.dysgalactiae	2	208397325	snv	G	A,T	A	0.723416897	2	208397325	208397325	G	A	intronic	PTH2R	.	.	.	chr2_208397325_G_A_b38	chr2	208397325	G	A	ENSG00000115020.16	0.199656	1.43031e-06	Adipose_Subcutaneous.v8.signif_variant_gene_pairs.txt.gz	chr2_208397325_G_A_b38	Adipose_Visceral_Omentum.v8.sqtl_signifpairs.txt.gz	3.66911e-12	chr2:208346147:208350024:clu_49771:ENSG00000115020.16
rs10165453	Streptococcus.dysgalactiae	2	208397325	snv	G	A,T	A	0.723416897	2	208397325	208397325	G	A	intronic	PTH2R	.	.	.	chr2_208397325_G_A_b38	chr2	208397325	G	A	ENSG00000115020.16	0.199656	1.43031e-06	Adipose_Subcutaneous.v8.signif_variant_gene_pairs.txt.gz	chr2_208397325_G_A_b38	Artery_Aorta.v8.sqtl_signifpairs.txt.gz	3.92084e-10	chr2:208346147:208350024:clu_45013:ENSG00000115020.16
rs10165453	Streptococcus.dysgalactiae	2	208397325	snv	G	A,T	A	0.723416897	2	208397325	208397325	G	A	intronic	PTH2R	.	.	.	chr2_208397325_G_A_b38	chr2	208397325	G	A	ENSG00000115020.16	0.199656	1.43031e-06	Adipose_Subcutaneous.v8.signif_variant_gene_pairs.txt.gz	chr2_208397325_G_A_b38	Lung.v8.sqtl_signifpairs.txt.gz	8.9262e-11	chr2:208346147:208350024:clu_53974:ENSG00000115020.16
rs10165453	Streptococcus.dysgalactiae	2	208397325	snv	G	A,T	A	0.723416897	2	208397325	208397325	G	A	intronic	PTH2R	.	.	.	chr2_208397325_G_A_b38	chr2	208397325	G	A	ENSG00000115020.16	0.199656	1.43031e-06	Adipose_Subcutaneous.v8.signif_variant_gene_pairs.txt.gz	chr2_208397325_G_A_b38	Cells_Cultured_fibroblasts.v8.sqtl_signifpairs.txt.gz	1.34869e-19	chr2:208346147:208350024:clu_40957:ENSG00000115020.16
rs10165453	Streptococcus.dysgalactiae	2	208397325	snv	G	A,T	A	0.723416897	2	208397325	208397325	G	A	intronic	PTH2R	.	.	.	chr2_208397325_G_A_b38	chr2	208397325	G	A	ENSG00000115020.16	0.199656	1.43031e-06	Adipose_Subcutaneous.v8.signif_variant_gene_pairs.txt.gz	chr2_208397325_G_A_b38	Thyroid.v8.sqtl_signifpairs.txt.gz	1.12029e-12	chr2:208346147:208350024:clu_54426:ENSG00000115020.16
rs10165453	Streptococcus.dysgalactiae	2	208397325	snv	G	A,T	A	0.723416897	2	208397325	208397325	G	A	intronic	PTH2R	.	.	.	chr2_208397325_G_A_b38	chr2	208397325	G	A	ENSG00000115020.16	0.199656	1.43031e-06	Adipose_Subcutaneous.v8.signif_variant_gene_pairs.txt.gz	chr2_208397325_G_A_b38	Adrenal_Gland.v8.sqtl_signifpairs.txt.gz	9.42402e-07	chr2:208346147:208350024:clu_40367:ENSG00000115020.16
rs10165453	Streptococcus.dysgalactiae	2	208397325	snv	G	A,T	A	0.723416897	2	208397325	208397325	G	A	intronic	PTH2R	.	.	.	chr2_208397325_G_A_b38	chr2	208397325	G	A	ENSG00000115020.16	0.199656	1.43031e-06	Adipose_Subcutaneous.v8.signif_variant_gene_pairs.txt.gz	chr2_208397325_G_A_b38	Minor_Salivary_Gland.v8.sqtl_signifpairs.txt.gz	1.01669e-07	chr2:208346147:208350024:clu_40643:ENSG00000115020.16
rs10165453	Streptococcus.dysgalactiae	2	208397325	snv	G	A,T	A	0.723416897	2	208397325	208397325	G	A	intronic	PTH2R	.	.	.	chr2_208397325_G_A_b38	chr2	208397325	G	A	ENSG00000115020.16	0.206799	2.03432e-07	Muscle_Skeletal.v8.signif_variant_gene_pairs.txt.gz	chr2_208397325_G_A_b38	Adipose_Visceral_Omentum.v8.sqtl_signifpairs.txt.gz	3.66911e-12	chr2:208346147:208350024:clu_49771:ENSG00000115020.16
rs10165453	Streptococcus.dysgalactiae	2	208397325	snv	G	A,T	A	0.723416897	2	208397325	208397325	G	A	intronic	PTH2R	.	.	.	chr2_208397325_G_A_b38	chr2	208397325	G	A	ENSG00000115020.16	0.206799	2.03432e-07	Muscle_Skeletal.v8.signif_variant_gene_pairs.txt.gz	chr2_208397325_G_A_b38	Artery_Aorta.v8.sqtl_signifpairs.txt.gz	3.92084e-10	chr2:208346147:208350024:clu_45013:ENSG00000115020.16
rs10165453	Streptococcus.dysgalactiae	2	208397325	snv	G	A,T	A	0.723416897	2	208397325	208397325	G	A	intronic	PTH2R	.	.	.	chr2_208397325_G_A_b38	chr2	208397325	G	A	ENSG00000115020.16	0.206799	2.03432e-07	Muscle_Skeletal.v8.signif_variant_gene_pairs.txt.gz	chr2_208397325_G_A_b38	Lung.v8.sqtl_signifpairs.txt.gz	8.9262e-11	chr2:208346147:208350024:clu_53974:ENSG00000115020.16
rs10165453	Streptococcus.dysgalactiae	2	208397325	snv	G	A,T	A	0.723416897	2	208397325	208397325	G	A	intronic	PTH2R	.	.	.	chr2_208397325_G_A_b38	chr2	208397325	G	A	ENSG00000115020.16	0.206799	2.03432e-07	Muscle_Skeletal.v8.signif_variant_gene_pairs.txt.gz	chr2_208397325_G_A_b38	Cells_Cultured_fibroblasts.v8.sqtl_signifpairs.txt.gz	1.34869e-19	chr2:208346147:208350024:clu_40957:ENSG00000115020.16
rs10165453	Streptococcus.dysgalactiae	2	208397325	snv	G	A,T	A	0.723416897	2	208397325	208397325	G	A	intronic	PTH2R	.	.	.	chr2_208397325_G_A_b38	chr2	208397325	G	A	ENSG00000115020.16	0.206799	2.03432e-07	Muscle_Skeletal.v8.signif_variant_gene_pairs.txt.gz	chr2_208397325_G_A_b38	Thyroid.v8.sqtl_signifpairs.txt.gz	1.12029e-12	chr2:208346147:208350024:clu_54426:ENSG00000115020.16
rs10165453	Streptococcus.dysgalactiae	2	208397325	snv	G	A,T	A	0.723416897	2	208397325	208397325	G	A	intronic	PTH2R	.	.	.	chr2_208397325_G_A_b38	chr2	208397325	G	A	ENSG00000115020.16	0.206799	2.03432e-07	Muscle_Skeletal.v8.signif_variant_gene_pairs.txt.gz	chr2_208397325_G_A_b38	Adrenal_Gland.v8.sqtl_signifpairs.txt.gz	9.42402e-07	chr2:208346147:208350024:clu_40367:ENSG00000115020.16
rs10165453	Streptococcus.dysgalactiae	2	208397325	snv	G	A,T	A	0.723416897	2	208397325	208397325	G	A	intronic	PTH2R	.	.	.	chr2_208397325_G_A_b38	chr2	208397325	G	A	ENSG00000115020.16	0.206799	2.03432e-07	Muscle_Skeletal.v8.signif_variant_gene_pairs.txt.gz	chr2_208397325_G_A_b38	Minor_Salivary_Gland.v8.sqtl_signifpairs.txt.gz	1.01669e-07	chr2:208346147:208350024:clu_40643:ENSG00000115020.16
rs10165453	Streptococcus.dysgalactiae	2	208397325	snv	G	A,T	A	0.723416897	2	208397325	208397325	G	A	intronic	PTH2R	.	.	.	chr2_208397325_G_A_b38	chr2	208397325	G	A	ENSG00000115020.16	0.212215	6.55711e-14	Cells_Cultured_fibroblasts.v8.signif_variant_gene_pairs.txt.gz	chr2_208397325_G_A_b38	Adipose_Visceral_Omentum.v8.sqtl_signifpairs.txt.gz	3.66911e-12	chr2:208346147:208350024:clu_49771:ENSG00000115020.16
rs10165453	Streptococcus.dysgalactiae	2	208397325	snv	G	A,T	A	0.723416897	2	208397325	208397325	G	A	intronic	PTH2R	.	.	.	chr2_208397325_G_A_b38	chr2	208397325	G	A	ENSG00000115020.16	0.212215	6.55711e-14	Cells_Cultured_fibroblasts.v8.signif_variant_gene_pairs.txt.gz	chr2_208397325_G_A_b38	Artery_Aorta.v8.sqtl_signifpairs.txt.gz	3.92084e-10	chr2:208346147:208350024:clu_45013:ENSG00000115020.16
rs10165453	Streptococcus.dysgalactiae	2	208397325	snv	G	A,T	A	0.723416897	2	208397325	208397325	G	A	intronic	PTH2R	.	.	.	chr2_208397325_G_A_b38	chr2	208397325	G	A	ENSG00000115020.16	0.212215	6.55711e-14	Cells_Cultured_fibroblasts.v8.signif_variant_gene_pairs.txt.gz	chr2_208397325_G_A_b38	Lung.v8.sqtl_signifpairs.txt.gz	8.9262e-11	chr2:208346147:208350024:clu_53974:ENSG00000115020.16
rs10165453	Streptococcus.dysgalactiae	2	208397325	snv	G	A,T	A	0.723416897	2	208397325	208397325	G	A	intronic	PTH2R	.	.	.	chr2_208397325_G_A_b38	chr2	208397325	G	A	ENSG00000115020.16	0.212215	6.55711e-14	Cells_Cultured_fibroblasts.v8.signif_variant_gene_pairs.txt.gz	chr2_208397325_G_A_b38	Cells_Cultured_fibroblasts.v8.sqtl_signifpairs.txt.gz	1.34869e-19	chr2:208346147:208350024:clu_40957:ENSG00000115020.16
rs10165453	Streptococcus.dysgalactiae	2	208397325	snv	G	A,T	A	0.723416897	2	208397325	208397325	G	A	intronic	PTH2R	.	.	.	chr2_208397325_G_A_b38	chr2	208397325	G	A	ENSG00000115020.16	0.212215	6.55711e-14	Cells_Cultured_fibroblasts.v8.signif_variant_gene_pairs.txt.gz	chr2_208397325_G_A_b38	Thyroid.v8.sqtl_signifpairs.txt.gz	1.12029e-12	chr2:208346147:208350024:clu_54426:ENSG00000115020.16
rs10165453	Streptococcus.dysgalactiae	2	208397325	snv	G	A,T	A	0.723416897	2	208397325	208397325	G	A	intronic	PTH2R	.	.	.	chr2_208397325_G_A_b38	chr2	208397325	G	A	ENSG00000115020.16	0.212215	6.55711e-14	Cells_Cultured_fibroblasts.v8.signif_variant_gene_pairs.txt.gz	chr2_208397325_G_A_b38	Adrenal_Gland.v8.sqtl_signifpairs.txt.gz	9.42402e-07	chr2:208346147:208350024:clu_40367:ENSG00000115020.16
rs10165453	Streptococcus.dysgalactiae	2	208397325	snv	G	A,T	A	0.723416897	2	208397325	208397325	G	A	intronic	PTH2R	.	.	.	chr2_208397325_G_A_b38	chr2	208397325	G	A	ENSG00000115020.16	0.212215	6.55711e-14	Cells_Cultured_fibroblasts.v8.signif_variant_gene_pairs.txt.gz	chr2_208397325_G_A_b38	Minor_Salivary_Gland.v8.sqtl_signifpairs.txt.gz	1.01669e-07	chr2:208346147:208350024:clu_40643:ENSG00000115020.16
rs10165453	Streptococcus.dysgalactiae	2	208397325	snv	G	A,T	A	0.723416897	2	208397325	208397325	G	A	intronic	PTH2R	.	.	.	chr2_208397325_G_A_b38	chr2	208397325	G	A	ENSG00000115020.16	0.214041	1.52081e-12	Artery_Tibial.v8.signif_variant_gene_pairs.txt.gz	chr2_208397325_G_A_b38	Adipose_Visceral_Omentum.v8.sqtl_signifpairs.txt.gz	3.66911e-12	chr2:208346147:208350024:clu_49771:ENSG00000115020.16
rs10165453	Streptococcus.dysgalactiae	2	208397325	snv	G	A,T	A	0.723416897	2	208397325	208397325	G	A	intronic	PTH2R	.	.	.	chr2_208397325_G_A_b38	chr2	208397325	G	A	ENSG00000115020.16	0.214041	1.52081e-12	Artery_Tibial.v8.signif_variant_gene_pairs.txt.gz	chr2_208397325_G_A_b38	Artery_Aorta.v8.sqtl_signifpairs.txt.gz	3.92084e-10	chr2:208346147:208350024:clu_45013:ENSG00000115020.16
rs10165453	Streptococcus.dysgalactiae	2	208397325	snv	G	A,T	A	0.723416897	2	208397325	208397325	G	A	intronic	PTH2R	.	.	.	chr2_208397325_G_A_b38	chr2	208397325	G	A	ENSG00000115020.16	0.214041	1.52081e-12	Artery_Tibial.v8.signif_variant_gene_pairs.txt.gz	chr2_208397325_G_A_b38	Lung.v8.sqtl_signifpairs.txt.gz	8.9262e-11	chr2:208346147:208350024:clu_53974:ENSG00000115020.16
rs10165453	Streptococcus.dysgalactiae	2	208397325	snv	G	A,T	A	0.723416897	2	208397325	208397325	G	A	intronic	PTH2R	.	.	.	chr2_208397325_G_A_b38	chr2	208397325	G	A	ENSG00000115020.16	0.214041	1.52081e-12	Artery_Tibial.v8.signif_variant_gene_pairs.txt.gz	chr2_208397325_G_A_b38	Cells_Cultured_fibroblasts.v8.sqtl_signifpairs.txt.gz	1.34869e-19	chr2:208346147:208350024:clu_40957:ENSG00000115020.16
rs10165453	Streptococcus.dysgalactiae	2	208397325	snv	G	A,T	A	0.723416897	2	208397325	208397325	G	A	intronic	PTH2R	.	.	.	chr2_208397325_G_A_b38	chr2	208397325	G	A	ENSG00000115020.16	0.214041	1.52081e-12	Artery_Tibial.v8.signif_variant_gene_pairs.txt.gz	chr2_208397325_G_A_b38	Thyroid.v8.sqtl_signifpairs.txt.gz	1.12029e-12	chr2:208346147:208350024:clu_54426:ENSG00000115020.16
rs10165453	Streptococcus.dysgalactiae	2	208397325	snv	G	A,T	A	0.723416897	2	208397325	208397325	G	A	intronic	PTH2R	.	.	.	chr2_208397325_G_A_b38	chr2	208397325	G	A	ENSG00000115020.16	0.214041	1.52081e-12	Artery_Tibial.v8.signif_variant_gene_pairs.txt.gz	chr2_208397325_G_A_b38	Adrenal_Gland.v8.sqtl_signifpairs.txt.gz	9.42402e-07	chr2:208346147:208350024:clu_40367:ENSG00000115020.16
rs10165453	Streptococcus.dysgalactiae	2	208397325	snv	G	A,T	A	0.723416897	2	208397325	208397325	G	A	intronic	PTH2R	.	.	.	chr2_208397325_G_A_b38	chr2	208397325	G	A	ENSG00000115020.16	0.214041	1.52081e-12	Artery_Tibial.v8.signif_variant_gene_pairs.txt.gz	chr2_208397325_G_A_b38	Minor_Salivary_Gland.v8.sqtl_signifpairs.txt.gz	1.01669e-07	chr2:208346147:208350024:clu_40643:ENSG00000115020.16
rs10165453	Streptococcus.dysgalactiae	2	208397325	snv	G	A,T	A	0.723416897	2	208397325	208397325	G	A	intronic	PTH2R	.	.	.	chr2_208397325_G_A_b38	chr2	208397325	G	A	ENSG00000115020.16	0.211828	1.41933e-05	Esophagus_Muscularis.v8.signif_variant_gene_pairs.txt.gz	chr2_208397325_G_A_b38	Adipose_Visceral_Omentum.v8.sqtl_signifpairs.txt.gz	3.66911e-12	chr2:208346147:208350024:clu_49771:ENSG00000115020.16
rs10165453	Streptococcus.dysgalactiae	2	208397325	snv	G	A,T	A	0.723416897	2	208397325	208397325	G	A	intronic	PTH2R	.	.	.	chr2_208397325_G_A_b38	chr2	208397325	G	A	ENSG00000115020.16	0.211828	1.41933e-05	Esophagus_Muscularis.v8.signif_variant_gene_pairs.txt.gz	chr2_208397325_G_A_b38	Artery_Aorta.v8.sqtl_signifpairs.txt.gz	3.92084e-10	chr2:208346147:208350024:clu_45013:ENSG00000115020.16
rs10165453	Streptococcus.dysgalactiae	2	208397325	snv	G	A,T	A	0.723416897	2	208397325	208397325	G	A	intronic	PTH2R	.	.	.	chr2_208397325_G_A_b38	chr2	208397325	G	A	ENSG00000115020.16	0.211828	1.41933e-05	Esophagus_Muscularis.v8.signif_variant_gene_pairs.txt.gz	chr2_208397325_G_A_b38	Lung.v8.sqtl_signifpairs.txt.gz	8.9262e-11	chr2:208346147:208350024:clu_53974:ENSG00000115020.16
rs10165453	Streptococcus.dysgalactiae	2	208397325	snv	G	A,T	A	0.723416897	2	208397325	208397325	G	A	intronic	PTH2R	.	.	.	chr2_208397325_G_A_b38	chr2	208397325	G	A	ENSG00000115020.16	0.211828	1.41933e-05	Esophagus_Muscularis.v8.signif_variant_gene_pairs.txt.gz	chr2_208397325_G_A_b38	Cells_Cultured_fibroblasts.v8.sqtl_signifpairs.txt.gz	1.34869e-19	chr2:208346147:208350024:clu_40957:ENSG00000115020.16
rs10165453	Streptococcus.dysgalactiae	2	208397325	snv	G	A,T	A	0.723416897	2	208397325	208397325	G	A	intronic	PTH2R	.	.	.	chr2_208397325_G_A_b38	chr2	208397325	G	A	ENSG00000115020.16	0.211828	1.41933e-05	Esophagus_Muscularis.v8.signif_variant_gene_pairs.txt.gz	chr2_208397325_G_A_b38	Thyroid.v8.sqtl_signifpairs.txt.gz	1.12029e-12	chr2:208346147:208350024:clu_54426:ENSG00000115020.16
rs10165453	Streptococcus.dysgalactiae	2	208397325	snv	G	A,T	A	0.723416897	2	208397325	208397325	G	A	intronic	PTH2R	.	.	.	chr2_208397325_G_A_b38	chr2	208397325	G	A	ENSG00000115020.16	0.211828	1.41933e-05	Esophagus_Muscularis.v8.signif_variant_gene_pairs.txt.gz	chr2_208397325_G_A_b38	Adrenal_Gland.v8.sqtl_signifpairs.txt.gz	9.42402e-07	chr2:208346147:208350024:clu_40367:ENSG00000115020.16
rs10165453	Streptococcus.dysgalactiae	2	208397325	snv	G	A,T	A	0.723416897	2	208397325	208397325	G	A	intronic	PTH2R	.	.	.	chr2_208397325_G_A_b38	chr2	208397325	G	A	ENSG00000115020.16	0.211828	1.41933e-05	Esophagus_Muscularis.v8.signif_variant_gene_pairs.txt.gz	chr2_208397325_G_A_b38	Minor_Salivary_Gland.v8.sqtl_signifpairs.txt.gz	1.01669e-07	chr2:208346147:208350024:clu_40643:ENSG00000115020.16
rs10165453	Streptococcus.dysgalactiae	2	208397325	snv	G	A,T	A	0.723416897	2	208397325	208397325	G	A	intronic	PTH2R	.	.	.	chr2_208397325_G_A_b38	chr2	208397325	G	A	ENSG00000115020.16	0.209596	5.13137e-06	Breast_Mammary_Tissue.v8.signif_variant_gene_pairs.txt.gz	chr2_208397325_G_A_b38	Adipose_Visceral_Omentum.v8.sqtl_signifpairs.txt.gz	3.66911e-12	chr2:208346147:208350024:clu_49771:ENSG00000115020.16
rs10165453	Streptococcus.dysgalactiae	2	208397325	snv	G	A,T	A	0.723416897	2	208397325	208397325	G	A	intronic	PTH2R	.	.	.	chr2_208397325_G_A_b38	chr2	208397325	G	A	ENSG00000115020.16	0.209596	5.13137e-06	Breast_Mammary_Tissue.v8.signif_variant_gene_pairs.txt.gz	chr2_208397325_G_A_b38	Artery_Aorta.v8.sqtl_signifpairs.txt.gz	3.92084e-10	chr2:208346147:208350024:clu_45013:ENSG00000115020.16
rs10165453	Streptococcus.dysgalactiae	2	208397325	snv	G	A,T	A	0.723416897	2	208397325	208397325	G	A	intronic	PTH2R	.	.	.	chr2_208397325_G_A_b38	chr2	208397325	G	A	ENSG00000115020.16	0.209596	5.13137e-06	Breast_Mammary_Tissue.v8.signif_variant_gene_pairs.txt.gz	chr2_208397325_G_A_b38	Lung.v8.sqtl_signifpairs.txt.gz	8.9262e-11	chr2:208346147:208350024:clu_53974:ENSG00000115020.16
rs10165453	Streptococcus.dysgalactiae	2	208397325	snv	G	A,T	A	0.723416897	2	208397325	208397325	G	A	intronic	PTH2R	.	.	.	chr2_208397325_G_A_b38	chr2	208397325	G	A	ENSG00000115020.16	0.209596	5.13137e-06	Breast_Mammary_Tissue.v8.signif_variant_gene_pairs.txt.gz	chr2_208397325_G_A_b38	Cells_Cultured_fibroblasts.v8.sqtl_signifpairs.txt.gz	1.34869e-19	chr2:208346147:208350024:clu_40957:ENSG00000115020.16
rs10165453	Streptococcus.dysgalactiae	2	208397325	snv	G	A,T	A	0.723416897	2	208397325	208397325	G	A	intronic	PTH2R	.	.	.	chr2_208397325_G_A_b38	chr2	208397325	G	A	ENSG00000115020.16	0.209596	5.13137e-06	Breast_Mammary_Tissue.v8.signif_variant_gene_pairs.txt.gz	chr2_208397325_G_A_b38	Thyroid.v8.sqtl_signifpairs.txt.gz	1.12029e-12	chr2:208346147:208350024:clu_54426:ENSG00000115020.16
rs10165453	Streptococcus.dysgalactiae	2	208397325	snv	G	A,T	A	0.723416897	2	208397325	208397325	G	A	intronic	PTH2R	.	.	.	chr2_208397325_G_A_b38	chr2	208397325	G	A	ENSG00000115020.16	0.209596	5.13137e-06	Breast_Mammary_Tissue.v8.signif_variant_gene_pairs.txt.gz	chr2_208397325_G_A_b38	Adrenal_Gland.v8.sqtl_signifpairs.txt.gz	9.42402e-07	chr2:208346147:208350024:clu_40367:ENSG00000115020.16
rs10165453	Streptococcus.dysgalactiae	2	208397325	snv	G	A,T	A	0.723416897	2	208397325	208397325	G	A	intronic	PTH2R	.	.	.	chr2_208397325_G_A_b38	chr2	208397325	G	A	ENSG00000115020.16	0.209596	5.13137e-06	Breast_Mammary_Tissue.v8.signif_variant_gene_pairs.txt.gz	chr2_208397325_G_A_b38	Minor_Salivary_Gland.v8.sqtl_signifpairs.txt.gz	1.01669e-07	chr2:208346147:208350024:clu_40643:ENSG00000115020.16
rs10173938	Streptococcus.dysgalactiae	2	208287003	snv	A	C,G,T	C	0.736682246	2	208287003	208287003	A	C	intronic	PIKFYVE	.	.	.	chr2_208287003_A_C_b38	chr2	208287003	A	C	ENSG00000115020.16	0.210526	3.35746e-09	Nerve_Tibial.v8.signif_variant_gene_pairs.txt.gz	chr2_208287003_A_C_b38	Adipose_Subcutaneous.v8.sqtl_signifpairs.txt.gz	8.98598e-08	chr2:208346147:208347859:clu_51056:ENSG00000115020.16
rs10173938	Streptococcus.dysgalactiae	2	208287003	snv	A	C,G,T	C	0.736682246	2	208287003	208287003	A	C	intronic	PIKFYVE	.	.	.	chr2_208287003_A_C_b38	chr2	208287003	A	C	ENSG00000115020.16	0.210526	3.35746e-09	Nerve_Tibial.v8.signif_variant_gene_pairs.txt.gz	chr2_208287003_A_C_b38	Lung.v8.sqtl_signifpairs.txt.gz	2.17694e-11	chr2:208346147:208350024:clu_53974:ENSG00000115020.16
rs10173938	Streptococcus.dysgalactiae	2	208287003	snv	A	C,G,T	C	0.736682246	2	208287003	208287003	A	C	intronic	PIKFYVE	.	.	.	chr2_208287003_A_C_b38	chr2	208287003	A	C	ENSG00000115020.16	0.210526	3.35746e-09	Nerve_Tibial.v8.signif_variant_gene_pairs.txt.gz	chr2_208287003_A_C_b38	Thyroid.v8.sqtl_signifpairs.txt.gz	2.00374e-20	chr2:208346147:208350024:clu_54426:ENSG00000115020.16
rs10173938	Streptococcus.dysgalactiae	2	208287003	snv	A	C,G,T	C	0.736682246	2	208287003	208287003	A	C	intronic	PIKFYVE	.	.	.	chr2_208287003_A_C_b38	chr2	208287003	A	C	ENSG00000115020.16	0.210526	3.35746e-09	Nerve_Tibial.v8.signif_variant_gene_pairs.txt.gz	chr2_208287003_A_C_b38	Artery_Aorta.v8.sqtl_signifpairs.txt.gz	1.0483e-12	chr2:208346147:208350024:clu_45013:ENSG00000115020.16
rs10173938	Streptococcus.dysgalactiae	2	208287003	snv	A	C,G,T	C	0.736682246	2	208287003	208287003	A	C	intronic	PIKFYVE	.	.	.	chr2_208287003_A_C_b38	chr2	208287003	A	C	ENSG00000115020.16	0.210526	3.35746e-09	Nerve_Tibial.v8.signif_variant_gene_pairs.txt.gz	chr2_208287003_A_C_b38	Adrenal_Gland.v8.sqtl_signifpairs.txt.gz	4.81101e-07	chr2:208346147:208350024:clu_40367:ENSG00000115020.16
rs10173938	Streptococcus.dysgalactiae	2	208287003	snv	A	C,G,T	C	0.736682246	2	208287003	208287003	A	C	intronic	PIKFYVE	.	.	.	chr2_208287003_A_C_b38	chr2	208287003	A	C	ENSG00000115020.16	0.210526	3.35746e-09	Nerve_Tibial.v8.signif_variant_gene_pairs.txt.gz	chr2_208287003_A_C_b38	Cells_Cultured_fibroblasts.v8.sqtl_signifpairs.txt.gz	3.93529e-22	chr2:208346147:208350024:clu_40957:ENSG00000115020.16
rs10173938	Streptococcus.dysgalactiae	2	208287003	snv	A	C,G,T	C	0.736682246	2	208287003	208287003	A	C	intronic	PIKFYVE	.	.	.	chr2_208287003_A_C_b38	chr2	208287003	A	C	ENSG00000115020.16	0.210526	3.35746e-09	Nerve_Tibial.v8.signif_variant_gene_pairs.txt.gz	chr2_208287003_A_C_b38	Adipose_Visceral_Omentum.v8.sqtl_signifpairs.txt.gz	1.00574e-15	chr2:208346147:208350024:clu_49771:ENSG00000115020.16
rs10173938	Streptococcus.dysgalactiae	2	208287003	snv	A	C,G,T	C	0.736682246	2	208287003	208287003	A	C	intronic	PIKFYVE	.	.	.	chr2_208287003_A_C_b38	chr2	208287003	A	C	ENSG00000115020.16	0.222581	5.66586e-07	Esophagus_Muscularis.v8.signif_variant_gene_pairs.txt.gz	chr2_208287003_A_C_b38	Adipose_Subcutaneous.v8.sqtl_signifpairs.txt.gz	8.98598e-08	chr2:208346147:208347859:clu_51056:ENSG00000115020.16
rs10173938	Streptococcus.dysgalactiae	2	208287003	snv	A	C,G,T	C	0.736682246	2	208287003	208287003	A	C	intronic	PIKFYVE	.	.	.	chr2_208287003_A_C_b38	chr2	208287003	A	C	ENSG00000115020.16	0.222581	5.66586e-07	Esophagus_Muscularis.v8.signif_variant_gene_pairs.txt.gz	chr2_208287003_A_C_b38	Lung.v8.sqtl_signifpairs.txt.gz	2.17694e-11	chr2:208346147:208350024:clu_53974:ENSG00000115020.16
rs10173938	Streptococcus.dysgalactiae	2	208287003	snv	A	C,G,T	C	0.736682246	2	208287003	208287003	A	C	intronic	PIKFYVE	.	.	.	chr2_208287003_A_C_b38	chr2	208287003	A	C	ENSG00000115020.16	0.222581	5.66586e-07	Esophagus_Muscularis.v8.signif_variant_gene_pairs.txt.gz	chr2_208287003_A_C_b38	Thyroid.v8.sqtl_signifpairs.txt.gz	2.00374e-20	chr2:208346147:208350024:clu_54426:ENSG00000115020.16
rs10173938	Streptococcus.dysgalactiae	2	208287003	snv	A	C,G,T	C	0.736682246	2	208287003	208287003	A	C	intronic	PIKFYVE	.	.	.	chr2_208287003_A_C_b38	chr2	208287003	A	C	ENSG00000115020.16	0.222581	5.66586e-07	Esophagus_Muscularis.v8.signif_variant_gene_pairs.txt.gz	chr2_208287003_A_C_b38	Artery_Aorta.v8.sqtl_signifpairs.txt.gz	1.0483e-12	chr2:208346147:208350024:clu_45013:ENSG00000115020.16
rs10173938	Streptococcus.dysgalactiae	2	208287003	snv	A	C,G,T	C	0.736682246	2	208287003	208287003	A	C	intronic	PIKFYVE	.	.	.	chr2_208287003_A_C_b38	chr2	208287003	A	C	ENSG00000115020.16	0.222581	5.66586e-07	Esophagus_Muscularis.v8.signif_variant_gene_pairs.txt.gz	chr2_208287003_A_C_b38	Adrenal_Gland.v8.sqtl_signifpairs.txt.gz	4.81101e-07	chr2:208346147:208350024:clu_40367:ENSG00000115020.16
rs10173938	Streptococcus.dysgalactiae	2	208287003	snv	A	C,G,T	C	0.736682246	2	208287003	208287003	A	C	intronic	PIKFYVE	.	.	.	chr2_208287003_A_C_b38	chr2	208287003	A	C	ENSG00000115020.16	0.222581	5.66586e-07	Esophagus_Muscularis.v8.signif_variant_gene_pairs.txt.gz	chr2_208287003_A_C_b38	Cells_Cultured_fibroblasts.v8.sqtl_signifpairs.txt.gz	3.93529e-22	chr2:208346147:208350024:clu_40957:ENSG00000115020.16
rs10173938	Streptococcus.dysgalactiae	2	208287003	snv	A	C,G,T	C	0.736682246	2	208287003	208287003	A	C	intronic	PIKFYVE	.	.	.	chr2_208287003_A_C_b38	chr2	208287003	A	C	ENSG00000115020.16	0.222581	5.66586e-07	Esophagus_Muscularis.v8.signif_variant_gene_pairs.txt.gz	chr2_208287003_A_C_b38	Adipose_Visceral_Omentum.v8.sqtl_signifpairs.txt.gz	1.00574e-15	chr2:208346147:208350024:clu_49771:ENSG00000115020.16
rs10173938	Streptococcus.dysgalactiae	2	208287003	snv	A	C,G,T	C	0.736682246	2	208287003	208287003	A	C	intronic	PIKFYVE	.	.	.	chr2_208287003_A_C_b38	chr2	208287003	A	C	ENSG00000138413.13	0.225673	1.91499e-05	Cells_Cultured_fibroblasts.v8.signif_variant_gene_pairs.txt.gz	chr2_208287003_A_C_b38	Adipose_Subcutaneous.v8.sqtl_signifpairs.txt.gz	8.98598e-08	chr2:208346147:208347859:clu_51056:ENSG00000115020.16
rs10173938	Streptococcus.dysgalactiae	2	208287003	snv	A	C,G,T	C	0.736682246	2	208287003	208287003	A	C	intronic	PIKFYVE	.	.	.	chr2_208287003_A_C_b38	chr2	208287003	A	C	ENSG00000138413.13	0.225673	1.91499e-05	Cells_Cultured_fibroblasts.v8.signif_variant_gene_pairs.txt.gz	chr2_208287003_A_C_b38	Lung.v8.sqtl_signifpairs.txt.gz	2.17694e-11	chr2:208346147:208350024:clu_53974:ENSG00000115020.16
rs10173938	Streptococcus.dysgalactiae	2	208287003	snv	A	C,G,T	C	0.736682246	2	208287003	208287003	A	C	intronic	PIKFYVE	.	.	.	chr2_208287003_A_C_b38	chr2	208287003	A	C	ENSG00000138413.13	0.225673	1.91499e-05	Cells_Cultured_fibroblasts.v8.signif_variant_gene_pairs.txt.gz	chr2_208287003_A_C_b38	Thyroid.v8.sqtl_signifpairs.txt.gz	2.00374e-20	chr2:208346147:208350024:clu_54426:ENSG00000115020.16
rs10173938	Streptococcus.dysgalactiae	2	208287003	snv	A	C,G,T	C	0.736682246	2	208287003	208287003	A	C	intronic	PIKFYVE	.	.	.	chr2_208287003_A_C_b38	chr2	208287003	A	C	ENSG00000138413.13	0.225673	1.91499e-05	Cells_Cultured_fibroblasts.v8.signif_variant_gene_pairs.txt.gz	chr2_208287003_A_C_b38	Artery_Aorta.v8.sqtl_signifpairs.txt.gz	1.0483e-12	chr2:208346147:208350024:clu_45013:ENSG00000115020.16
rs10173938	Streptococcus.dysgalactiae	2	208287003	snv	A	C,G,T	C	0.736682246	2	208287003	208287003	A	C	intronic	PIKFYVE	.	.	.	chr2_208287003_A_C_b38	chr2	208287003	A	C	ENSG00000138413.13	0.225673	1.91499e-05	Cells_Cultured_fibroblasts.v8.signif_variant_gene_pairs.txt.gz	chr2_208287003_A_C_b38	Adrenal_Gland.v8.sqtl_signifpairs.txt.gz	4.81101e-07	chr2:208346147:208350024:clu_40367:ENSG00000115020.16
rs10173938	Streptococcus.dysgalactiae	2	208287003	snv	A	C,G,T	C	0.736682246	2	208287003	208287003	A	C	intronic	PIKFYVE	.	.	.	chr2_208287003_A_C_b38	chr2	208287003	A	C	ENSG00000138413.13	0.225673	1.91499e-05	Cells_Cultured_fibroblasts.v8.signif_variant_gene_pairs.txt.gz	chr2_208287003_A_C_b38	Cells_Cultured_fibroblasts.v8.sqtl_signifpairs.txt.gz	3.93529e-22	chr2:208346147:208350024:clu_40957:ENSG00000115020.16
rs10173938	Streptococcus.dysgalactiae	2	208287003	snv	A	C,G,T	C	0.736682246	2	208287003	208287003	A	C	intronic	PIKFYVE	.	.	.	chr2_208287003_A_C_b38	chr2	208287003	A	C	ENSG00000138413.13	0.225673	1.91499e-05	Cells_Cultured_fibroblasts.v8.signif_variant_gene_pairs.txt.gz	chr2_208287003_A_C_b38	Adipose_Visceral_Omentum.v8.sqtl_signifpairs.txt.gz	1.00574e-15	chr2:208346147:208350024:clu_49771:ENSG00000115020.16
rs10173938	Streptococcus.dysgalactiae	2	208287003	snv	A	C,G,T	C	0.736682246	2	208287003	208287003	A	C	intronic	PIKFYVE	.	.	.	chr2_208287003_A_C_b38	chr2	208287003	A	C	ENSG00000115020.16	0.225673	7.99593e-13	Cells_Cultured_fibroblasts.v8.signif_variant_gene_pairs.txt.gz	chr2_208287003_A_C_b38	Adipose_Subcutaneous.v8.sqtl_signifpairs.txt.gz	8.98598e-08	chr2:208346147:208347859:clu_51056:ENSG00000115020.16
rs10173938	Streptococcus.dysgalactiae	2	208287003	snv	A	C,G,T	C	0.736682246	2	208287003	208287003	A	C	intronic	PIKFYVE	.	.	.	chr2_208287003_A_C_b38	chr2	208287003	A	C	ENSG00000115020.16	0.225673	7.99593e-13	Cells_Cultured_fibroblasts.v8.signif_variant_gene_pairs.txt.gz	chr2_208287003_A_C_b38	Lung.v8.sqtl_signifpairs.txt.gz	2.17694e-11	chr2:208346147:208350024:clu_53974:ENSG00000115020.16
rs10173938	Streptococcus.dysgalactiae	2	208287003	snv	A	C,G,T	C	0.736682246	2	208287003	208287003	A	C	intronic	PIKFYVE	.	.	.	chr2_208287003_A_C_b38	chr2	208287003	A	C	ENSG00000115020.16	0.225673	7.99593e-13	Cells_Cultured_fibroblasts.v8.signif_variant_gene_pairs.txt.gz	chr2_208287003_A_C_b38	Thyroid.v8.sqtl_signifpairs.txt.gz	2.00374e-20	chr2:208346147:208350024:clu_54426:ENSG00000115020.16
rs10173938	Streptococcus.dysgalactiae	2	208287003	snv	A	C,G,T	C	0.736682246	2	208287003	208287003	A	C	intronic	PIKFYVE	.	.	.	chr2_208287003_A_C_b38	chr2	208287003	A	C	ENSG00000115020.16	0.225673	7.99593e-13	Cells_Cultured_fibroblasts.v8.signif_variant_gene_pairs.txt.gz	chr2_208287003_A_C_b38	Artery_Aorta.v8.sqtl_signifpairs.txt.gz	1.0483e-12	chr2:208346147:208350024:clu_45013:ENSG00000115020.16
rs10173938	Streptococcus.dysgalactiae	2	208287003	snv	A	C,G,T	C	0.736682246	2	208287003	208287003	A	C	intronic	PIKFYVE	.	.	.	chr2_208287003_A_C_b38	chr2	208287003	A	C	ENSG00000115020.16	0.225673	7.99593e-13	Cells_Cultured_fibroblasts.v8.signif_variant_gene_pairs.txt.gz	chr2_208287003_A_C_b38	Adrenal_Gland.v8.sqtl_signifpairs.txt.gz	4.81101e-07	chr2:208346147:208350024:clu_40367:ENSG00000115020.16
rs10173938	Streptococcus.dysgalactiae	2	208287003	snv	A	C,G,T	C	0.736682246	2	208287003	208287003	A	C	intronic	PIKFYVE	.	.	.	chr2_208287003_A_C_b38	chr2	208287003	A	C	ENSG00000115020.16	0.225673	7.99593e-13	Cells_Cultured_fibroblasts.v8.signif_variant_gene_pairs.txt.gz	chr2_208287003_A_C_b38	Cells_Cultured_fibroblasts.v8.sqtl_signifpairs.txt.gz	3.93529e-22	chr2:208346147:208350024:clu_40957:ENSG00000115020.16
rs10173938	Streptococcus.dysgalactiae	2	208287003	snv	A	C,G,T	C	0.736682246	2	208287003	208287003	A	C	intronic	PIKFYVE	.	.	.	chr2_208287003_A_C_b38	chr2	208287003	A	C	ENSG00000115020.16	0.225673	7.99593e-13	Cells_Cultured_fibroblasts.v8.signif_variant_gene_pairs.txt.gz	chr2_208287003_A_C_b38	Adipose_Visceral_Omentum.v8.sqtl_signifpairs.txt.gz	1.00574e-15	chr2:208346147:208350024:clu_49771:ENSG00000115020.16
rs10173938	Streptococcus.dysgalactiae	2	208287003	snv	A	C,G,T	C	0.736682246	2	208287003	208287003	A	C	intronic	PIKFYVE	.	.	.	chr2_208287003_A_C_b38	chr2	208287003	A	C	ENSG00000115020.16	0.212565	2.06575e-08	Adipose_Subcutaneous.v8.signif_variant_gene_pairs.txt.gz	chr2_208287003_A_C_b38	Adipose_Subcutaneous.v8.sqtl_signifpairs.txt.gz	8.98598e-08	chr2:208346147:208347859:clu_51056:ENSG00000115020.16
rs10173938	Streptococcus.dysgalactiae	2	208287003	snv	A	C,G,T	C	0.736682246	2	208287003	208287003	A	C	intronic	PIKFYVE	.	.	.	chr2_208287003_A_C_b38	chr2	208287003	A	C	ENSG00000115020.16	0.212565	2.06575e-08	Adipose_Subcutaneous.v8.signif_variant_gene_pairs.txt.gz	chr2_208287003_A_C_b38	Lung.v8.sqtl_signifpairs.txt.gz	2.17694e-11	chr2:208346147:208350024:clu_53974:ENSG00000115020.16
rs10173938	Streptococcus.dysgalactiae	2	208287003	snv	A	C,G,T	C	0.736682246	2	208287003	208287003	A	C	intronic	PIKFYVE	.	.	.	chr2_208287003_A_C_b38	chr2	208287003	A	C	ENSG00000115020.16	0.212565	2.06575e-08	Adipose_Subcutaneous.v8.signif_variant_gene_pairs.txt.gz	chr2_208287003_A_C_b38	Thyroid.v8.sqtl_signifpairs.txt.gz	2.00374e-20	chr2:208346147:208350024:clu_54426:ENSG00000115020.16
rs10173938	Streptococcus.dysgalactiae	2	208287003	snv	A	C,G,T	C	0.736682246	2	208287003	208287003	A	C	intronic	PIKFYVE	.	.	.	chr2_208287003_A_C_b38	chr2	208287003	A	C	ENSG00000115020.16	0.212565	2.06575e-08	Adipose_Subcutaneous.v8.signif_variant_gene_pairs.txt.gz	chr2_208287003_A_C_b38	Artery_Aorta.v8.sqtl_signifpairs.txt.gz	1.0483e-12	chr2:208346147:208350024:clu_45013:ENSG00000115020.16
rs10173938	Streptococcus.dysgalactiae	2	208287003	snv	A	C,G,T	C	0.736682246	2	208287003	208287003	A	C	intronic	PIKFYVE	.	.	.	chr2_208287003_A_C_b38	chr2	208287003	A	C	ENSG00000115020.16	0.212565	2.06575e-08	Adipose_Subcutaneous.v8.signif_variant_gene_pairs.txt.gz	chr2_208287003_A_C_b38	Adrenal_Gland.v8.sqtl_signifpairs.txt.gz	4.81101e-07	chr2:208346147:208350024:clu_40367:ENSG00000115020.16
rs10173938	Streptococcus.dysgalactiae	2	208287003	snv	A	C,G,T	C	0.736682246	2	208287003	208287003	A	C	intronic	PIKFYVE	.	.	.	chr2_208287003_A_C_b38	chr2	208287003	A	C	ENSG00000115020.16	0.212565	2.06575e-08	Adipose_Subcutaneous.v8.signif_variant_gene_pairs.txt.gz	chr2_208287003_A_C_b38	Cells_Cultured_fibroblasts.v8.sqtl_signifpairs.txt.gz	3.93529e-22	chr2:208346147:208350024:clu_40957:ENSG00000115020.16
rs10173938	Streptococcus.dysgalactiae	2	208287003	snv	A	C,G,T	C	0.736682246	2	208287003	208287003	A	C	intronic	PIKFYVE	.	.	.	chr2_208287003_A_C_b38	chr2	208287003	A	C	ENSG00000115020.16	0.212565	2.06575e-08	Adipose_Subcutaneous.v8.signif_variant_gene_pairs.txt.gz	chr2_208287003_A_C_b38	Adipose_Visceral_Omentum.v8.sqtl_signifpairs.txt.gz	1.00574e-15	chr2:208346147:208350024:clu_49771:ENSG00000115020.16
rs10173938	Streptococcus.dysgalactiae	2	208287003	snv	A	C,G,T	C	0.736682246	2	208287003	208287003	A	C	intronic	PIKFYVE	.	.	.	chr2_208287003_A_C_b38	chr2	208287003	A	C	ENSG00000115020.16	0.222222	1.09745e-06	Breast_Mammary_Tissue.v8.signif_variant_gene_pairs.txt.gz	chr2_208287003_A_C_b38	Adipose_Subcutaneous.v8.sqtl_signifpairs.txt.gz	8.98598e-08	chr2:208346147:208347859:clu_51056:ENSG00000115020.16
rs10173938	Streptococcus.dysgalactiae	2	208287003	snv	A	C,G,T	C	0.736682246	2	208287003	208287003	A	C	intronic	PIKFYVE	.	.	.	chr2_208287003_A_C_b38	chr2	208287003	A	C	ENSG00000115020.16	0.222222	1.09745e-06	Breast_Mammary_Tissue.v8.signif_variant_gene_pairs.txt.gz	chr2_208287003_A_C_b38	Lung.v8.sqtl_signifpairs.txt.gz	2.17694e-11	chr2:208346147:208350024:clu_53974:ENSG00000115020.16
rs10173938	Streptococcus.dysgalactiae	2	208287003	snv	A	C,G,T	C	0.736682246	2	208287003	208287003	A	C	intronic	PIKFYVE	.	.	.	chr2_208287003_A_C_b38	chr2	208287003	A	C	ENSG00000115020.16	0.222222	1.09745e-06	Breast_Mammary_Tissue.v8.signif_variant_gene_pairs.txt.gz	chr2_208287003_A_C_b38	Thyroid.v8.sqtl_signifpairs.txt.gz	2.00374e-20	chr2:208346147:208350024:clu_54426:ENSG00000115020.16
rs10173938	Streptococcus.dysgalactiae	2	208287003	snv	A	C,G,T	C	0.736682246	2	208287003	208287003	A	C	intronic	PIKFYVE	.	.	.	chr2_208287003_A_C_b38	chr2	208287003	A	C	ENSG00000115020.16	0.222222	1.09745e-06	Breast_Mammary_Tissue.v8.signif_variant_gene_pairs.txt.gz	chr2_208287003_A_C_b38	Artery_Aorta.v8.sqtl_signifpairs.txt.gz	1.0483e-12	chr2:208346147:208350024:clu_45013:ENSG00000115020.16
rs10173938	Streptococcus.dysgalactiae	2	208287003	snv	A	C,G,T	C	0.736682246	2	208287003	208287003	A	C	intronic	PIKFYVE	.	.	.	chr2_208287003_A_C_b38	chr2	208287003	A	C	ENSG00000115020.16	0.222222	1.09745e-06	Breast_Mammary_Tissue.v8.signif_variant_gene_pairs.txt.gz	chr2_208287003_A_C_b38	Adrenal_Gland.v8.sqtl_signifpairs.txt.gz	4.81101e-07	chr2:208346147:208350024:clu_40367:ENSG00000115020.16
rs10173938	Streptococcus.dysgalactiae	2	208287003	snv	A	C,G,T	C	0.736682246	2	208287003	208287003	A	C	intronic	PIKFYVE	.	.	.	chr2_208287003_A_C_b38	chr2	208287003	A	C	ENSG00000115020.16	0.222222	1.09745e-06	Breast_Mammary_Tissue.v8.signif_variant_gene_pairs.txt.gz	chr2_208287003_A_C_b38	Cells_Cultured_fibroblasts.v8.sqtl_signifpairs.txt.gz	3.93529e-22	chr2:208346147:208350024:clu_40957:ENSG00000115020.16
rs10173938	Streptococcus.dysgalactiae	2	208287003	snv	A	C,G,T	C	0.736682246	2	208287003	208287003	A	C	intronic	PIKFYVE	.	.	.	chr2_208287003_A_C_b38	chr2	208287003	A	C	ENSG00000115020.16	0.222222	1.09745e-06	Breast_Mammary_Tissue.v8.signif_variant_gene_pairs.txt.gz	chr2_208287003_A_C_b38	Adipose_Visceral_Omentum.v8.sqtl_signifpairs.txt.gz	1.00574e-15	chr2:208346147:208350024:clu_49771:ENSG00000115020.16
rs10173938	Streptococcus.dysgalactiae	2	208287003	snv	A	C,G,T	C	0.736682246	2	208287003	208287003	A	C	intronic	PIKFYVE	.	.	.	chr2_208287003_A_C_b38	chr2	208287003	A	C	ENSG00000115020.16	0.219638	2.26845e-07	Artery_Aorta.v8.signif_variant_gene_pairs.txt.gz	chr2_208287003_A_C_b38	Adipose_Subcutaneous.v8.sqtl_signifpairs.txt.gz	8.98598e-08	chr2:208346147:208347859:clu_51056:ENSG00000115020.16
rs10173938	Streptococcus.dysgalactiae	2	208287003	snv	A	C,G,T	C	0.736682246	2	208287003	208287003	A	C	intronic	PIKFYVE	.	.	.	chr2_208287003_A_C_b38	chr2	208287003	A	C	ENSG00000115020.16	0.219638	2.26845e-07	Artery_Aorta.v8.signif_variant_gene_pairs.txt.gz	chr2_208287003_A_C_b38	Lung.v8.sqtl_signifpairs.txt.gz	2.17694e-11	chr2:208346147:208350024:clu_53974:ENSG00000115020.16
rs10173938	Streptococcus.dysgalactiae	2	208287003	snv	A	C,G,T	C	0.736682246	2	208287003	208287003	A	C	intronic	PIKFYVE	.	.	.	chr2_208287003_A_C_b38	chr2	208287003	A	C	ENSG00000115020.16	0.219638	2.26845e-07	Artery_Aorta.v8.signif_variant_gene_pairs.txt.gz	chr2_208287003_A_C_b38	Thyroid.v8.sqtl_signifpairs.txt.gz	2.00374e-20	chr2:208346147:208350024:clu_54426:ENSG00000115020.16
rs10173938	Streptococcus.dysgalactiae	2	208287003	snv	A	C,G,T	C	0.736682246	2	208287003	208287003	A	C	intronic	PIKFYVE	.	.	.	chr2_208287003_A_C_b38	chr2	208287003	A	C	ENSG00000115020.16	0.219638	2.26845e-07	Artery_Aorta.v8.signif_variant_gene_pairs.txt.gz	chr2_208287003_A_C_b38	Artery_Aorta.v8.sqtl_signifpairs.txt.gz	1.0483e-12	chr2:208346147:208350024:clu_45013:ENSG00000115020.16
rs10173938	Streptococcus.dysgalactiae	2	208287003	snv	A	C,G,T	C	0.736682246	2	208287003	208287003	A	C	intronic	PIKFYVE	.	.	.	chr2_208287003_A_C_b38	chr2	208287003	A	C	ENSG00000115020.16	0.219638	2.26845e-07	Artery_Aorta.v8.signif_variant_gene_pairs.txt.gz	chr2_208287003_A_C_b38	Adrenal_Gland.v8.sqtl_signifpairs.txt.gz	4.81101e-07	chr2:208346147:208350024:clu_40367:ENSG00000115020.16
rs10173938	Streptococcus.dysgalactiae	2	208287003	snv	A	C,G,T	C	0.736682246	2	208287003	208287003	A	C	intronic	PIKFYVE	.	.	.	chr2_208287003_A_C_b38	chr2	208287003	A	C	ENSG00000115020.16	0.219638	2.26845e-07	Artery_Aorta.v8.signif_variant_gene_pairs.txt.gz	chr2_208287003_A_C_b38	Cells_Cultured_fibroblasts.v8.sqtl_signifpairs.txt.gz	3.93529e-22	chr2:208346147:208350024:clu_40957:ENSG00000115020.16
rs10173938	Streptococcus.dysgalactiae	2	208287003	snv	A	C,G,T	C	0.736682246	2	208287003	208287003	A	C	intronic	PIKFYVE	.	.	.	chr2_208287003_A_C_b38	chr2	208287003	A	C	ENSG00000115020.16	0.219638	2.26845e-07	Artery_Aorta.v8.signif_variant_gene_pairs.txt.gz	chr2_208287003_A_C_b38	Adipose_Visceral_Omentum.v8.sqtl_signifpairs.txt.gz	1.00574e-15	chr2:208346147:208350024:clu_49771:ENSG00000115020.16
rs10173938	Streptococcus.dysgalactiae	2	208287003	snv	A	C,G,T	C	0.736682246	2	208287003	208287003	A	C	intronic	PIKFYVE	.	.	.	chr2_208287003_A_C_b38	chr2	208287003	A	C	ENSG00000115020.16	0.170886	2.10606e-05	Pituitary.v8.signif_variant_gene_pairs.txt.gz	chr2_208287003_A_C_b38	Adipose_Subcutaneous.v8.sqtl_signifpairs.txt.gz	8.98598e-08	chr2:208346147:208347859:clu_51056:ENSG00000115020.16
rs10173938	Streptococcus.dysgalactiae	2	208287003	snv	A	C,G,T	C	0.736682246	2	208287003	208287003	A	C	intronic	PIKFYVE	.	.	.	chr2_208287003_A_C_b38	chr2	208287003	A	C	ENSG00000115020.16	0.170886	2.10606e-05	Pituitary.v8.signif_variant_gene_pairs.txt.gz	chr2_208287003_A_C_b38	Lung.v8.sqtl_signifpairs.txt.gz	2.17694e-11	chr2:208346147:208350024:clu_53974:ENSG00000115020.16
rs10173938	Streptococcus.dysgalactiae	2	208287003	snv	A	C,G,T	C	0.736682246	2	208287003	208287003	A	C	intronic	PIKFYVE	.	.	.	chr2_208287003_A_C_b38	chr2	208287003	A	C	ENSG00000115020.16	0.170886	2.10606e-05	Pituitary.v8.signif_variant_gene_pairs.txt.gz	chr2_208287003_A_C_b38	Thyroid.v8.sqtl_signifpairs.txt.gz	2.00374e-20	chr2:208346147:208350024:clu_54426:ENSG00000115020.16
rs10173938	Streptococcus.dysgalactiae	2	208287003	snv	A	C,G,T	C	0.736682246	2	208287003	208287003	A	C	intronic	PIKFYVE	.	.	.	chr2_208287003_A_C_b38	chr2	208287003	A	C	ENSG00000115020.16	0.170886	2.10606e-05	Pituitary.v8.signif_variant_gene_pairs.txt.gz	chr2_208287003_A_C_b38	Artery_Aorta.v8.sqtl_signifpairs.txt.gz	1.0483e-12	chr2:208346147:208350024:clu_45013:ENSG00000115020.16
rs10173938	Streptococcus.dysgalactiae	2	208287003	snv	A	C,G,T	C	0.736682246	2	208287003	208287003	A	C	intronic	PIKFYVE	.	.	.	chr2_208287003_A_C_b38	chr2	208287003	A	C	ENSG00000115020.16	0.170886	2.10606e-05	Pituitary.v8.signif_variant_gene_pairs.txt.gz	chr2_208287003_A_C_b38	Adrenal_Gland.v8.sqtl_signifpairs.txt.gz	4.81101e-07	chr2:208346147:208350024:clu_40367:ENSG00000115020.16
rs10173938	Streptococcus.dysgalactiae	2	208287003	snv	A	C,G,T	C	0.736682246	2	208287003	208287003	A	C	intronic	PIKFYVE	.	.	.	chr2_208287003_A_C_b38	chr2	208287003	A	C	ENSG00000115020.16	0.170886	2.10606e-05	Pituitary.v8.signif_variant_gene_pairs.txt.gz	chr2_208287003_A_C_b38	Cells_Cultured_fibroblasts.v8.sqtl_signifpairs.txt.gz	3.93529e-22	chr2:208346147:208350024:clu_40957:ENSG00000115020.16
rs10173938	Streptococcus.dysgalactiae	2	208287003	snv	A	C,G,T	C	0.736682246	2	208287003	208287003	A	C	intronic	PIKFYVE	.	.	.	chr2_208287003_A_C_b38	chr2	208287003	A	C	ENSG00000115020.16	0.170886	2.10606e-05	Pituitary.v8.signif_variant_gene_pairs.txt.gz	chr2_208287003_A_C_b38	Adipose_Visceral_Omentum.v8.sqtl_signifpairs.txt.gz	1.00574e-15	chr2:208346147:208350024:clu_49771:ENSG00000115020.16
rs10173938	Streptococcus.dysgalactiae	2	208287003	snv	A	C,G,T	C	0.736682246	2	208287003	208287003	A	C	intronic	PIKFYVE	.	.	.	chr2_208287003_A_C_b38	chr2	208287003	A	C	ENSG00000115020.16	0.22238	3.11144e-07	Muscle_Skeletal.v8.signif_variant_gene_pairs.txt.gz	chr2_208287003_A_C_b38	Adipose_Subcutaneous.v8.sqtl_signifpairs.txt.gz	8.98598e-08	chr2:208346147:208347859:clu_51056:ENSG00000115020.16
rs10173938	Streptococcus.dysgalactiae	2	208287003	snv	A	C,G,T	C	0.736682246	2	208287003	208287003	A	C	intronic	PIKFYVE	.	.	.	chr2_208287003_A_C_b38	chr2	208287003	A	C	ENSG00000115020.16	0.22238	3.11144e-07	Muscle_Skeletal.v8.signif_variant_gene_pairs.txt.gz	chr2_208287003_A_C_b38	Lung.v8.sqtl_signifpairs.txt.gz	2.17694e-11	chr2:208346147:208350024:clu_53974:ENSG00000115020.16
rs10173938	Streptococcus.dysgalactiae	2	208287003	snv	A	C,G,T	C	0.736682246	2	208287003	208287003	A	C	intronic	PIKFYVE	.	.	.	chr2_208287003_A_C_b38	chr2	208287003	A	C	ENSG00000115020.16	0.22238	3.11144e-07	Muscle_Skeletal.v8.signif_variant_gene_pairs.txt.gz	chr2_208287003_A_C_b38	Thyroid.v8.sqtl_signifpairs.txt.gz	2.00374e-20	chr2:208346147:208350024:clu_54426:ENSG00000115020.16
rs10173938	Streptococcus.dysgalactiae	2	208287003	snv	A	C,G,T	C	0.736682246	2	208287003	208287003	A	C	intronic	PIKFYVE	.	.	.	chr2_208287003_A_C_b38	chr2	208287003	A	C	ENSG00000115020.16	0.22238	3.11144e-07	Muscle_Skeletal.v8.signif_variant_gene_pairs.txt.gz	chr2_208287003_A_C_b38	Artery_Aorta.v8.sqtl_signifpairs.txt.gz	1.0483e-12	chr2:208346147:208350024:clu_45013:ENSG00000115020.16
rs10173938	Streptococcus.dysgalactiae	2	208287003	snv	A	C,G,T	C	0.736682246	2	208287003	208287003	A	C	intronic	PIKFYVE	.	.	.	chr2_208287003_A_C_b38	chr2	208287003	A	C	ENSG00000115020.16	0.22238	3.11144e-07	Muscle_Skeletal.v8.signif_variant_gene_pairs.txt.gz	chr2_208287003_A_C_b38	Adrenal_Gland.v8.sqtl_signifpairs.txt.gz	4.81101e-07	chr2:208346147:208350024:clu_40367:ENSG00000115020.16
rs10173938	Streptococcus.dysgalactiae	2	208287003	snv	A	C,G,T	C	0.736682246	2	208287003	208287003	A	C	intronic	PIKFYVE	.	.	.	chr2_208287003_A_C_b38	chr2	208287003	A	C	ENSG00000115020.16	0.22238	3.11144e-07	Muscle_Skeletal.v8.signif_variant_gene_pairs.txt.gz	chr2_208287003_A_C_b38	Cells_Cultured_fibroblasts.v8.sqtl_signifpairs.txt.gz	3.93529e-22	chr2:208346147:208350024:clu_40957:ENSG00000115020.16
rs10173938	Streptococcus.dysgalactiae	2	208287003	snv	A	C,G,T	C	0.736682246	2	208287003	208287003	A	C	intronic	PIKFYVE	.	.	.	chr2_208287003_A_C_b38	chr2	208287003	A	C	ENSG00000115020.16	0.22238	3.11144e-07	Muscle_Skeletal.v8.signif_variant_gene_pairs.txt.gz	chr2_208287003_A_C_b38	Adipose_Visceral_Omentum.v8.sqtl_signifpairs.txt.gz	1.00574e-15	chr2:208346147:208350024:clu_49771:ENSG00000115020.16
rs10173938	Streptococcus.dysgalactiae	2	208287003	snv	A	C,G,T	C	0.736682246	2	208287003	208287003	A	C	intronic	PIKFYVE	.	.	.	chr2_208287003_A_C_b38	chr2	208287003	A	C	ENSG00000115020.16	0.207317	4.79291e-05	Thyroid.v8.signif_variant_gene_pairs.txt.gz	chr2_208287003_A_C_b38	Adipose_Subcutaneous.v8.sqtl_signifpairs.txt.gz	8.98598e-08	chr2:208346147:208347859:clu_51056:ENSG00000115020.16
rs10173938	Streptococcus.dysgalactiae	2	208287003	snv	A	C,G,T	C	0.736682246	2	208287003	208287003	A	C	intronic	PIKFYVE	.	.	.	chr2_208287003_A_C_b38	chr2	208287003	A	C	ENSG00000115020.16	0.207317	4.79291e-05	Thyroid.v8.signif_variant_gene_pairs.txt.gz	chr2_208287003_A_C_b38	Lung.v8.sqtl_signifpairs.txt.gz	2.17694e-11	chr2:208346147:208350024:clu_53974:ENSG00000115020.16
rs10173938	Streptococcus.dysgalactiae	2	208287003	snv	A	C,G,T	C	0.736682246	2	208287003	208287003	A	C	intronic	PIKFYVE	.	.	.	chr2_208287003_A_C_b38	chr2	208287003	A	C	ENSG00000115020.16	0.207317	4.79291e-05	Thyroid.v8.signif_variant_gene_pairs.txt.gz	chr2_208287003_A_C_b38	Thyroid.v8.sqtl_signifpairs.txt.gz	2.00374e-20	chr2:208346147:208350024:clu_54426:ENSG00000115020.16
rs10173938	Streptococcus.dysgalactiae	2	208287003	snv	A	C,G,T	C	0.736682246	2	208287003	208287003	A	C	intronic	PIKFYVE	.	.	.	chr2_208287003_A_C_b38	chr2	208287003	A	C	ENSG00000115020.16	0.207317	4.79291e-05	Thyroid.v8.signif_variant_gene_pairs.txt.gz	chr2_208287003_A_C_b38	Artery_Aorta.v8.sqtl_signifpairs.txt.gz	1.0483e-12	chr2:208346147:208350024:clu_45013:ENSG00000115020.16
rs10173938	Streptococcus.dysgalactiae	2	208287003	snv	A	C,G,T	C	0.736682246	2	208287003	208287003	A	C	intronic	PIKFYVE	.	.	.	chr2_208287003_A_C_b38	chr2	208287003	A	C	ENSG00000115020.16	0.207317	4.79291e-05	Thyroid.v8.signif_variant_gene_pairs.txt.gz	chr2_208287003_A_C_b38	Adrenal_Gland.v8.sqtl_signifpairs.txt.gz	4.81101e-07	chr2:208346147:208350024:clu_40367:ENSG00000115020.16
rs10173938	Streptococcus.dysgalactiae	2	208287003	snv	A	C,G,T	C	0.736682246	2	208287003	208287003	A	C	intronic	PIKFYVE	.	.	.	chr2_208287003_A_C_b38	chr2	208287003	A	C	ENSG00000115020.16	0.207317	4.79291e-05	Thyroid.v8.signif_variant_gene_pairs.txt.gz	chr2_208287003_A_C_b38	Cells_Cultured_fibroblasts.v8.sqtl_signifpairs.txt.gz	3.93529e-22	chr2:208346147:208350024:clu_40957:ENSG00000115020.16
rs10173938	Streptococcus.dysgalactiae	2	208287003	snv	A	C,G,T	C	0.736682246	2	208287003	208287003	A	C	intronic	PIKFYVE	.	.	.	chr2_208287003_A_C_b38	chr2	208287003	A	C	ENSG00000115020.16	0.207317	4.79291e-05	Thyroid.v8.signif_variant_gene_pairs.txt.gz	chr2_208287003_A_C_b38	Adipose_Visceral_Omentum.v8.sqtl_signifpairs.txt.gz	1.00574e-15	chr2:208346147:208350024:clu_49771:ENSG00000115020.16
rs10173938	Streptococcus.dysgalactiae	2	208287003	snv	A	C,G,T	C	0.736682246	2	208287003	208287003	A	C	intronic	PIKFYVE	.	.	.	chr2_208287003_A_C_b38	chr2	208287003	A	C	ENSG00000115020.16	0.209581	1.39692e-05	Ovary.v8.signif_variant_gene_pairs.txt.gz	chr2_208287003_A_C_b38	Adipose_Subcutaneous.v8.sqtl_signifpairs.txt.gz	8.98598e-08	chr2:208346147:208347859:clu_51056:ENSG00000115020.16
rs10173938	Streptococcus.dysgalactiae	2	208287003	snv	A	C,G,T	C	0.736682246	2	208287003	208287003	A	C	intronic	PIKFYVE	.	.	.	chr2_208287003_A_C_b38	chr2	208287003	A	C	ENSG00000115020.16	0.209581	1.39692e-05	Ovary.v8.signif_variant_gene_pairs.txt.gz	chr2_208287003_A_C_b38	Lung.v8.sqtl_signifpairs.txt.gz	2.17694e-11	chr2:208346147:208350024:clu_53974:ENSG00000115020.16
rs10173938	Streptococcus.dysgalactiae	2	208287003	snv	A	C,G,T	C	0.736682246	2	208287003	208287003	A	C	intronic	PIKFYVE	.	.	.	chr2_208287003_A_C_b38	chr2	208287003	A	C	ENSG00000115020.16	0.209581	1.39692e-05	Ovary.v8.signif_variant_gene_pairs.txt.gz	chr2_208287003_A_C_b38	Thyroid.v8.sqtl_signifpairs.txt.gz	2.00374e-20	chr2:208346147:208350024:clu_54426:ENSG00000115020.16
rs10173938	Streptococcus.dysgalactiae	2	208287003	snv	A	C,G,T	C	0.736682246	2	208287003	208287003	A	C	intronic	PIKFYVE	.	.	.	chr2_208287003_A_C_b38	chr2	208287003	A	C	ENSG00000115020.16	0.209581	1.39692e-05	Ovary.v8.signif_variant_gene_pairs.txt.gz	chr2_208287003_A_C_b38	Artery_Aorta.v8.sqtl_signifpairs.txt.gz	1.0483e-12	chr2:208346147:208350024:clu_45013:ENSG00000115020.16
rs10173938	Streptococcus.dysgalactiae	2	208287003	snv	A	C,G,T	C	0.736682246	2	208287003	208287003	A	C	intronic	PIKFYVE	.	.	.	chr2_208287003_A_C_b38	chr2	208287003	A	C	ENSG00000115020.16	0.209581	1.39692e-05	Ovary.v8.signif_variant_gene_pairs.txt.gz	chr2_208287003_A_C_b38	Adrenal_Gland.v8.sqtl_signifpairs.txt.gz	4.81101e-07	chr2:208346147:208350024:clu_40367:ENSG00000115020.16
rs10173938	Streptococcus.dysgalactiae	2	208287003	snv	A	C,G,T	C	0.736682246	2	208287003	208287003	A	C	intronic	PIKFYVE	.	.	.	chr2_208287003_A_C_b38	chr2	208287003	A	C	ENSG00000115020.16	0.209581	1.39692e-05	Ovary.v8.signif_variant_gene_pairs.txt.gz	chr2_208287003_A_C_b38	Cells_Cultured_fibroblasts.v8.sqtl_signifpairs.txt.gz	3.93529e-22	chr2:208346147:208350024:clu_40957:ENSG00000115020.16
rs10173938	Streptococcus.dysgalactiae	2	208287003	snv	A	C,G,T	C	0.736682246	2	208287003	208287003	A	C	intronic	PIKFYVE	.	.	.	chr2_208287003_A_C_b38	chr2	208287003	A	C	ENSG00000115020.16	0.209581	1.39692e-05	Ovary.v8.signif_variant_gene_pairs.txt.gz	chr2_208287003_A_C_b38	Adipose_Visceral_Omentum.v8.sqtl_signifpairs.txt.gz	1.00574e-15	chr2:208346147:208350024:clu_49771:ENSG00000115020.16
rs10173938	Streptococcus.dysgalactiae	2	208287003	snv	A	C,G,T	C	0.736682246	2	208287003	208287003	A	C	intronic	PIKFYVE	.	.	.	chr2_208287003_A_C_b38	chr2	208287003	A	C	ENSG00000115020.16	0.227079	2.32713e-05	Adipose_Visceral_Omentum.v8.signif_variant_gene_pairs.txt.gz	chr2_208287003_A_C_b38	Adipose_Subcutaneous.v8.sqtl_signifpairs.txt.gz	8.98598e-08	chr2:208346147:208347859:clu_51056:ENSG00000115020.16
rs10173938	Streptococcus.dysgalactiae	2	208287003	snv	A	C,G,T	C	0.736682246	2	208287003	208287003	A	C	intronic	PIKFYVE	.	.	.	chr2_208287003_A_C_b38	chr2	208287003	A	C	ENSG00000115020.16	0.227079	2.32713e-05	Adipose_Visceral_Omentum.v8.signif_variant_gene_pairs.txt.gz	chr2_208287003_A_C_b38	Lung.v8.sqtl_signifpairs.txt.gz	2.17694e-11	chr2:208346147:208350024:clu_53974:ENSG00000115020.16
rs10173938	Streptococcus.dysgalactiae	2	208287003	snv	A	C,G,T	C	0.736682246	2	208287003	208287003	A	C	intronic	PIKFYVE	.	.	.	chr2_208287003_A_C_b38	chr2	208287003	A	C	ENSG00000115020.16	0.227079	2.32713e-05	Adipose_Visceral_Omentum.v8.signif_variant_gene_pairs.txt.gz	chr2_208287003_A_C_b38	Thyroid.v8.sqtl_signifpairs.txt.gz	2.00374e-20	chr2:208346147:208350024:clu_54426:ENSG00000115020.16
rs10173938	Streptococcus.dysgalactiae	2	208287003	snv	A	C,G,T	C	0.736682246	2	208287003	208287003	A	C	intronic	PIKFYVE	.	.	.	chr2_208287003_A_C_b38	chr2	208287003	A	C	ENSG00000115020.16	0.227079	2.32713e-05	Adipose_Visceral_Omentum.v8.signif_variant_gene_pairs.txt.gz	chr2_208287003_A_C_b38	Artery_Aorta.v8.sqtl_signifpairs.txt.gz	1.0483e-12	chr2:208346147:208350024:clu_45013:ENSG00000115020.16
rs10173938	Streptococcus.dysgalactiae	2	208287003	snv	A	C,G,T	C	0.736682246	2	208287003	208287003	A	C	intronic	PIKFYVE	.	.	.	chr2_208287003_A_C_b38	chr2	208287003	A	C	ENSG00000115020.16	0.227079	2.32713e-05	Adipose_Visceral_Omentum.v8.signif_variant_gene_pairs.txt.gz	chr2_208287003_A_C_b38	Adrenal_Gland.v8.sqtl_signifpairs.txt.gz	4.81101e-07	chr2:208346147:208350024:clu_40367:ENSG00000115020.16
rs10173938	Streptococcus.dysgalactiae	2	208287003	snv	A	C,G,T	C	0.736682246	2	208287003	208287003	A	C	intronic	PIKFYVE	.	.	.	chr2_208287003_A_C_b38	chr2	208287003	A	C	ENSG00000115020.16	0.227079	2.32713e-05	Adipose_Visceral_Omentum.v8.signif_variant_gene_pairs.txt.gz	chr2_208287003_A_C_b38	Cells_Cultured_fibroblasts.v8.sqtl_signifpairs.txt.gz	3.93529e-22	chr2:208346147:208350024:clu_40957:ENSG00000115020.16
rs10173938	Streptococcus.dysgalactiae	2	208287003	snv	A	C,G,T	C	0.736682246	2	208287003	208287003	A	C	intronic	PIKFYVE	.	.	.	chr2_208287003_A_C_b38	chr2	208287003	A	C	ENSG00000115020.16	0.227079	2.32713e-05	Adipose_Visceral_Omentum.v8.signif_variant_gene_pairs.txt.gz	chr2_208287003_A_C_b38	Adipose_Visceral_Omentum.v8.sqtl_signifpairs.txt.gz	1.00574e-15	chr2:208346147:208350024:clu_49771:ENSG00000115020.16
rs10173938	Streptococcus.dysgalactiae	2	208287003	snv	A	C,G,T	C	0.736682246	2	208287003	208287003	A	C	intronic	PIKFYVE	.	.	.	chr2_208287003_A_C_b38	chr2	208287003	A	C	ENSG00000115020.16	0.224315	2.22223e-12	Artery_Tibial.v8.signif_variant_gene_pairs.txt.gz	chr2_208287003_A_C_b38	Adipose_Subcutaneous.v8.sqtl_signifpairs.txt.gz	8.98598e-08	chr2:208346147:208347859:clu_51056:ENSG00000115020.16
rs10173938	Streptococcus.dysgalactiae	2	208287003	snv	A	C,G,T	C	0.736682246	2	208287003	208287003	A	C	intronic	PIKFYVE	.	.	.	chr2_208287003_A_C_b38	chr2	208287003	A	C	ENSG00000115020.16	0.224315	2.22223e-12	Artery_Tibial.v8.signif_variant_gene_pairs.txt.gz	chr2_208287003_A_C_b38	Lung.v8.sqtl_signifpairs.txt.gz	2.17694e-11	chr2:208346147:208350024:clu_53974:ENSG00000115020.16
rs10173938	Streptococcus.dysgalactiae	2	208287003	snv	A	C,G,T	C	0.736682246	2	208287003	208287003	A	C	intronic	PIKFYVE	.	.	.	chr2_208287003_A_C_b38	chr2	208287003	A	C	ENSG00000115020.16	0.224315	2.22223e-12	Artery_Tibial.v8.signif_variant_gene_pairs.txt.gz	chr2_208287003_A_C_b38	Thyroid.v8.sqtl_signifpairs.txt.gz	2.00374e-20	chr2:208346147:208350024:clu_54426:ENSG00000115020.16
rs10173938	Streptococcus.dysgalactiae	2	208287003	snv	A	C,G,T	C	0.736682246	2	208287003	208287003	A	C	intronic	PIKFYVE	.	.	.	chr2_208287003_A_C_b38	chr2	208287003	A	C	ENSG00000115020.16	0.224315	2.22223e-12	Artery_Tibial.v8.signif_variant_gene_pairs.txt.gz	chr2_208287003_A_C_b38	Artery_Aorta.v8.sqtl_signifpairs.txt.gz	1.0483e-12	chr2:208346147:208350024:clu_45013:ENSG00000115020.16
rs10173938	Streptococcus.dysgalactiae	2	208287003	snv	A	C,G,T	C	0.736682246	2	208287003	208287003	A	C	intronic	PIKFYVE	.	.	.	chr2_208287003_A_C_b38	chr2	208287003	A	C	ENSG00000115020.16	0.224315	2.22223e-12	Artery_Tibial.v8.signif_variant_gene_pairs.txt.gz	chr2_208287003_A_C_b38	Adrenal_Gland.v8.sqtl_signifpairs.txt.gz	4.81101e-07	chr2:208346147:208350024:clu_40367:ENSG00000115020.16
rs10173938	Streptococcus.dysgalactiae	2	208287003	snv	A	C,G,T	C	0.736682246	2	208287003	208287003	A	C	intronic	PIKFYVE	.	.	.	chr2_208287003_A_C_b38	chr2	208287003	A	C	ENSG00000115020.16	0.224315	2.22223e-12	Artery_Tibial.v8.signif_variant_gene_pairs.txt.gz	chr2_208287003_A_C_b38	Cells_Cultured_fibroblasts.v8.sqtl_signifpairs.txt.gz	3.93529e-22	chr2:208346147:208350024:clu_40957:ENSG00000115020.16
rs10173938	Streptococcus.dysgalactiae	2	208287003	snv	A	C,G,T	C	0.736682246	2	208287003	208287003	A	C	intronic	PIKFYVE	.	.	.	chr2_208287003_A_C_b38	chr2	208287003	A	C	ENSG00000115020.16	0.224315	2.22223e-12	Artery_Tibial.v8.signif_variant_gene_pairs.txt.gz	chr2_208287003_A_C_b38	Adipose_Visceral_Omentum.v8.sqtl_signifpairs.txt.gz	1.00574e-15	chr2:208346147:208350024:clu_49771:ENSG00000115020.16
rs10173938	Streptococcus.dysgalactiae	2	208287003	snv	A	C,G,T	C	0.736682246	2	208287003	208287003	A	C	intronic	PIKFYVE	.	.	.	chr2_208287003_A_C_b38	chr2	208287003	A	C	ENSG00000115020.16	0.198058	1.17324e-11	Lung.v8.signif_variant_gene_pairs.txt.gz	chr2_208287003_A_C_b38	Adipose_Subcutaneous.v8.sqtl_signifpairs.txt.gz	8.98598e-08	chr2:208346147:208347859:clu_51056:ENSG00000115020.16
rs10173938	Streptococcus.dysgalactiae	2	208287003	snv	A	C,G,T	C	0.736682246	2	208287003	208287003	A	C	intronic	PIKFYVE	.	.	.	chr2_208287003_A_C_b38	chr2	208287003	A	C	ENSG00000115020.16	0.198058	1.17324e-11	Lung.v8.signif_variant_gene_pairs.txt.gz	chr2_208287003_A_C_b38	Lung.v8.sqtl_signifpairs.txt.gz	2.17694e-11	chr2:208346147:208350024:clu_53974:ENSG00000115020.16
rs10173938	Streptococcus.dysgalactiae	2	208287003	snv	A	C,G,T	C	0.736682246	2	208287003	208287003	A	C	intronic	PIKFYVE	.	.	.	chr2_208287003_A_C_b38	chr2	208287003	A	C	ENSG00000115020.16	0.198058	1.17324e-11	Lung.v8.signif_variant_gene_pairs.txt.gz	chr2_208287003_A_C_b38	Thyroid.v8.sqtl_signifpairs.txt.gz	2.00374e-20	chr2:208346147:208350024:clu_54426:ENSG00000115020.16
rs10173938	Streptococcus.dysgalactiae	2	208287003	snv	A	C,G,T	C	0.736682246	2	208287003	208287003	A	C	intronic	PIKFYVE	.	.	.	chr2_208287003_A_C_b38	chr2	208287003	A	C	ENSG00000115020.16	0.198058	1.17324e-11	Lung.v8.signif_variant_gene_pairs.txt.gz	chr2_208287003_A_C_b38	Artery_Aorta.v8.sqtl_signifpairs.txt.gz	1.0483e-12	chr2:208346147:208350024:clu_45013:ENSG00000115020.16
rs10173938	Streptococcus.dysgalactiae	2	208287003	snv	A	C,G,T	C	0.736682246	2	208287003	208287003	A	C	intronic	PIKFYVE	.	.	.	chr2_208287003_A_C_b38	chr2	208287003	A	C	ENSG00000115020.16	0.198058	1.17324e-11	Lung.v8.signif_variant_gene_pairs.txt.gz	chr2_208287003_A_C_b38	Adrenal_Gland.v8.sqtl_signifpairs.txt.gz	4.81101e-07	chr2:208346147:208350024:clu_40367:ENSG00000115020.16
rs10173938	Streptococcus.dysgalactiae	2	208287003	snv	A	C,G,T	C	0.736682246	2	208287003	208287003	A	C	intronic	PIKFYVE	.	.	.	chr2_208287003_A_C_b38	chr2	208287003	A	C	ENSG00000115020.16	0.198058	1.17324e-11	Lung.v8.signif_variant_gene_pairs.txt.gz	chr2_208287003_A_C_b38	Cells_Cultured_fibroblasts.v8.sqtl_signifpairs.txt.gz	3.93529e-22	chr2:208346147:208350024:clu_40957:ENSG00000115020.16
rs10173938	Streptococcus.dysgalactiae	2	208287003	snv	A	C,G,T	C	0.736682246	2	208287003	208287003	A	C	intronic	PIKFYVE	.	.	.	chr2_208287003_A_C_b38	chr2	208287003	A	C	ENSG00000115020.16	0.198058	1.17324e-11	Lung.v8.signif_variant_gene_pairs.txt.gz	chr2_208287003_A_C_b38	Adipose_Visceral_Omentum.v8.sqtl_signifpairs.txt.gz	1.00574e-15	chr2:208346147:208350024:clu_49771:ENSG00000115020.16
rs10173938	Streptococcus.dysgalactiae	2	208287003	snv	A	C,G,T	C	0.736682246	2	208287003	208287003	A	C	intronic	PIKFYVE	.	.	.	chr2_208287003_A_C_b38	chr2	208287003	A	C	ENSG00000115020.16	0.2103	1.05129e-05	Adrenal_Gland.v8.signif_variant_gene_pairs.txt.gz	chr2_208287003_A_C_b38	Adipose_Subcutaneous.v8.sqtl_signifpairs.txt.gz	8.98598e-08	chr2:208346147:208347859:clu_51056:ENSG00000115020.16
rs10173938	Streptococcus.dysgalactiae	2	208287003	snv	A	C,G,T	C	0.736682246	2	208287003	208287003	A	C	intronic	PIKFYVE	.	.	.	chr2_208287003_A_C_b38	chr2	208287003	A	C	ENSG00000115020.16	0.2103	1.05129e-05	Adrenal_Gland.v8.signif_variant_gene_pairs.txt.gz	chr2_208287003_A_C_b38	Lung.v8.sqtl_signifpairs.txt.gz	2.17694e-11	chr2:208346147:208350024:clu_53974:ENSG00000115020.16
rs10173938	Streptococcus.dysgalactiae	2	208287003	snv	A	C,G,T	C	0.736682246	2	208287003	208287003	A	C	intronic	PIKFYVE	.	.	.	chr2_208287003_A_C_b38	chr2	208287003	A	C	ENSG00000115020.16	0.2103	1.05129e-05	Adrenal_Gland.v8.signif_variant_gene_pairs.txt.gz	chr2_208287003_A_C_b38	Thyroid.v8.sqtl_signifpairs.txt.gz	2.00374e-20	chr2:208346147:208350024:clu_54426:ENSG00000115020.16
rs10173938	Streptococcus.dysgalactiae	2	208287003	snv	A	C,G,T	C	0.736682246	2	208287003	208287003	A	C	intronic	PIKFYVE	.	.	.	chr2_208287003_A_C_b38	chr2	208287003	A	C	ENSG00000115020.16	0.2103	1.05129e-05	Adrenal_Gland.v8.signif_variant_gene_pairs.txt.gz	chr2_208287003_A_C_b38	Artery_Aorta.v8.sqtl_signifpairs.txt.gz	1.0483e-12	chr2:208346147:208350024:clu_45013:ENSG00000115020.16
rs10173938	Streptococcus.dysgalactiae	2	208287003	snv	A	C,G,T	C	0.736682246	2	208287003	208287003	A	C	intronic	PIKFYVE	.	.	.	chr2_208287003_A_C_b38	chr2	208287003	A	C	ENSG00000115020.16	0.2103	1.05129e-05	Adrenal_Gland.v8.signif_variant_gene_pairs.txt.gz	chr2_208287003_A_C_b38	Adrenal_Gland.v8.sqtl_signifpairs.txt.gz	4.81101e-07	chr2:208346147:208350024:clu_40367:ENSG00000115020.16
rs10173938	Streptococcus.dysgalactiae	2	208287003	snv	A	C,G,T	C	0.736682246	2	208287003	208287003	A	C	intronic	PIKFYVE	.	.	.	chr2_208287003_A_C_b38	chr2	208287003	A	C	ENSG00000115020.16	0.2103	1.05129e-05	Adrenal_Gland.v8.signif_variant_gene_pairs.txt.gz	chr2_208287003_A_C_b38	Cells_Cultured_fibroblasts.v8.sqtl_signifpairs.txt.gz	3.93529e-22	chr2:208346147:208350024:clu_40957:ENSG00000115020.16
rs10173938	Streptococcus.dysgalactiae	2	208287003	snv	A	C,G,T	C	0.736682246	2	208287003	208287003	A	C	intronic	PIKFYVE	.	.	.	chr2_208287003_A_C_b38	chr2	208287003	A	C	ENSG00000115020.16	0.2103	1.05129e-05	Adrenal_Gland.v8.signif_variant_gene_pairs.txt.gz	chr2_208287003_A_C_b38	Adipose_Visceral_Omentum.v8.sqtl_signifpairs.txt.gz	1.00574e-15	chr2:208346147:208350024:clu_49771:ENSG00000115020.16
rs10176626	Streptococcus.dysgalactiae	2	208300293	snv	G	A	A	0.704078427	2	208300293	208300293	G	A	intronic	PIKFYVE	.	.	.	chr2_208300293_G_A_b38	chr2	208300293	G	A	ENSG00000115020.16	0.216505	1.79466e-11	Lung.v8.signif_variant_gene_pairs.txt.gz	chr2_208300293_G_A_b38	Lung.v8.sqtl_signifpairs.txt.gz	4.36417e-13	chr2:208346147:208350024:clu_53974:ENSG00000115020.16
rs10176626	Streptococcus.dysgalactiae	2	208300293	snv	G	A	A	0.704078427	2	208300293	208300293	G	A	intronic	PIKFYVE	.	.	.	chr2_208300293_G_A_b38	chr2	208300293	G	A	ENSG00000115020.16	0.216505	1.79466e-11	Lung.v8.signif_variant_gene_pairs.txt.gz	chr2_208300293_G_A_b38	Breast_Mammary_Tissue.v8.sqtl_signifpairs.txt.gz	2.33763e-06	chr2:208346147:208347859:clu_51720:ENSG00000115020.16
rs10176626	Streptococcus.dysgalactiae	2	208300293	snv	G	A	A	0.704078427	2	208300293	208300293	G	A	intronic	PIKFYVE	.	.	.	chr2_208300293_G_A_b38	chr2	208300293	G	A	ENSG00000115020.16	0.216505	1.79466e-11	Lung.v8.signif_variant_gene_pairs.txt.gz	chr2_208300293_G_A_b38	Artery_Aorta.v8.sqtl_signifpairs.txt.gz	2.30159e-13	chr2:208346147:208350024:clu_45013:ENSG00000115020.16
rs10176626	Streptococcus.dysgalactiae	2	208300293	snv	G	A	A	0.704078427	2	208300293	208300293	G	A	intronic	PIKFYVE	.	.	.	chr2_208300293_G_A_b38	chr2	208300293	G	A	ENSG00000115020.16	0.216505	1.79466e-11	Lung.v8.signif_variant_gene_pairs.txt.gz	chr2_208300293_G_A_b38	Thyroid.v8.sqtl_signifpairs.txt.gz	6.81193e-20	chr2:208346147:208350024:clu_54426:ENSG00000115020.16
rs10176626	Streptococcus.dysgalactiae	2	208300293	snv	G	A	A	0.704078427	2	208300293	208300293	G	A	intronic	PIKFYVE	.	.	.	chr2_208300293_G_A_b38	chr2	208300293	G	A	ENSG00000115020.16	0.216505	1.79466e-11	Lung.v8.signif_variant_gene_pairs.txt.gz	chr2_208300293_G_A_b38	Cells_Cultured_fibroblasts.v8.sqtl_signifpairs.txt.gz	4.45958e-24	chr2:208346147:208350024:clu_40957:ENSG00000115020.16
rs10176626	Streptococcus.dysgalactiae	2	208300293	snv	G	A	A	0.704078427	2	208300293	208300293	G	A	intronic	PIKFYVE	.	.	.	chr2_208300293_G_A_b38	chr2	208300293	G	A	ENSG00000115020.16	0.216505	1.79466e-11	Lung.v8.signif_variant_gene_pairs.txt.gz	chr2_208300293_G_A_b38	Adrenal_Gland.v8.sqtl_signifpairs.txt.gz	2.95683e-07	chr2:208346147:208350024:clu_40367:ENSG00000115020.16
rs10176626	Streptococcus.dysgalactiae	2	208300293	snv	G	A	A	0.704078427	2	208300293	208300293	G	A	intronic	PIKFYVE	.	.	.	chr2_208300293_G_A_b38	chr2	208300293	G	A	ENSG00000115020.16	0.216505	1.79466e-11	Lung.v8.signif_variant_gene_pairs.txt.gz	chr2_208300293_G_A_b38	Adipose_Subcutaneous.v8.sqtl_signifpairs.txt.gz	2.00069e-07	chr2:208346147:208347859:clu_51056:ENSG00000115020.16
rs10176626	Streptococcus.dysgalactiae	2	208300293	snv	G	A	A	0.704078427	2	208300293	208300293	G	A	intronic	PIKFYVE	.	.	.	chr2_208300293_G_A_b38	chr2	208300293	G	A	ENSG00000115020.16	0.216505	1.79466e-11	Lung.v8.signif_variant_gene_pairs.txt.gz	chr2_208300293_G_A_b38	Adipose_Visceral_Omentum.v8.sqtl_signifpairs.txt.gz	2.91077e-16	chr2:208346147:208350024:clu_49771:ENSG00000115020.16
rs10176626	Streptococcus.dysgalactiae	2	208300293	snv	G	A	A	0.704078427	2	208300293	208300293	G	A	intronic	PIKFYVE	.	.	.	chr2_208300293_G_A_b38	chr2	208300293	G	A	ENSG00000115020.16	0.216505	1.79466e-11	Lung.v8.signif_variant_gene_pairs.txt.gz	chr2_208300293_G_A_b38	Minor_Salivary_Gland.v8.sqtl_signifpairs.txt.gz	6.74039e-09	chr2:208346147:208350024:clu_40643:ENSG00000115020.16
rs10176626	Streptococcus.dysgalactiae	2	208300293	snv	G	A	A	0.704078427	2	208300293	208300293	G	A	intronic	PIKFYVE	.	.	.	chr2_208300293_G_A_b38	chr2	208300293	G	A	ENSG00000115020.16	0.239521	3.17929e-06	Ovary.v8.signif_variant_gene_pairs.txt.gz	chr2_208300293_G_A_b38	Lung.v8.sqtl_signifpairs.txt.gz	4.36417e-13	chr2:208346147:208350024:clu_53974:ENSG00000115020.16
rs10176626	Streptococcus.dysgalactiae	2	208300293	snv	G	A	A	0.704078427	2	208300293	208300293	G	A	intronic	PIKFYVE	.	.	.	chr2_208300293_G_A_b38	chr2	208300293	G	A	ENSG00000115020.16	0.239521	3.17929e-06	Ovary.v8.signif_variant_gene_pairs.txt.gz	chr2_208300293_G_A_b38	Breast_Mammary_Tissue.v8.sqtl_signifpairs.txt.gz	2.33763e-06	chr2:208346147:208347859:clu_51720:ENSG00000115020.16
rs10176626	Streptococcus.dysgalactiae	2	208300293	snv	G	A	A	0.704078427	2	208300293	208300293	G	A	intronic	PIKFYVE	.	.	.	chr2_208300293_G_A_b38	chr2	208300293	G	A	ENSG00000115020.16	0.239521	3.17929e-06	Ovary.v8.signif_variant_gene_pairs.txt.gz	chr2_208300293_G_A_b38	Artery_Aorta.v8.sqtl_signifpairs.txt.gz	2.30159e-13	chr2:208346147:208350024:clu_45013:ENSG00000115020.16
rs10176626	Streptococcus.dysgalactiae	2	208300293	snv	G	A	A	0.704078427	2	208300293	208300293	G	A	intronic	PIKFYVE	.	.	.	chr2_208300293_G_A_b38	chr2	208300293	G	A	ENSG00000115020.16	0.239521	3.17929e-06	Ovary.v8.signif_variant_gene_pairs.txt.gz	chr2_208300293_G_A_b38	Thyroid.v8.sqtl_signifpairs.txt.gz	6.81193e-20	chr2:208346147:208350024:clu_54426:ENSG00000115020.16
rs10176626	Streptococcus.dysgalactiae	2	208300293	snv	G	A	A	0.704078427	2	208300293	208300293	G	A	intronic	PIKFYVE	.	.	.	chr2_208300293_G_A_b38	chr2	208300293	G	A	ENSG00000115020.16	0.239521	3.17929e-06	Ovary.v8.signif_variant_gene_pairs.txt.gz	chr2_208300293_G_A_b38	Cells_Cultured_fibroblasts.v8.sqtl_signifpairs.txt.gz	4.45958e-24	chr2:208346147:208350024:clu_40957:ENSG00000115020.16
rs10176626	Streptococcus.dysgalactiae	2	208300293	snv	G	A	A	0.704078427	2	208300293	208300293	G	A	intronic	PIKFYVE	.	.	.	chr2_208300293_G_A_b38	chr2	208300293	G	A	ENSG00000115020.16	0.239521	3.17929e-06	Ovary.v8.signif_variant_gene_pairs.txt.gz	chr2_208300293_G_A_b38	Adrenal_Gland.v8.sqtl_signifpairs.txt.gz	2.95683e-07	chr2:208346147:208350024:clu_40367:ENSG00000115020.16
rs10176626	Streptococcus.dysgalactiae	2	208300293	snv	G	A	A	0.704078427	2	208300293	208300293	G	A	intronic	PIKFYVE	.	.	.	chr2_208300293_G_A_b38	chr2	208300293	G	A	ENSG00000115020.16	0.239521	3.17929e-06	Ovary.v8.signif_variant_gene_pairs.txt.gz	chr2_208300293_G_A_b38	Adipose_Subcutaneous.v8.sqtl_signifpairs.txt.gz	2.00069e-07	chr2:208346147:208347859:clu_51056:ENSG00000115020.16
rs10176626	Streptococcus.dysgalactiae	2	208300293	snv	G	A	A	0.704078427	2	208300293	208300293	G	A	intronic	PIKFYVE	.	.	.	chr2_208300293_G_A_b38	chr2	208300293	G	A	ENSG00000115020.16	0.239521	3.17929e-06	Ovary.v8.signif_variant_gene_pairs.txt.gz	chr2_208300293_G_A_b38	Adipose_Visceral_Omentum.v8.sqtl_signifpairs.txt.gz	2.91077e-16	chr2:208346147:208350024:clu_49771:ENSG00000115020.16
rs10176626	Streptococcus.dysgalactiae	2	208300293	snv	G	A	A	0.704078427	2	208300293	208300293	G	A	intronic	PIKFYVE	.	.	.	chr2_208300293_G_A_b38	chr2	208300293	G	A	ENSG00000115020.16	0.239521	3.17929e-06	Ovary.v8.signif_variant_gene_pairs.txt.gz	chr2_208300293_G_A_b38	Minor_Salivary_Gland.v8.sqtl_signifpairs.txt.gz	6.74039e-09	chr2:208346147:208350024:clu_40643:ENSG00000115020.16
rs10176626	Streptococcus.dysgalactiae	2	208300293	snv	G	A	A	0.704078427	2	208300293	208300293	G	A	intronic	PIKFYVE	.	.	.	chr2_208300293_G_A_b38	chr2	208300293	G	A	ENSG00000115020.16	0.248428	7.15673e-05	Colon_Sigmoid.v8.signif_variant_gene_pairs.txt.gz	chr2_208300293_G_A_b38	Lung.v8.sqtl_signifpairs.txt.gz	4.36417e-13	chr2:208346147:208350024:clu_53974:ENSG00000115020.16
rs10176626	Streptococcus.dysgalactiae	2	208300293	snv	G	A	A	0.704078427	2	208300293	208300293	G	A	intronic	PIKFYVE	.	.	.	chr2_208300293_G_A_b38	chr2	208300293	G	A	ENSG00000115020.16	0.248428	7.15673e-05	Colon_Sigmoid.v8.signif_variant_gene_pairs.txt.gz	chr2_208300293_G_A_b38	Breast_Mammary_Tissue.v8.sqtl_signifpairs.txt.gz	2.33763e-06	chr2:208346147:208347859:clu_51720:ENSG00000115020.16
rs10176626	Streptococcus.dysgalactiae	2	208300293	snv	G	A	A	0.704078427	2	208300293	208300293	G	A	intronic	PIKFYVE	.	.	.	chr2_208300293_G_A_b38	chr2	208300293	G	A	ENSG00000115020.16	0.248428	7.15673e-05	Colon_Sigmoid.v8.signif_variant_gene_pairs.txt.gz	chr2_208300293_G_A_b38	Artery_Aorta.v8.sqtl_signifpairs.txt.gz	2.30159e-13	chr2:208346147:208350024:clu_45013:ENSG00000115020.16
rs10176626	Streptococcus.dysgalactiae	2	208300293	snv	G	A	A	0.704078427	2	208300293	208300293	G	A	intronic	PIKFYVE	.	.	.	chr2_208300293_G_A_b38	chr2	208300293	G	A	ENSG00000115020.16	0.248428	7.15673e-05	Colon_Sigmoid.v8.signif_variant_gene_pairs.txt.gz	chr2_208300293_G_A_b38	Thyroid.v8.sqtl_signifpairs.txt.gz	6.81193e-20	chr2:208346147:208350024:clu_54426:ENSG00000115020.16
rs10176626	Streptococcus.dysgalactiae	2	208300293	snv	G	A	A	0.704078427	2	208300293	208300293	G	A	intronic	PIKFYVE	.	.	.	chr2_208300293_G_A_b38	chr2	208300293	G	A	ENSG00000115020.16	0.248428	7.15673e-05	Colon_Sigmoid.v8.signif_variant_gene_pairs.txt.gz	chr2_208300293_G_A_b38	Cells_Cultured_fibroblasts.v8.sqtl_signifpairs.txt.gz	4.45958e-24	chr2:208346147:208350024:clu_40957:ENSG00000115020.16
rs10176626	Streptococcus.dysgalactiae	2	208300293	snv	G	A	A	0.704078427	2	208300293	208300293	G	A	intronic	PIKFYVE	.	.	.	chr2_208300293_G_A_b38	chr2	208300293	G	A	ENSG00000115020.16	0.248428	7.15673e-05	Colon_Sigmoid.v8.signif_variant_gene_pairs.txt.gz	chr2_208300293_G_A_b38	Adrenal_Gland.v8.sqtl_signifpairs.txt.gz	2.95683e-07	chr2:208346147:208350024:clu_40367:ENSG00000115020.16
rs10176626	Streptococcus.dysgalactiae	2	208300293	snv	G	A	A	0.704078427	2	208300293	208300293	G	A	intronic	PIKFYVE	.	.	.	chr2_208300293_G_A_b38	chr2	208300293	G	A	ENSG00000115020.16	0.248428	7.15673e-05	Colon_Sigmoid.v8.signif_variant_gene_pairs.txt.gz	chr2_208300293_G_A_b38	Adipose_Subcutaneous.v8.sqtl_signifpairs.txt.gz	2.00069e-07	chr2:208346147:208347859:clu_51056:ENSG00000115020.16
rs10176626	Streptococcus.dysgalactiae	2	208300293	snv	G	A	A	0.704078427	2	208300293	208300293	G	A	intronic	PIKFYVE	.	.	.	chr2_208300293_G_A_b38	chr2	208300293	G	A	ENSG00000115020.16	0.248428	7.15673e-05	Colon_Sigmoid.v8.signif_variant_gene_pairs.txt.gz	chr2_208300293_G_A_b38	Adipose_Visceral_Omentum.v8.sqtl_signifpairs.txt.gz	2.91077e-16	chr2:208346147:208350024:clu_49771:ENSG00000115020.16
rs10176626	Streptococcus.dysgalactiae	2	208300293	snv	G	A	A	0.704078427	2	208300293	208300293	G	A	intronic	PIKFYVE	.	.	.	chr2_208300293_G_A_b38	chr2	208300293	G	A	ENSG00000115020.16	0.248428	7.15673e-05	Colon_Sigmoid.v8.signif_variant_gene_pairs.txt.gz	chr2_208300293_G_A_b38	Minor_Salivary_Gland.v8.sqtl_signifpairs.txt.gz	6.74039e-09	chr2:208346147:208350024:clu_40643:ENSG00000115020.16
rs10176626	Streptococcus.dysgalactiae	2	208300293	snv	G	A	A	0.704078427	2	208300293	208300293	G	A	intronic	PIKFYVE	.	.	.	chr2_208300293_G_A_b38	chr2	208300293	G	A	ENSG00000115020.16	0.227444	2.63268e-10	Nerve_Tibial.v8.signif_variant_gene_pairs.txt.gz	chr2_208300293_G_A_b38	Lung.v8.sqtl_signifpairs.txt.gz	4.36417e-13	chr2:208346147:208350024:clu_53974:ENSG00000115020.16
rs10176626	Streptococcus.dysgalactiae	2	208300293	snv	G	A	A	0.704078427	2	208300293	208300293	G	A	intronic	PIKFYVE	.	.	.	chr2_208300293_G_A_b38	chr2	208300293	G	A	ENSG00000115020.16	0.227444	2.63268e-10	Nerve_Tibial.v8.signif_variant_gene_pairs.txt.gz	chr2_208300293_G_A_b38	Breast_Mammary_Tissue.v8.sqtl_signifpairs.txt.gz	2.33763e-06	chr2:208346147:208347859:clu_51720:ENSG00000115020.16
rs10176626	Streptococcus.dysgalactiae	2	208300293	snv	G	A	A	0.704078427	2	208300293	208300293	G	A	intronic	PIKFYVE	.	.	.	chr2_208300293_G_A_b38	chr2	208300293	G	A	ENSG00000115020.16	0.227444	2.63268e-10	Nerve_Tibial.v8.signif_variant_gene_pairs.txt.gz	chr2_208300293_G_A_b38	Artery_Aorta.v8.sqtl_signifpairs.txt.gz	2.30159e-13	chr2:208346147:208350024:clu_45013:ENSG00000115020.16
rs10176626	Streptococcus.dysgalactiae	2	208300293	snv	G	A	A	0.704078427	2	208300293	208300293	G	A	intronic	PIKFYVE	.	.	.	chr2_208300293_G_A_b38	chr2	208300293	G	A	ENSG00000115020.16	0.227444	2.63268e-10	Nerve_Tibial.v8.signif_variant_gene_pairs.txt.gz	chr2_208300293_G_A_b38	Thyroid.v8.sqtl_signifpairs.txt.gz	6.81193e-20	chr2:208346147:208350024:clu_54426:ENSG00000115020.16
rs10176626	Streptococcus.dysgalactiae	2	208300293	snv	G	A	A	0.704078427	2	208300293	208300293	G	A	intronic	PIKFYVE	.	.	.	chr2_208300293_G_A_b38	chr2	208300293	G	A	ENSG00000115020.16	0.227444	2.63268e-10	Nerve_Tibial.v8.signif_variant_gene_pairs.txt.gz	chr2_208300293_G_A_b38	Cells_Cultured_fibroblasts.v8.sqtl_signifpairs.txt.gz	4.45958e-24	chr2:208346147:208350024:clu_40957:ENSG00000115020.16
rs10176626	Streptococcus.dysgalactiae	2	208300293	snv	G	A	A	0.704078427	2	208300293	208300293	G	A	intronic	PIKFYVE	.	.	.	chr2_208300293_G_A_b38	chr2	208300293	G	A	ENSG00000115020.16	0.227444	2.63268e-10	Nerve_Tibial.v8.signif_variant_gene_pairs.txt.gz	chr2_208300293_G_A_b38	Adrenal_Gland.v8.sqtl_signifpairs.txt.gz	2.95683e-07	chr2:208346147:208350024:clu_40367:ENSG00000115020.16
rs10176626	Streptococcus.dysgalactiae	2	208300293	snv	G	A	A	0.704078427	2	208300293	208300293	G	A	intronic	PIKFYVE	.	.	.	chr2_208300293_G_A_b38	chr2	208300293	G	A	ENSG00000115020.16	0.227444	2.63268e-10	Nerve_Tibial.v8.signif_variant_gene_pairs.txt.gz	chr2_208300293_G_A_b38	Adipose_Subcutaneous.v8.sqtl_signifpairs.txt.gz	2.00069e-07	chr2:208346147:208347859:clu_51056:ENSG00000115020.16
rs10176626	Streptococcus.dysgalactiae	2	208300293	snv	G	A	A	0.704078427	2	208300293	208300293	G	A	intronic	PIKFYVE	.	.	.	chr2_208300293_G_A_b38	chr2	208300293	G	A	ENSG00000115020.16	0.227444	2.63268e-10	Nerve_Tibial.v8.signif_variant_gene_pairs.txt.gz	chr2_208300293_G_A_b38	Adipose_Visceral_Omentum.v8.sqtl_signifpairs.txt.gz	2.91077e-16	chr2:208346147:208350024:clu_49771:ENSG00000115020.16
rs10176626	Streptococcus.dysgalactiae	2	208300293	snv	G	A	A	0.704078427	2	208300293	208300293	G	A	intronic	PIKFYVE	.	.	.	chr2_208300293_G_A_b38	chr2	208300293	G	A	ENSG00000115020.16	0.227444	2.63268e-10	Nerve_Tibial.v8.signif_variant_gene_pairs.txt.gz	chr2_208300293_G_A_b38	Minor_Salivary_Gland.v8.sqtl_signifpairs.txt.gz	6.74039e-09	chr2:208346147:208350024:clu_40643:ENSG00000115020.16
rs10176626	Streptococcus.dysgalactiae	2	208300293	snv	G	A	A	0.704078427	2	208300293	208300293	G	A	intronic	PIKFYVE	.	.	.	chr2_208300293_G_A_b38	chr2	208300293	G	A	ENSG00000115020.16	0.241935	3.21059e-08	Esophagus_Muscularis.v8.signif_variant_gene_pairs.txt.gz	chr2_208300293_G_A_b38	Lung.v8.sqtl_signifpairs.txt.gz	4.36417e-13	chr2:208346147:208350024:clu_53974:ENSG00000115020.16
rs10176626	Streptococcus.dysgalactiae	2	208300293	snv	G	A	A	0.704078427	2	208300293	208300293	G	A	intronic	PIKFYVE	.	.	.	chr2_208300293_G_A_b38	chr2	208300293	G	A	ENSG00000115020.16	0.241935	3.21059e-08	Esophagus_Muscularis.v8.signif_variant_gene_pairs.txt.gz	chr2_208300293_G_A_b38	Breast_Mammary_Tissue.v8.sqtl_signifpairs.txt.gz	2.33763e-06	chr2:208346147:208347859:clu_51720:ENSG00000115020.16
rs10176626	Streptococcus.dysgalactiae	2	208300293	snv	G	A	A	0.704078427	2	208300293	208300293	G	A	intronic	PIKFYVE	.	.	.	chr2_208300293_G_A_b38	chr2	208300293	G	A	ENSG00000115020.16	0.241935	3.21059e-08	Esophagus_Muscularis.v8.signif_variant_gene_pairs.txt.gz	chr2_208300293_G_A_b38	Artery_Aorta.v8.sqtl_signifpairs.txt.gz	2.30159e-13	chr2:208346147:208350024:clu_45013:ENSG00000115020.16
rs10176626	Streptococcus.dysgalactiae	2	208300293	snv	G	A	A	0.704078427	2	208300293	208300293	G	A	intronic	PIKFYVE	.	.	.	chr2_208300293_G_A_b38	chr2	208300293	G	A	ENSG00000115020.16	0.241935	3.21059e-08	Esophagus_Muscularis.v8.signif_variant_gene_pairs.txt.gz	chr2_208300293_G_A_b38	Thyroid.v8.sqtl_signifpairs.txt.gz	6.81193e-20	chr2:208346147:208350024:clu_54426:ENSG00000115020.16
rs10176626	Streptococcus.dysgalactiae	2	208300293	snv	G	A	A	0.704078427	2	208300293	208300293	G	A	intronic	PIKFYVE	.	.	.	chr2_208300293_G_A_b38	chr2	208300293	G	A	ENSG00000115020.16	0.241935	3.21059e-08	Esophagus_Muscularis.v8.signif_variant_gene_pairs.txt.gz	chr2_208300293_G_A_b38	Cells_Cultured_fibroblasts.v8.sqtl_signifpairs.txt.gz	4.45958e-24	chr2:208346147:208350024:clu_40957:ENSG00000115020.16
rs10176626	Streptococcus.dysgalactiae	2	208300293	snv	G	A	A	0.704078427	2	208300293	208300293	G	A	intronic	PIKFYVE	.	.	.	chr2_208300293_G_A_b38	chr2	208300293	G	A	ENSG00000115020.16	0.241935	3.21059e-08	Esophagus_Muscularis.v8.signif_variant_gene_pairs.txt.gz	chr2_208300293_G_A_b38	Adrenal_Gland.v8.sqtl_signifpairs.txt.gz	2.95683e-07	chr2:208346147:208350024:clu_40367:ENSG00000115020.16
rs10176626	Streptococcus.dysgalactiae	2	208300293	snv	G	A	A	0.704078427	2	208300293	208300293	G	A	intronic	PIKFYVE	.	.	.	chr2_208300293_G_A_b38	chr2	208300293	G	A	ENSG00000115020.16	0.241935	3.21059e-08	Esophagus_Muscularis.v8.signif_variant_gene_pairs.txt.gz	chr2_208300293_G_A_b38	Adipose_Subcutaneous.v8.sqtl_signifpairs.txt.gz	2.00069e-07	chr2:208346147:208347859:clu_51056:ENSG00000115020.16
rs10176626	Streptococcus.dysgalactiae	2	208300293	snv	G	A	A	0.704078427	2	208300293	208300293	G	A	intronic	PIKFYVE	.	.	.	chr2_208300293_G_A_b38	chr2	208300293	G	A	ENSG00000115020.16	0.241935	3.21059e-08	Esophagus_Muscularis.v8.signif_variant_gene_pairs.txt.gz	chr2_208300293_G_A_b38	Adipose_Visceral_Omentum.v8.sqtl_signifpairs.txt.gz	2.91077e-16	chr2:208346147:208350024:clu_49771:ENSG00000115020.16
rs10176626	Streptococcus.dysgalactiae	2	208300293	snv	G	A	A	0.704078427	2	208300293	208300293	G	A	intronic	PIKFYVE	.	.	.	chr2_208300293_G_A_b38	chr2	208300293	G	A	ENSG00000115020.16	0.241935	3.21059e-08	Esophagus_Muscularis.v8.signif_variant_gene_pairs.txt.gz	chr2_208300293_G_A_b38	Minor_Salivary_Gland.v8.sqtl_signifpairs.txt.gz	6.74039e-09	chr2:208346147:208350024:clu_40643:ENSG00000115020.16
rs10176626	Streptococcus.dysgalactiae	2	208300293	snv	G	A	A	0.704078427	2	208300293	208300293	G	A	intronic	PIKFYVE	.	.	.	chr2_208300293_G_A_b38	chr2	208300293	G	A	ENSG00000138413.13	0.242236	0.000153177	Cells_Cultured_fibroblasts.v8.signif_variant_gene_pairs.txt.gz	chr2_208300293_G_A_b38	Lung.v8.sqtl_signifpairs.txt.gz	4.36417e-13	chr2:208346147:208350024:clu_53974:ENSG00000115020.16
rs10176626	Streptococcus.dysgalactiae	2	208300293	snv	G	A	A	0.704078427	2	208300293	208300293	G	A	intronic	PIKFYVE	.	.	.	chr2_208300293_G_A_b38	chr2	208300293	G	A	ENSG00000138413.13	0.242236	0.000153177	Cells_Cultured_fibroblasts.v8.signif_variant_gene_pairs.txt.gz	chr2_208300293_G_A_b38	Breast_Mammary_Tissue.v8.sqtl_signifpairs.txt.gz	2.33763e-06	chr2:208346147:208347859:clu_51720:ENSG00000115020.16
rs10176626	Streptococcus.dysgalactiae	2	208300293	snv	G	A	A	0.704078427	2	208300293	208300293	G	A	intronic	PIKFYVE	.	.	.	chr2_208300293_G_A_b38	chr2	208300293	G	A	ENSG00000138413.13	0.242236	0.000153177	Cells_Cultured_fibroblasts.v8.signif_variant_gene_pairs.txt.gz	chr2_208300293_G_A_b38	Artery_Aorta.v8.sqtl_signifpairs.txt.gz	2.30159e-13	chr2:208346147:208350024:clu_45013:ENSG00000115020.16
rs10176626	Streptococcus.dysgalactiae	2	208300293	snv	G	A	A	0.704078427	2	208300293	208300293	G	A	intronic	PIKFYVE	.	.	.	chr2_208300293_G_A_b38	chr2	208300293	G	A	ENSG00000138413.13	0.242236	0.000153177	Cells_Cultured_fibroblasts.v8.signif_variant_gene_pairs.txt.gz	chr2_208300293_G_A_b38	Thyroid.v8.sqtl_signifpairs.txt.gz	6.81193e-20	chr2:208346147:208350024:clu_54426:ENSG00000115020.16
rs10176626	Streptococcus.dysgalactiae	2	208300293	snv	G	A	A	0.704078427	2	208300293	208300293	G	A	intronic	PIKFYVE	.	.	.	chr2_208300293_G_A_b38	chr2	208300293	G	A	ENSG00000138413.13	0.242236	0.000153177	Cells_Cultured_fibroblasts.v8.signif_variant_gene_pairs.txt.gz	chr2_208300293_G_A_b38	Cells_Cultured_fibroblasts.v8.sqtl_signifpairs.txt.gz	4.45958e-24	chr2:208346147:208350024:clu_40957:ENSG00000115020.16
rs10176626	Streptococcus.dysgalactiae	2	208300293	snv	G	A	A	0.704078427	2	208300293	208300293	G	A	intronic	PIKFYVE	.	.	.	chr2_208300293_G_A_b38	chr2	208300293	G	A	ENSG00000138413.13	0.242236	0.000153177	Cells_Cultured_fibroblasts.v8.signif_variant_gene_pairs.txt.gz	chr2_208300293_G_A_b38	Adrenal_Gland.v8.sqtl_signifpairs.txt.gz	2.95683e-07	chr2:208346147:208350024:clu_40367:ENSG00000115020.16
rs10176626	Streptococcus.dysgalactiae	2	208300293	snv	G	A	A	0.704078427	2	208300293	208300293	G	A	intronic	PIKFYVE	.	.	.	chr2_208300293_G_A_b38	chr2	208300293	G	A	ENSG00000138413.13	0.242236	0.000153177	Cells_Cultured_fibroblasts.v8.signif_variant_gene_pairs.txt.gz	chr2_208300293_G_A_b38	Adipose_Subcutaneous.v8.sqtl_signifpairs.txt.gz	2.00069e-07	chr2:208346147:208347859:clu_51056:ENSG00000115020.16
rs10176626	Streptococcus.dysgalactiae	2	208300293	snv	G	A	A	0.704078427	2	208300293	208300293	G	A	intronic	PIKFYVE	.	.	.	chr2_208300293_G_A_b38	chr2	208300293	G	A	ENSG00000138413.13	0.242236	0.000153177	Cells_Cultured_fibroblasts.v8.signif_variant_gene_pairs.txt.gz	chr2_208300293_G_A_b38	Adipose_Visceral_Omentum.v8.sqtl_signifpairs.txt.gz	2.91077e-16	chr2:208346147:208350024:clu_49771:ENSG00000115020.16
rs10176626	Streptococcus.dysgalactiae	2	208300293	snv	G	A	A	0.704078427	2	208300293	208300293	G	A	intronic	PIKFYVE	.	.	.	chr2_208300293_G_A_b38	chr2	208300293	G	A	ENSG00000138413.13	0.242236	0.000153177	Cells_Cultured_fibroblasts.v8.signif_variant_gene_pairs.txt.gz	chr2_208300293_G_A_b38	Minor_Salivary_Gland.v8.sqtl_signifpairs.txt.gz	6.74039e-09	chr2:208346147:208350024:clu_40643:ENSG00000115020.16
rs10176626	Streptococcus.dysgalactiae	2	208300293	snv	G	A	A	0.704078427	2	208300293	208300293	G	A	intronic	PIKFYVE	.	.	.	chr2_208300293_G_A_b38	chr2	208300293	G	A	ENSG00000115020.16	0.240085	4.81059e-08	Muscle_Skeletal.v8.signif_variant_gene_pairs.txt.gz	chr2_208300293_G_A_b38	Lung.v8.sqtl_signifpairs.txt.gz	4.36417e-13	chr2:208346147:208350024:clu_53974:ENSG00000115020.16
rs10176626	Streptococcus.dysgalactiae	2	208300293	snv	G	A	A	0.704078427	2	208300293	208300293	G	A	intronic	PIKFYVE	.	.	.	chr2_208300293_G_A_b38	chr2	208300293	G	A	ENSG00000115020.16	0.240085	4.81059e-08	Muscle_Skeletal.v8.signif_variant_gene_pairs.txt.gz	chr2_208300293_G_A_b38	Breast_Mammary_Tissue.v8.sqtl_signifpairs.txt.gz	2.33763e-06	chr2:208346147:208347859:clu_51720:ENSG00000115020.16
rs10176626	Streptococcus.dysgalactiae	2	208300293	snv	G	A	A	0.704078427	2	208300293	208300293	G	A	intronic	PIKFYVE	.	.	.	chr2_208300293_G_A_b38	chr2	208300293	G	A	ENSG00000115020.16	0.240085	4.81059e-08	Muscle_Skeletal.v8.signif_variant_gene_pairs.txt.gz	chr2_208300293_G_A_b38	Artery_Aorta.v8.sqtl_signifpairs.txt.gz	2.30159e-13	chr2:208346147:208350024:clu_45013:ENSG00000115020.16
rs10176626	Streptococcus.dysgalactiae	2	208300293	snv	G	A	A	0.704078427	2	208300293	208300293	G	A	intronic	PIKFYVE	.	.	.	chr2_208300293_G_A_b38	chr2	208300293	G	A	ENSG00000115020.16	0.240085	4.81059e-08	Muscle_Skeletal.v8.signif_variant_gene_pairs.txt.gz	chr2_208300293_G_A_b38	Thyroid.v8.sqtl_signifpairs.txt.gz	6.81193e-20	chr2:208346147:208350024:clu_54426:ENSG00000115020.16
rs10176626	Streptococcus.dysgalactiae	2	208300293	snv	G	A	A	0.704078427	2	208300293	208300293	G	A	intronic	PIKFYVE	.	.	.	chr2_208300293_G_A_b38	chr2	208300293	G	A	ENSG00000115020.16	0.240085	4.81059e-08	Muscle_Skeletal.v8.signif_variant_gene_pairs.txt.gz	chr2_208300293_G_A_b38	Cells_Cultured_fibroblasts.v8.sqtl_signifpairs.txt.gz	4.45958e-24	chr2:208346147:208350024:clu_40957:ENSG00000115020.16
rs10176626	Streptococcus.dysgalactiae	2	208300293	snv	G	A	A	0.704078427	2	208300293	208300293	G	A	intronic	PIKFYVE	.	.	.	chr2_208300293_G_A_b38	chr2	208300293	G	A	ENSG00000115020.16	0.240085	4.81059e-08	Muscle_Skeletal.v8.signif_variant_gene_pairs.txt.gz	chr2_208300293_G_A_b38	Adrenal_Gland.v8.sqtl_signifpairs.txt.gz	2.95683e-07	chr2:208346147:208350024:clu_40367:ENSG00000115020.16
rs10176626	Streptococcus.dysgalactiae	2	208300293	snv	G	A	A	0.704078427	2	208300293	208300293	G	A	intronic	PIKFYVE	.	.	.	chr2_208300293_G_A_b38	chr2	208300293	G	A	ENSG00000115020.16	0.240085	4.81059e-08	Muscle_Skeletal.v8.signif_variant_gene_pairs.txt.gz	chr2_208300293_G_A_b38	Adipose_Subcutaneous.v8.sqtl_signifpairs.txt.gz	2.00069e-07	chr2:208346147:208347859:clu_51056:ENSG00000115020.16
rs10176626	Streptococcus.dysgalactiae	2	208300293	snv	G	A	A	0.704078427	2	208300293	208300293	G	A	intronic	PIKFYVE	.	.	.	chr2_208300293_G_A_b38	chr2	208300293	G	A	ENSG00000115020.16	0.240085	4.81059e-08	Muscle_Skeletal.v8.signif_variant_gene_pairs.txt.gz	chr2_208300293_G_A_b38	Adipose_Visceral_Omentum.v8.sqtl_signifpairs.txt.gz	2.91077e-16	chr2:208346147:208350024:clu_49771:ENSG00000115020.16
rs10176626	Streptococcus.dysgalactiae	2	208300293	snv	G	A	A	0.704078427	2	208300293	208300293	G	A	intronic	PIKFYVE	.	.	.	chr2_208300293_G_A_b38	chr2	208300293	G	A	ENSG00000115020.16	0.240085	4.81059e-08	Muscle_Skeletal.v8.signif_variant_gene_pairs.txt.gz	chr2_208300293_G_A_b38	Minor_Salivary_Gland.v8.sqtl_signifpairs.txt.gz	6.74039e-09	chr2:208346147:208350024:clu_40643:ENSG00000115020.16
rs10176626	Streptococcus.dysgalactiae	2	208300293	snv	G	A	A	0.704078427	2	208300293	208300293	G	A	intronic	PIKFYVE	.	.	.	chr2_208300293_G_A_b38	chr2	208300293	G	A	ENSG00000115020.16	0.236434	4.7703e-07	Artery_Aorta.v8.signif_variant_gene_pairs.txt.gz	chr2_208300293_G_A_b38	Lung.v8.sqtl_signifpairs.txt.gz	4.36417e-13	chr2:208346147:208350024:clu_53974:ENSG00000115020.16
rs10176626	Streptococcus.dysgalactiae	2	208300293	snv	G	A	A	0.704078427	2	208300293	208300293	G	A	intronic	PIKFYVE	.	.	.	chr2_208300293_G_A_b38	chr2	208300293	G	A	ENSG00000115020.16	0.236434	4.7703e-07	Artery_Aorta.v8.signif_variant_gene_pairs.txt.gz	chr2_208300293_G_A_b38	Breast_Mammary_Tissue.v8.sqtl_signifpairs.txt.gz	2.33763e-06	chr2:208346147:208347859:clu_51720:ENSG00000115020.16
rs10176626	Streptococcus.dysgalactiae	2	208300293	snv	G	A	A	0.704078427	2	208300293	208300293	G	A	intronic	PIKFYVE	.	.	.	chr2_208300293_G_A_b38	chr2	208300293	G	A	ENSG00000115020.16	0.236434	4.7703e-07	Artery_Aorta.v8.signif_variant_gene_pairs.txt.gz	chr2_208300293_G_A_b38	Artery_Aorta.v8.sqtl_signifpairs.txt.gz	2.30159e-13	chr2:208346147:208350024:clu_45013:ENSG00000115020.16
rs10176626	Streptococcus.dysgalactiae	2	208300293	snv	G	A	A	0.704078427	2	208300293	208300293	G	A	intronic	PIKFYVE	.	.	.	chr2_208300293_G_A_b38	chr2	208300293	G	A	ENSG00000115020.16	0.236434	4.7703e-07	Artery_Aorta.v8.signif_variant_gene_pairs.txt.gz	chr2_208300293_G_A_b38	Thyroid.v8.sqtl_signifpairs.txt.gz	6.81193e-20	chr2:208346147:208350024:clu_54426:ENSG00000115020.16
rs10176626	Streptococcus.dysgalactiae	2	208300293	snv	G	A	A	0.704078427	2	208300293	208300293	G	A	intronic	PIKFYVE	.	.	.	chr2_208300293_G_A_b38	chr2	208300293	G	A	ENSG00000115020.16	0.236434	4.7703e-07	Artery_Aorta.v8.signif_variant_gene_pairs.txt.gz	chr2_208300293_G_A_b38	Cells_Cultured_fibroblasts.v8.sqtl_signifpairs.txt.gz	4.45958e-24	chr2:208346147:208350024:clu_40957:ENSG00000115020.16
rs10176626	Streptococcus.dysgalactiae	2	208300293	snv	G	A	A	0.704078427	2	208300293	208300293	G	A	intronic	PIKFYVE	.	.	.	chr2_208300293_G_A_b38	chr2	208300293	G	A	ENSG00000115020.16	0.236434	4.7703e-07	Artery_Aorta.v8.signif_variant_gene_pairs.txt.gz	chr2_208300293_G_A_b38	Adrenal_Gland.v8.sqtl_signifpairs.txt.gz	2.95683e-07	chr2:208346147:208350024:clu_40367:ENSG00000115020.16
rs10176626	Streptococcus.dysgalactiae	2	208300293	snv	G	A	A	0.704078427	2	208300293	208300293	G	A	intronic	PIKFYVE	.	.	.	chr2_208300293_G_A_b38	chr2	208300293	G	A	ENSG00000115020.16	0.236434	4.7703e-07	Artery_Aorta.v8.signif_variant_gene_pairs.txt.gz	chr2_208300293_G_A_b38	Adipose_Subcutaneous.v8.sqtl_signifpairs.txt.gz	2.00069e-07	chr2:208346147:208347859:clu_51056:ENSG00000115020.16
rs10176626	Streptococcus.dysgalactiae	2	208300293	snv	G	A	A	0.704078427	2	208300293	208300293	G	A	intronic	PIKFYVE	.	.	.	chr2_208300293_G_A_b38	chr2	208300293	G	A	ENSG00000115020.16	0.236434	4.7703e-07	Artery_Aorta.v8.signif_variant_gene_pairs.txt.gz	chr2_208300293_G_A_b38	Adipose_Visceral_Omentum.v8.sqtl_signifpairs.txt.gz	2.91077e-16	chr2:208346147:208350024:clu_49771:ENSG00000115020.16
rs10176626	Streptococcus.dysgalactiae	2	208300293	snv	G	A	A	0.704078427	2	208300293	208300293	G	A	intronic	PIKFYVE	.	.	.	chr2_208300293_G_A_b38	chr2	208300293	G	A	ENSG00000115020.16	0.236434	4.7703e-07	Artery_Aorta.v8.signif_variant_gene_pairs.txt.gz	chr2_208300293_G_A_b38	Minor_Salivary_Gland.v8.sqtl_signifpairs.txt.gz	6.74039e-09	chr2:208346147:208350024:clu_40643:ENSG00000115020.16
rs10176626	Streptococcus.dysgalactiae	2	208300293	snv	G	A	A	0.704078427	2	208300293	208300293	G	A	intronic	PIKFYVE	.	.	.	chr2_208300293_G_A_b38	chr2	208300293	G	A	ENSG00000115020.16	0.243151	1.13761e-13	Artery_Tibial.v8.signif_variant_gene_pairs.txt.gz	chr2_208300293_G_A_b38	Lung.v8.sqtl_signifpairs.txt.gz	4.36417e-13	chr2:208346147:208350024:clu_53974:ENSG00000115020.16
rs10176626	Streptococcus.dysgalactiae	2	208300293	snv	G	A	A	0.704078427	2	208300293	208300293	G	A	intronic	PIKFYVE	.	.	.	chr2_208300293_G_A_b38	chr2	208300293	G	A	ENSG00000115020.16	0.243151	1.13761e-13	Artery_Tibial.v8.signif_variant_gene_pairs.txt.gz	chr2_208300293_G_A_b38	Breast_Mammary_Tissue.v8.sqtl_signifpairs.txt.gz	2.33763e-06	chr2:208346147:208347859:clu_51720:ENSG00000115020.16
rs10176626	Streptococcus.dysgalactiae	2	208300293	snv	G	A	A	0.704078427	2	208300293	208300293	G	A	intronic	PIKFYVE	.	.	.	chr2_208300293_G_A_b38	chr2	208300293	G	A	ENSG00000115020.16	0.243151	1.13761e-13	Artery_Tibial.v8.signif_variant_gene_pairs.txt.gz	chr2_208300293_G_A_b38	Artery_Aorta.v8.sqtl_signifpairs.txt.gz	2.30159e-13	chr2:208346147:208350024:clu_45013:ENSG00000115020.16
rs10176626	Streptococcus.dysgalactiae	2	208300293	snv	G	A	A	0.704078427	2	208300293	208300293	G	A	intronic	PIKFYVE	.	.	.	chr2_208300293_G_A_b38	chr2	208300293	G	A	ENSG00000115020.16	0.243151	1.13761e-13	Artery_Tibial.v8.signif_variant_gene_pairs.txt.gz	chr2_208300293_G_A_b38	Thyroid.v8.sqtl_signifpairs.txt.gz	6.81193e-20	chr2:208346147:208350024:clu_54426:ENSG00000115020.16
rs10176626	Streptococcus.dysgalactiae	2	208300293	snv	G	A	A	0.704078427	2	208300293	208300293	G	A	intronic	PIKFYVE	.	.	.	chr2_208300293_G_A_b38	chr2	208300293	G	A	ENSG00000115020.16	0.243151	1.13761e-13	Artery_Tibial.v8.signif_variant_gene_pairs.txt.gz	chr2_208300293_G_A_b38	Cells_Cultured_fibroblasts.v8.sqtl_signifpairs.txt.gz	4.45958e-24	chr2:208346147:208350024:clu_40957:ENSG00000115020.16
rs10176626	Streptococcus.dysgalactiae	2	208300293	snv	G	A	A	0.704078427	2	208300293	208300293	G	A	intronic	PIKFYVE	.	.	.	chr2_208300293_G_A_b38	chr2	208300293	G	A	ENSG00000115020.16	0.243151	1.13761e-13	Artery_Tibial.v8.signif_variant_gene_pairs.txt.gz	chr2_208300293_G_A_b38	Adrenal_Gland.v8.sqtl_signifpairs.txt.gz	2.95683e-07	chr2:208346147:208350024:clu_40367:ENSG00000115020.16
rs10176626	Streptococcus.dysgalactiae	2	208300293	snv	G	A	A	0.704078427	2	208300293	208300293	G	A	intronic	PIKFYVE	.	.	.	chr2_208300293_G_A_b38	chr2	208300293	G	A	ENSG00000115020.16	0.243151	1.13761e-13	Artery_Tibial.v8.signif_variant_gene_pairs.txt.gz	chr2_208300293_G_A_b38	Adipose_Subcutaneous.v8.sqtl_signifpairs.txt.gz	2.00069e-07	chr2:208346147:208347859:clu_51056:ENSG00000115020.16
rs10176626	Streptococcus.dysgalactiae	2	208300293	snv	G	A	A	0.704078427	2	208300293	208300293	G	A	intronic	PIKFYVE	.	.	.	chr2_208300293_G_A_b38	chr2	208300293	G	A	ENSG00000115020.16	0.243151	1.13761e-13	Artery_Tibial.v8.signif_variant_gene_pairs.txt.gz	chr2_208300293_G_A_b38	Adipose_Visceral_Omentum.v8.sqtl_signifpairs.txt.gz	2.91077e-16	chr2:208346147:208350024:clu_49771:ENSG00000115020.16
rs10176626	Streptococcus.dysgalactiae	2	208300293	snv	G	A	A	0.704078427	2	208300293	208300293	G	A	intronic	PIKFYVE	.	.	.	chr2_208300293_G_A_b38	chr2	208300293	G	A	ENSG00000115020.16	0.243151	1.13761e-13	Artery_Tibial.v8.signif_variant_gene_pairs.txt.gz	chr2_208300293_G_A_b38	Minor_Salivary_Gland.v8.sqtl_signifpairs.txt.gz	6.74039e-09	chr2:208346147:208350024:clu_40643:ENSG00000115020.16
rs10176626	Streptococcus.dysgalactiae	2	208300293	snv	G	A	A	0.704078427	2	208300293	208300293	G	A	intronic	PIKFYVE	.	.	.	chr2_208300293_G_A_b38	chr2	208300293	G	A	ENSG00000115020.16	0.242236	2.93465e-14	Cells_Cultured_fibroblasts.v8.signif_variant_gene_pairs.txt.gz	chr2_208300293_G_A_b38	Lung.v8.sqtl_signifpairs.txt.gz	4.36417e-13	chr2:208346147:208350024:clu_53974:ENSG00000115020.16
rs10176626	Streptococcus.dysgalactiae	2	208300293	snv	G	A	A	0.704078427	2	208300293	208300293	G	A	intronic	PIKFYVE	.	.	.	chr2_208300293_G_A_b38	chr2	208300293	G	A	ENSG00000115020.16	0.242236	2.93465e-14	Cells_Cultured_fibroblasts.v8.signif_variant_gene_pairs.txt.gz	chr2_208300293_G_A_b38	Breast_Mammary_Tissue.v8.sqtl_signifpairs.txt.gz	2.33763e-06	chr2:208346147:208347859:clu_51720:ENSG00000115020.16
rs10176626	Streptococcus.dysgalactiae	2	208300293	snv	G	A	A	0.704078427	2	208300293	208300293	G	A	intronic	PIKFYVE	.	.	.	chr2_208300293_G_A_b38	chr2	208300293	G	A	ENSG00000115020.16	0.242236	2.93465e-14	Cells_Cultured_fibroblasts.v8.signif_variant_gene_pairs.txt.gz	chr2_208300293_G_A_b38	Artery_Aorta.v8.sqtl_signifpairs.txt.gz	2.30159e-13	chr2:208346147:208350024:clu_45013:ENSG00000115020.16
rs10176626	Streptococcus.dysgalactiae	2	208300293	snv	G	A	A	0.704078427	2	208300293	208300293	G	A	intronic	PIKFYVE	.	.	.	chr2_208300293_G_A_b38	chr2	208300293	G	A	ENSG00000115020.16	0.242236	2.93465e-14	Cells_Cultured_fibroblasts.v8.signif_variant_gene_pairs.txt.gz	chr2_208300293_G_A_b38	Thyroid.v8.sqtl_signifpairs.txt.gz	6.81193e-20	chr2:208346147:208350024:clu_54426:ENSG00000115020.16
rs10176626	Streptococcus.dysgalactiae	2	208300293	snv	G	A	A	0.704078427	2	208300293	208300293	G	A	intronic	PIKFYVE	.	.	.	chr2_208300293_G_A_b38	chr2	208300293	G	A	ENSG00000115020.16	0.242236	2.93465e-14	Cells_Cultured_fibroblasts.v8.signif_variant_gene_pairs.txt.gz	chr2_208300293_G_A_b38	Cells_Cultured_fibroblasts.v8.sqtl_signifpairs.txt.gz	4.45958e-24	chr2:208346147:208350024:clu_40957:ENSG00000115020.16
rs10176626	Streptococcus.dysgalactiae	2	208300293	snv	G	A	A	0.704078427	2	208300293	208300293	G	A	intronic	PIKFYVE	.	.	.	chr2_208300293_G_A_b38	chr2	208300293	G	A	ENSG00000115020.16	0.242236	2.93465e-14	Cells_Cultured_fibroblasts.v8.signif_variant_gene_pairs.txt.gz	chr2_208300293_G_A_b38	Adrenal_Gland.v8.sqtl_signifpairs.txt.gz	2.95683e-07	chr2:208346147:208350024:clu_40367:ENSG00000115020.16
rs10176626	Streptococcus.dysgalactiae	2	208300293	snv	G	A	A	0.704078427	2	208300293	208300293	G	A	intronic	PIKFYVE	.	.	.	chr2_208300293_G_A_b38	chr2	208300293	G	A	ENSG00000115020.16	0.242236	2.93465e-14	Cells_Cultured_fibroblasts.v8.signif_variant_gene_pairs.txt.gz	chr2_208300293_G_A_b38	Adipose_Subcutaneous.v8.sqtl_signifpairs.txt.gz	2.00069e-07	chr2:208346147:208347859:clu_51056:ENSG00000115020.16
rs10176626	Streptococcus.dysgalactiae	2	208300293	snv	G	A	A	0.704078427	2	208300293	208300293	G	A	intronic	PIKFYVE	.	.	.	chr2_208300293_G_A_b38	chr2	208300293	G	A	ENSG00000115020.16	0.242236	2.93465e-14	Cells_Cultured_fibroblasts.v8.signif_variant_gene_pairs.txt.gz	chr2_208300293_G_A_b38	Adipose_Visceral_Omentum.v8.sqtl_signifpairs.txt.gz	2.91077e-16	chr2:208346147:208350024:clu_49771:ENSG00000115020.16
rs10176626	Streptococcus.dysgalactiae	2	208300293	snv	G	A	A	0.704078427	2	208300293	208300293	G	A	intronic	PIKFYVE	.	.	.	chr2_208300293_G_A_b38	chr2	208300293	G	A	ENSG00000115020.16	0.242236	2.93465e-14	Cells_Cultured_fibroblasts.v8.signif_variant_gene_pairs.txt.gz	chr2_208300293_G_A_b38	Minor_Salivary_Gland.v8.sqtl_signifpairs.txt.gz	6.74039e-09	chr2:208346147:208350024:clu_40643:ENSG00000115020.16
rs10176626	Streptococcus.dysgalactiae	2	208300293	snv	G	A	A	0.704078427	2	208300293	208300293	G	A	intronic	PIKFYVE	.	.	.	chr2_208300293_G_A_b38	chr2	208300293	G	A	ENSG00000115020.16	0.238636	7.34427e-07	Breast_Mammary_Tissue.v8.signif_variant_gene_pairs.txt.gz	chr2_208300293_G_A_b38	Lung.v8.sqtl_signifpairs.txt.gz	4.36417e-13	chr2:208346147:208350024:clu_53974:ENSG00000115020.16
rs10176626	Streptococcus.dysgalactiae	2	208300293	snv	G	A	A	0.704078427	2	208300293	208300293	G	A	intronic	PIKFYVE	.	.	.	chr2_208300293_G_A_b38	chr2	208300293	G	A	ENSG00000115020.16	0.238636	7.34427e-07	Breast_Mammary_Tissue.v8.signif_variant_gene_pairs.txt.gz	chr2_208300293_G_A_b38	Breast_Mammary_Tissue.v8.sqtl_signifpairs.txt.gz	2.33763e-06	chr2:208346147:208347859:clu_51720:ENSG00000115020.16
rs10176626	Streptococcus.dysgalactiae	2	208300293	snv	G	A	A	0.704078427	2	208300293	208300293	G	A	intronic	PIKFYVE	.	.	.	chr2_208300293_G_A_b38	chr2	208300293	G	A	ENSG00000115020.16	0.238636	7.34427e-07	Breast_Mammary_Tissue.v8.signif_variant_gene_pairs.txt.gz	chr2_208300293_G_A_b38	Artery_Aorta.v8.sqtl_signifpairs.txt.gz	2.30159e-13	chr2:208346147:208350024:clu_45013:ENSG00000115020.16
rs10176626	Streptococcus.dysgalactiae	2	208300293	snv	G	A	A	0.704078427	2	208300293	208300293	G	A	intronic	PIKFYVE	.	.	.	chr2_208300293_G_A_b38	chr2	208300293	G	A	ENSG00000115020.16	0.238636	7.34427e-07	Breast_Mammary_Tissue.v8.signif_variant_gene_pairs.txt.gz	chr2_208300293_G_A_b38	Thyroid.v8.sqtl_signifpairs.txt.gz	6.81193e-20	chr2:208346147:208350024:clu_54426:ENSG00000115020.16
rs10176626	Streptococcus.dysgalactiae	2	208300293	snv	G	A	A	0.704078427	2	208300293	208300293	G	A	intronic	PIKFYVE	.	.	.	chr2_208300293_G_A_b38	chr2	208300293	G	A	ENSG00000115020.16	0.238636	7.34427e-07	Breast_Mammary_Tissue.v8.signif_variant_gene_pairs.txt.gz	chr2_208300293_G_A_b38	Cells_Cultured_fibroblasts.v8.sqtl_signifpairs.txt.gz	4.45958e-24	chr2:208346147:208350024:clu_40957:ENSG00000115020.16
rs10176626	Streptococcus.dysgalactiae	2	208300293	snv	G	A	A	0.704078427	2	208300293	208300293	G	A	intronic	PIKFYVE	.	.	.	chr2_208300293_G_A_b38	chr2	208300293	G	A	ENSG00000115020.16	0.238636	7.34427e-07	Breast_Mammary_Tissue.v8.signif_variant_gene_pairs.txt.gz	chr2_208300293_G_A_b38	Adrenal_Gland.v8.sqtl_signifpairs.txt.gz	2.95683e-07	chr2:208346147:208350024:clu_40367:ENSG00000115020.16
rs10176626	Streptococcus.dysgalactiae	2	208300293	snv	G	A	A	0.704078427	2	208300293	208300293	G	A	intronic	PIKFYVE	.	.	.	chr2_208300293_G_A_b38	chr2	208300293	G	A	ENSG00000115020.16	0.238636	7.34427e-07	Breast_Mammary_Tissue.v8.signif_variant_gene_pairs.txt.gz	chr2_208300293_G_A_b38	Adipose_Subcutaneous.v8.sqtl_signifpairs.txt.gz	2.00069e-07	chr2:208346147:208347859:clu_51056:ENSG00000115020.16
rs10176626	Streptococcus.dysgalactiae	2	208300293	snv	G	A	A	0.704078427	2	208300293	208300293	G	A	intronic	PIKFYVE	.	.	.	chr2_208300293_G_A_b38	chr2	208300293	G	A	ENSG00000115020.16	0.238636	7.34427e-07	Breast_Mammary_Tissue.v8.signif_variant_gene_pairs.txt.gz	chr2_208300293_G_A_b38	Adipose_Visceral_Omentum.v8.sqtl_signifpairs.txt.gz	2.91077e-16	chr2:208346147:208350024:clu_49771:ENSG00000115020.16
rs10176626	Streptococcus.dysgalactiae	2	208300293	snv	G	A	A	0.704078427	2	208300293	208300293	G	A	intronic	PIKFYVE	.	.	.	chr2_208300293_G_A_b38	chr2	208300293	G	A	ENSG00000115020.16	0.238636	7.34427e-07	Breast_Mammary_Tissue.v8.signif_variant_gene_pairs.txt.gz	chr2_208300293_G_A_b38	Minor_Salivary_Gland.v8.sqtl_signifpairs.txt.gz	6.74039e-09	chr2:208346147:208350024:clu_40643:ENSG00000115020.16
rs10176626	Streptococcus.dysgalactiae	2	208300293	snv	G	A	A	0.704078427	2	208300293	208300293	G	A	intronic	PIKFYVE	.	.	.	chr2_208300293_G_A_b38	chr2	208300293	G	A	ENSG00000115020.16	0.223868	0.000119872	Thyroid.v8.signif_variant_gene_pairs.txt.gz	chr2_208300293_G_A_b38	Lung.v8.sqtl_signifpairs.txt.gz	4.36417e-13	chr2:208346147:208350024:clu_53974:ENSG00000115020.16
rs10176626	Streptococcus.dysgalactiae	2	208300293	snv	G	A	A	0.704078427	2	208300293	208300293	G	A	intronic	PIKFYVE	.	.	.	chr2_208300293_G_A_b38	chr2	208300293	G	A	ENSG00000115020.16	0.223868	0.000119872	Thyroid.v8.signif_variant_gene_pairs.txt.gz	chr2_208300293_G_A_b38	Breast_Mammary_Tissue.v8.sqtl_signifpairs.txt.gz	2.33763e-06	chr2:208346147:208347859:clu_51720:ENSG00000115020.16
rs10176626	Streptococcus.dysgalactiae	2	208300293	snv	G	A	A	0.704078427	2	208300293	208300293	G	A	intronic	PIKFYVE	.	.	.	chr2_208300293_G_A_b38	chr2	208300293	G	A	ENSG00000115020.16	0.223868	0.000119872	Thyroid.v8.signif_variant_gene_pairs.txt.gz	chr2_208300293_G_A_b38	Artery_Aorta.v8.sqtl_signifpairs.txt.gz	2.30159e-13	chr2:208346147:208350024:clu_45013:ENSG00000115020.16
rs10176626	Streptococcus.dysgalactiae	2	208300293	snv	G	A	A	0.704078427	2	208300293	208300293	G	A	intronic	PIKFYVE	.	.	.	chr2_208300293_G_A_b38	chr2	208300293	G	A	ENSG00000115020.16	0.223868	0.000119872	Thyroid.v8.signif_variant_gene_pairs.txt.gz	chr2_208300293_G_A_b38	Thyroid.v8.sqtl_signifpairs.txt.gz	6.81193e-20	chr2:208346147:208350024:clu_54426:ENSG00000115020.16
rs10176626	Streptococcus.dysgalactiae	2	208300293	snv	G	A	A	0.704078427	2	208300293	208300293	G	A	intronic	PIKFYVE	.	.	.	chr2_208300293_G_A_b38	chr2	208300293	G	A	ENSG00000115020.16	0.223868	0.000119872	Thyroid.v8.signif_variant_gene_pairs.txt.gz	chr2_208300293_G_A_b38	Cells_Cultured_fibroblasts.v8.sqtl_signifpairs.txt.gz	4.45958e-24	chr2:208346147:208350024:clu_40957:ENSG00000115020.16
rs10176626	Streptococcus.dysgalactiae	2	208300293	snv	G	A	A	0.704078427	2	208300293	208300293	G	A	intronic	PIKFYVE	.	.	.	chr2_208300293_G_A_b38	chr2	208300293	G	A	ENSG00000115020.16	0.223868	0.000119872	Thyroid.v8.signif_variant_gene_pairs.txt.gz	chr2_208300293_G_A_b38	Adrenal_Gland.v8.sqtl_signifpairs.txt.gz	2.95683e-07	chr2:208346147:208350024:clu_40367:ENSG00000115020.16
rs10176626	Streptococcus.dysgalactiae	2	208300293	snv	G	A	A	0.704078427	2	208300293	208300293	G	A	intronic	PIKFYVE	.	.	.	chr2_208300293_G_A_b38	chr2	208300293	G	A	ENSG00000115020.16	0.223868	0.000119872	Thyroid.v8.signif_variant_gene_pairs.txt.gz	chr2_208300293_G_A_b38	Adipose_Subcutaneous.v8.sqtl_signifpairs.txt.gz	2.00069e-07	chr2:208346147:208347859:clu_51056:ENSG00000115020.16
rs10176626	Streptococcus.dysgalactiae	2	208300293	snv	G	A	A	0.704078427	2	208300293	208300293	G	A	intronic	PIKFYVE	.	.	.	chr2_208300293_G_A_b38	chr2	208300293	G	A	ENSG00000115020.16	0.223868	0.000119872	Thyroid.v8.signif_variant_gene_pairs.txt.gz	chr2_208300293_G_A_b38	Adipose_Visceral_Omentum.v8.sqtl_signifpairs.txt.gz	2.91077e-16	chr2:208346147:208350024:clu_49771:ENSG00000115020.16
rs10176626	Streptococcus.dysgalactiae	2	208300293	snv	G	A	A	0.704078427	2	208300293	208300293	G	A	intronic	PIKFYVE	.	.	.	chr2_208300293_G_A_b38	chr2	208300293	G	A	ENSG00000115020.16	0.223868	0.000119872	Thyroid.v8.signif_variant_gene_pairs.txt.gz	chr2_208300293_G_A_b38	Minor_Salivary_Gland.v8.sqtl_signifpairs.txt.gz	6.74039e-09	chr2:208346147:208350024:clu_40643:ENSG00000115020.16
rs10176626	Streptococcus.dysgalactiae	2	208300293	snv	G	A	A	0.704078427	2	208300293	208300293	G	A	intronic	PIKFYVE	.	.	.	chr2_208300293_G_A_b38	chr2	208300293	G	A	ENSG00000115020.16	0.228916	1.09479e-08	Adipose_Subcutaneous.v8.signif_variant_gene_pairs.txt.gz	chr2_208300293_G_A_b38	Lung.v8.sqtl_signifpairs.txt.gz	4.36417e-13	chr2:208346147:208350024:clu_53974:ENSG00000115020.16
rs10176626	Streptococcus.dysgalactiae	2	208300293	snv	G	A	A	0.704078427	2	208300293	208300293	G	A	intronic	PIKFYVE	.	.	.	chr2_208300293_G_A_b38	chr2	208300293	G	A	ENSG00000115020.16	0.228916	1.09479e-08	Adipose_Subcutaneous.v8.signif_variant_gene_pairs.txt.gz	chr2_208300293_G_A_b38	Breast_Mammary_Tissue.v8.sqtl_signifpairs.txt.gz	2.33763e-06	chr2:208346147:208347859:clu_51720:ENSG00000115020.16
rs10176626	Streptococcus.dysgalactiae	2	208300293	snv	G	A	A	0.704078427	2	208300293	208300293	G	A	intronic	PIKFYVE	.	.	.	chr2_208300293_G_A_b38	chr2	208300293	G	A	ENSG00000115020.16	0.228916	1.09479e-08	Adipose_Subcutaneous.v8.signif_variant_gene_pairs.txt.gz	chr2_208300293_G_A_b38	Artery_Aorta.v8.sqtl_signifpairs.txt.gz	2.30159e-13	chr2:208346147:208350024:clu_45013:ENSG00000115020.16
rs10176626	Streptococcus.dysgalactiae	2	208300293	snv	G	A	A	0.704078427	2	208300293	208300293	G	A	intronic	PIKFYVE	.	.	.	chr2_208300293_G_A_b38	chr2	208300293	G	A	ENSG00000115020.16	0.228916	1.09479e-08	Adipose_Subcutaneous.v8.signif_variant_gene_pairs.txt.gz	chr2_208300293_G_A_b38	Thyroid.v8.sqtl_signifpairs.txt.gz	6.81193e-20	chr2:208346147:208350024:clu_54426:ENSG00000115020.16
rs10176626	Streptococcus.dysgalactiae	2	208300293	snv	G	A	A	0.704078427	2	208300293	208300293	G	A	intronic	PIKFYVE	.	.	.	chr2_208300293_G_A_b38	chr2	208300293	G	A	ENSG00000115020.16	0.228916	1.09479e-08	Adipose_Subcutaneous.v8.signif_variant_gene_pairs.txt.gz	chr2_208300293_G_A_b38	Cells_Cultured_fibroblasts.v8.sqtl_signifpairs.txt.gz	4.45958e-24	chr2:208346147:208350024:clu_40957:ENSG00000115020.16
rs10176626	Streptococcus.dysgalactiae	2	208300293	snv	G	A	A	0.704078427	2	208300293	208300293	G	A	intronic	PIKFYVE	.	.	.	chr2_208300293_G_A_b38	chr2	208300293	G	A	ENSG00000115020.16	0.228916	1.09479e-08	Adipose_Subcutaneous.v8.signif_variant_gene_pairs.txt.gz	chr2_208300293_G_A_b38	Adrenal_Gland.v8.sqtl_signifpairs.txt.gz	2.95683e-07	chr2:208346147:208350024:clu_40367:ENSG00000115020.16
rs10176626	Streptococcus.dysgalactiae	2	208300293	snv	G	A	A	0.704078427	2	208300293	208300293	G	A	intronic	PIKFYVE	.	.	.	chr2_208300293_G_A_b38	chr2	208300293	G	A	ENSG00000115020.16	0.228916	1.09479e-08	Adipose_Subcutaneous.v8.signif_variant_gene_pairs.txt.gz	chr2_208300293_G_A_b38	Adipose_Subcutaneous.v8.sqtl_signifpairs.txt.gz	2.00069e-07	chr2:208346147:208347859:clu_51056:ENSG00000115020.16
rs10176626	Streptococcus.dysgalactiae	2	208300293	snv	G	A	A	0.704078427	2	208300293	208300293	G	A	intronic	PIKFYVE	.	.	.	chr2_208300293_G_A_b38	chr2	208300293	G	A	ENSG00000115020.16	0.228916	1.09479e-08	Adipose_Subcutaneous.v8.signif_variant_gene_pairs.txt.gz	chr2_208300293_G_A_b38	Adipose_Visceral_Omentum.v8.sqtl_signifpairs.txt.gz	2.91077e-16	chr2:208346147:208350024:clu_49771:ENSG00000115020.16
rs10176626	Streptococcus.dysgalactiae	2	208300293	snv	G	A	A	0.704078427	2	208300293	208300293	G	A	intronic	PIKFYVE	.	.	.	chr2_208300293_G_A_b38	chr2	208300293	G	A	ENSG00000115020.16	0.228916	1.09479e-08	Adipose_Subcutaneous.v8.signif_variant_gene_pairs.txt.gz	chr2_208300293_G_A_b38	Minor_Salivary_Gland.v8.sqtl_signifpairs.txt.gz	6.74039e-09	chr2:208346147:208350024:clu_40643:ENSG00000115020.16
rs10176626	Streptococcus.dysgalactiae	2	208300293	snv	G	A	A	0.704078427	2	208300293	208300293	G	A	intronic	PIKFYVE	.	.	.	chr2_208300293_G_A_b38	chr2	208300293	G	A	ENSG00000115020.16	0.225322	1.98014e-05	Adrenal_Gland.v8.signif_variant_gene_pairs.txt.gz	chr2_208300293_G_A_b38	Lung.v8.sqtl_signifpairs.txt.gz	4.36417e-13	chr2:208346147:208350024:clu_53974:ENSG00000115020.16
rs10176626	Streptococcus.dysgalactiae	2	208300293	snv	G	A	A	0.704078427	2	208300293	208300293	G	A	intronic	PIKFYVE	.	.	.	chr2_208300293_G_A_b38	chr2	208300293	G	A	ENSG00000115020.16	0.225322	1.98014e-05	Adrenal_Gland.v8.signif_variant_gene_pairs.txt.gz	chr2_208300293_G_A_b38	Breast_Mammary_Tissue.v8.sqtl_signifpairs.txt.gz	2.33763e-06	chr2:208346147:208347859:clu_51720:ENSG00000115020.16
rs10176626	Streptococcus.dysgalactiae	2	208300293	snv	G	A	A	0.704078427	2	208300293	208300293	G	A	intronic	PIKFYVE	.	.	.	chr2_208300293_G_A_b38	chr2	208300293	G	A	ENSG00000115020.16	0.225322	1.98014e-05	Adrenal_Gland.v8.signif_variant_gene_pairs.txt.gz	chr2_208300293_G_A_b38	Artery_Aorta.v8.sqtl_signifpairs.txt.gz	2.30159e-13	chr2:208346147:208350024:clu_45013:ENSG00000115020.16
rs10176626	Streptococcus.dysgalactiae	2	208300293	snv	G	A	A	0.704078427	2	208300293	208300293	G	A	intronic	PIKFYVE	.	.	.	chr2_208300293_G_A_b38	chr2	208300293	G	A	ENSG00000115020.16	0.225322	1.98014e-05	Adrenal_Gland.v8.signif_variant_gene_pairs.txt.gz	chr2_208300293_G_A_b38	Thyroid.v8.sqtl_signifpairs.txt.gz	6.81193e-20	chr2:208346147:208350024:clu_54426:ENSG00000115020.16
rs10176626	Streptococcus.dysgalactiae	2	208300293	snv	G	A	A	0.704078427	2	208300293	208300293	G	A	intronic	PIKFYVE	.	.	.	chr2_208300293_G_A_b38	chr2	208300293	G	A	ENSG00000115020.16	0.225322	1.98014e-05	Adrenal_Gland.v8.signif_variant_gene_pairs.txt.gz	chr2_208300293_G_A_b38	Cells_Cultured_fibroblasts.v8.sqtl_signifpairs.txt.gz	4.45958e-24	chr2:208346147:208350024:clu_40957:ENSG00000115020.16
rs10176626	Streptococcus.dysgalactiae	2	208300293	snv	G	A	A	0.704078427	2	208300293	208300293	G	A	intronic	PIKFYVE	.	.	.	chr2_208300293_G_A_b38	chr2	208300293	G	A	ENSG00000115020.16	0.225322	1.98014e-05	Adrenal_Gland.v8.signif_variant_gene_pairs.txt.gz	chr2_208300293_G_A_b38	Adrenal_Gland.v8.sqtl_signifpairs.txt.gz	2.95683e-07	chr2:208346147:208350024:clu_40367:ENSG00000115020.16
rs10176626	Streptococcus.dysgalactiae	2	208300293	snv	G	A	A	0.704078427	2	208300293	208300293	G	A	intronic	PIKFYVE	.	.	.	chr2_208300293_G_A_b38	chr2	208300293	G	A	ENSG00000115020.16	0.225322	1.98014e-05	Adrenal_Gland.v8.signif_variant_gene_pairs.txt.gz	chr2_208300293_G_A_b38	Adipose_Subcutaneous.v8.sqtl_signifpairs.txt.gz	2.00069e-07	chr2:208346147:208347859:clu_51056:ENSG00000115020.16
rs10176626	Streptococcus.dysgalactiae	2	208300293	snv	G	A	A	0.704078427	2	208300293	208300293	G	A	intronic	PIKFYVE	.	.	.	chr2_208300293_G_A_b38	chr2	208300293	G	A	ENSG00000115020.16	0.225322	1.98014e-05	Adrenal_Gland.v8.signif_variant_gene_pairs.txt.gz	chr2_208300293_G_A_b38	Adipose_Visceral_Omentum.v8.sqtl_signifpairs.txt.gz	2.91077e-16	chr2:208346147:208350024:clu_49771:ENSG00000115020.16
rs10176626	Streptococcus.dysgalactiae	2	208300293	snv	G	A	A	0.704078427	2	208300293	208300293	G	A	intronic	PIKFYVE	.	.	.	chr2_208300293_G_A_b38	chr2	208300293	G	A	ENSG00000115020.16	0.225322	1.98014e-05	Adrenal_Gland.v8.signif_variant_gene_pairs.txt.gz	chr2_208300293_G_A_b38	Minor_Salivary_Gland.v8.sqtl_signifpairs.txt.gz	6.74039e-09	chr2:208346147:208350024:clu_40643:ENSG00000115020.16
rs10176626	Streptococcus.dysgalactiae	2	208300293	snv	G	A	A	0.704078427	2	208300293	208300293	G	A	intronic	PIKFYVE	.	.	.	chr2_208300293_G_A_b38	chr2	208300293	G	A	ENSG00000115020.16	0.242004	9.21041e-06	Adipose_Visceral_Omentum.v8.signif_variant_gene_pairs.txt.gz	chr2_208300293_G_A_b38	Lung.v8.sqtl_signifpairs.txt.gz	4.36417e-13	chr2:208346147:208350024:clu_53974:ENSG00000115020.16
rs10176626	Streptococcus.dysgalactiae	2	208300293	snv	G	A	A	0.704078427	2	208300293	208300293	G	A	intronic	PIKFYVE	.	.	.	chr2_208300293_G_A_b38	chr2	208300293	G	A	ENSG00000115020.16	0.242004	9.21041e-06	Adipose_Visceral_Omentum.v8.signif_variant_gene_pairs.txt.gz	chr2_208300293_G_A_b38	Breast_Mammary_Tissue.v8.sqtl_signifpairs.txt.gz	2.33763e-06	chr2:208346147:208347859:clu_51720:ENSG00000115020.16
rs10176626	Streptococcus.dysgalactiae	2	208300293	snv	G	A	A	0.704078427	2	208300293	208300293	G	A	intronic	PIKFYVE	.	.	.	chr2_208300293_G_A_b38	chr2	208300293	G	A	ENSG00000115020.16	0.242004	9.21041e-06	Adipose_Visceral_Omentum.v8.signif_variant_gene_pairs.txt.gz	chr2_208300293_G_A_b38	Artery_Aorta.v8.sqtl_signifpairs.txt.gz	2.30159e-13	chr2:208346147:208350024:clu_45013:ENSG00000115020.16
rs10176626	Streptococcus.dysgalactiae	2	208300293	snv	G	A	A	0.704078427	2	208300293	208300293	G	A	intronic	PIKFYVE	.	.	.	chr2_208300293_G_A_b38	chr2	208300293	G	A	ENSG00000115020.16	0.242004	9.21041e-06	Adipose_Visceral_Omentum.v8.signif_variant_gene_pairs.txt.gz	chr2_208300293_G_A_b38	Thyroid.v8.sqtl_signifpairs.txt.gz	6.81193e-20	chr2:208346147:208350024:clu_54426:ENSG00000115020.16
rs10176626	Streptococcus.dysgalactiae	2	208300293	snv	G	A	A	0.704078427	2	208300293	208300293	G	A	intronic	PIKFYVE	.	.	.	chr2_208300293_G_A_b38	chr2	208300293	G	A	ENSG00000115020.16	0.242004	9.21041e-06	Adipose_Visceral_Omentum.v8.signif_variant_gene_pairs.txt.gz	chr2_208300293_G_A_b38	Cells_Cultured_fibroblasts.v8.sqtl_signifpairs.txt.gz	4.45958e-24	chr2:208346147:208350024:clu_40957:ENSG00000115020.16
rs10176626	Streptococcus.dysgalactiae	2	208300293	snv	G	A	A	0.704078427	2	208300293	208300293	G	A	intronic	PIKFYVE	.	.	.	chr2_208300293_G_A_b38	chr2	208300293	G	A	ENSG00000115020.16	0.242004	9.21041e-06	Adipose_Visceral_Omentum.v8.signif_variant_gene_pairs.txt.gz	chr2_208300293_G_A_b38	Adrenal_Gland.v8.sqtl_signifpairs.txt.gz	2.95683e-07	chr2:208346147:208350024:clu_40367:ENSG00000115020.16
rs10176626	Streptococcus.dysgalactiae	2	208300293	snv	G	A	A	0.704078427	2	208300293	208300293	G	A	intronic	PIKFYVE	.	.	.	chr2_208300293_G_A_b38	chr2	208300293	G	A	ENSG00000115020.16	0.242004	9.21041e-06	Adipose_Visceral_Omentum.v8.signif_variant_gene_pairs.txt.gz	chr2_208300293_G_A_b38	Adipose_Subcutaneous.v8.sqtl_signifpairs.txt.gz	2.00069e-07	chr2:208346147:208347859:clu_51056:ENSG00000115020.16
rs10176626	Streptococcus.dysgalactiae	2	208300293	snv	G	A	A	0.704078427	2	208300293	208300293	G	A	intronic	PIKFYVE	.	.	.	chr2_208300293_G_A_b38	chr2	208300293	G	A	ENSG00000115020.16	0.242004	9.21041e-06	Adipose_Visceral_Omentum.v8.signif_variant_gene_pairs.txt.gz	chr2_208300293_G_A_b38	Adipose_Visceral_Omentum.v8.sqtl_signifpairs.txt.gz	2.91077e-16	chr2:208346147:208350024:clu_49771:ENSG00000115020.16
rs10176626	Streptococcus.dysgalactiae	2	208300293	snv	G	A	A	0.704078427	2	208300293	208300293	G	A	intronic	PIKFYVE	.	.	.	chr2_208300293_G_A_b38	chr2	208300293	G	A	ENSG00000115020.16	0.242004	9.21041e-06	Adipose_Visceral_Omentum.v8.signif_variant_gene_pairs.txt.gz	chr2_208300293_G_A_b38	Minor_Salivary_Gland.v8.sqtl_signifpairs.txt.gz	6.74039e-09	chr2:208346147:208350024:clu_40643:ENSG00000115020.16
rs10182087	Streptococcus.dysgalactiae	2	208423346	snv	T	C	C	0.724476094	2	208423346	208423346	T	C	intronic	PTH2R	.	.	.	chr2_208423346_T_C_b38	chr2	208423346	T	C	ENSG00000115020.16	0.209677	3.72002e-06	Esophagus_Muscularis.v8.signif_variant_gene_pairs.txt.gz	chr2_208423346_T_C_b38	Cells_Cultured_fibroblasts.v8.sqtl_signifpairs.txt.gz	1.13302e-18	chr2:208346147:208350024:clu_40957:ENSG00000115020.16
rs10182087	Streptococcus.dysgalactiae	2	208423346	snv	T	C	C	0.724476094	2	208423346	208423346	T	C	intronic	PTH2R	.	.	.	chr2_208423346_T_C_b38	chr2	208423346	T	C	ENSG00000115020.16	0.209677	3.72002e-06	Esophagus_Muscularis.v8.signif_variant_gene_pairs.txt.gz	chr2_208423346_T_C_b38	Artery_Aorta.v8.sqtl_signifpairs.txt.gz	1.18991e-09	chr2:208346147:208350024:clu_45013:ENSG00000115020.16
rs10182087	Streptococcus.dysgalactiae	2	208423346	snv	T	C	C	0.724476094	2	208423346	208423346	T	C	intronic	PTH2R	.	.	.	chr2_208423346_T_C_b38	chr2	208423346	T	C	ENSG00000115020.16	0.209677	3.72002e-06	Esophagus_Muscularis.v8.signif_variant_gene_pairs.txt.gz	chr2_208423346_T_C_b38	Thyroid.v8.sqtl_signifpairs.txt.gz	3.99586e-12	chr2:208346147:208350024:clu_54426:ENSG00000115020.16
rs10182087	Streptococcus.dysgalactiae	2	208423346	snv	T	C	C	0.724476094	2	208423346	208423346	T	C	intronic	PTH2R	.	.	.	chr2_208423346_T_C_b38	chr2	208423346	T	C	ENSG00000115020.16	0.209677	3.72002e-06	Esophagus_Muscularis.v8.signif_variant_gene_pairs.txt.gz	chr2_208423346_T_C_b38	Adipose_Visceral_Omentum.v8.sqtl_signifpairs.txt.gz	6.0794e-12	chr2:208346147:208350024:clu_49771:ENSG00000115020.16
rs10182087	Streptococcus.dysgalactiae	2	208423346	snv	T	C	C	0.724476094	2	208423346	208423346	T	C	intronic	PTH2R	.	.	.	chr2_208423346_T_C_b38	chr2	208423346	T	C	ENSG00000115020.16	0.209677	3.72002e-06	Esophagus_Muscularis.v8.signif_variant_gene_pairs.txt.gz	chr2_208423346_T_C_b38	Minor_Salivary_Gland.v8.sqtl_signifpairs.txt.gz	8.08112e-08	chr2:208346147:208350024:clu_40643:ENSG00000115020.16
rs10182087	Streptococcus.dysgalactiae	2	208423346	snv	T	C	C	0.724476094	2	208423346	208423346	T	C	intronic	PTH2R	.	.	.	chr2_208423346_T_C_b38	chr2	208423346	T	C	ENSG00000115020.16	0.209677	3.72002e-06	Esophagus_Muscularis.v8.signif_variant_gene_pairs.txt.gz	chr2_208423346_T_C_b38	Adrenal_Gland.v8.sqtl_signifpairs.txt.gz	6.91166e-07	chr2:208346147:208350024:clu_40367:ENSG00000115020.16
rs10182087	Streptococcus.dysgalactiae	2	208423346	snv	T	C	C	0.724476094	2	208423346	208423346	T	C	intronic	PTH2R	.	.	.	chr2_208423346_T_C_b38	chr2	208423346	T	C	ENSG00000115020.16	0.209677	3.72002e-06	Esophagus_Muscularis.v8.signif_variant_gene_pairs.txt.gz	chr2_208423346_T_C_b38	Lung.v8.sqtl_signifpairs.txt.gz	5.74576e-11	chr2:208346147:208350024:clu_53974:ENSG00000115020.16
rs10182087	Streptococcus.dysgalactiae	2	208423346	snv	T	C	C	0.724476094	2	208423346	208423346	T	C	intronic	PTH2R	.	.	.	chr2_208423346_T_C_b38	chr2	208423346	T	C	ENSG00000115020.16	0.196864	5.3887e-06	Thyroid.v8.signif_variant_gene_pairs.txt.gz	chr2_208423346_T_C_b38	Cells_Cultured_fibroblasts.v8.sqtl_signifpairs.txt.gz	1.13302e-18	chr2:208346147:208350024:clu_40957:ENSG00000115020.16
rs10182087	Streptococcus.dysgalactiae	2	208423346	snv	T	C	C	0.724476094	2	208423346	208423346	T	C	intronic	PTH2R	.	.	.	chr2_208423346_T_C_b38	chr2	208423346	T	C	ENSG00000115020.16	0.196864	5.3887e-06	Thyroid.v8.signif_variant_gene_pairs.txt.gz	chr2_208423346_T_C_b38	Artery_Aorta.v8.sqtl_signifpairs.txt.gz	1.18991e-09	chr2:208346147:208350024:clu_45013:ENSG00000115020.16
rs10182087	Streptococcus.dysgalactiae	2	208423346	snv	T	C	C	0.724476094	2	208423346	208423346	T	C	intronic	PTH2R	.	.	.	chr2_208423346_T_C_b38	chr2	208423346	T	C	ENSG00000115020.16	0.196864	5.3887e-06	Thyroid.v8.signif_variant_gene_pairs.txt.gz	chr2_208423346_T_C_b38	Thyroid.v8.sqtl_signifpairs.txt.gz	3.99586e-12	chr2:208346147:208350024:clu_54426:ENSG00000115020.16
rs10182087	Streptococcus.dysgalactiae	2	208423346	snv	T	C	C	0.724476094	2	208423346	208423346	T	C	intronic	PTH2R	.	.	.	chr2_208423346_T_C_b38	chr2	208423346	T	C	ENSG00000115020.16	0.196864	5.3887e-06	Thyroid.v8.signif_variant_gene_pairs.txt.gz	chr2_208423346_T_C_b38	Adipose_Visceral_Omentum.v8.sqtl_signifpairs.txt.gz	6.0794e-12	chr2:208346147:208350024:clu_49771:ENSG00000115020.16
rs10182087	Streptococcus.dysgalactiae	2	208423346	snv	T	C	C	0.724476094	2	208423346	208423346	T	C	intronic	PTH2R	.	.	.	chr2_208423346_T_C_b38	chr2	208423346	T	C	ENSG00000115020.16	0.196864	5.3887e-06	Thyroid.v8.signif_variant_gene_pairs.txt.gz	chr2_208423346_T_C_b38	Minor_Salivary_Gland.v8.sqtl_signifpairs.txt.gz	8.08112e-08	chr2:208346147:208350024:clu_40643:ENSG00000115020.16
rs10182087	Streptococcus.dysgalactiae	2	208423346	snv	T	C	C	0.724476094	2	208423346	208423346	T	C	intronic	PTH2R	.	.	.	chr2_208423346_T_C_b38	chr2	208423346	T	C	ENSG00000115020.16	0.196864	5.3887e-06	Thyroid.v8.signif_variant_gene_pairs.txt.gz	chr2_208423346_T_C_b38	Adrenal_Gland.v8.sqtl_signifpairs.txt.gz	6.91166e-07	chr2:208346147:208350024:clu_40367:ENSG00000115020.16
rs10182087	Streptococcus.dysgalactiae	2	208423346	snv	T	C	C	0.724476094	2	208423346	208423346	T	C	intronic	PTH2R	.	.	.	chr2_208423346_T_C_b38	chr2	208423346	T	C	ENSG00000115020.16	0.196864	5.3887e-06	Thyroid.v8.signif_variant_gene_pairs.txt.gz	chr2_208423346_T_C_b38	Lung.v8.sqtl_signifpairs.txt.gz	5.74576e-11	chr2:208346147:208350024:clu_53974:ENSG00000115020.16
rs10182087	Streptococcus.dysgalactiae	2	208423346	snv	T	C	C	0.724476094	2	208423346	208423346	T	C	intronic	PTH2R	.	.	.	chr2_208423346_T_C_b38	chr2	208423346	T	C	ENSG00000115020.16	0.198294	0.000112062	Adipose_Visceral_Omentum.v8.signif_variant_gene_pairs.txt.gz	chr2_208423346_T_C_b38	Cells_Cultured_fibroblasts.v8.sqtl_signifpairs.txt.gz	1.13302e-18	chr2:208346147:208350024:clu_40957:ENSG00000115020.16
rs10182087	Streptococcus.dysgalactiae	2	208423346	snv	T	C	C	0.724476094	2	208423346	208423346	T	C	intronic	PTH2R	.	.	.	chr2_208423346_T_C_b38	chr2	208423346	T	C	ENSG00000115020.16	0.198294	0.000112062	Adipose_Visceral_Omentum.v8.signif_variant_gene_pairs.txt.gz	chr2_208423346_T_C_b38	Artery_Aorta.v8.sqtl_signifpairs.txt.gz	1.18991e-09	chr2:208346147:208350024:clu_45013:ENSG00000115020.16
rs10182087	Streptococcus.dysgalactiae	2	208423346	snv	T	C	C	0.724476094	2	208423346	208423346	T	C	intronic	PTH2R	.	.	.	chr2_208423346_T_C_b38	chr2	208423346	T	C	ENSG00000115020.16	0.198294	0.000112062	Adipose_Visceral_Omentum.v8.signif_variant_gene_pairs.txt.gz	chr2_208423346_T_C_b38	Thyroid.v8.sqtl_signifpairs.txt.gz	3.99586e-12	chr2:208346147:208350024:clu_54426:ENSG00000115020.16
rs10182087	Streptococcus.dysgalactiae	2	208423346	snv	T	C	C	0.724476094	2	208423346	208423346	T	C	intronic	PTH2R	.	.	.	chr2_208423346_T_C_b38	chr2	208423346	T	C	ENSG00000115020.16	0.198294	0.000112062	Adipose_Visceral_Omentum.v8.signif_variant_gene_pairs.txt.gz	chr2_208423346_T_C_b38	Adipose_Visceral_Omentum.v8.sqtl_signifpairs.txt.gz	6.0794e-12	chr2:208346147:208350024:clu_49771:ENSG00000115020.16
rs10182087	Streptococcus.dysgalactiae	2	208423346	snv	T	C	C	0.724476094	2	208423346	208423346	T	C	intronic	PTH2R	.	.	.	chr2_208423346_T_C_b38	chr2	208423346	T	C	ENSG00000115020.16	0.198294	0.000112062	Adipose_Visceral_Omentum.v8.signif_variant_gene_pairs.txt.gz	chr2_208423346_T_C_b38	Minor_Salivary_Gland.v8.sqtl_signifpairs.txt.gz	8.08112e-08	chr2:208346147:208350024:clu_40643:ENSG00000115020.16
rs10182087	Streptococcus.dysgalactiae	2	208423346	snv	T	C	C	0.724476094	2	208423346	208423346	T	C	intronic	PTH2R	.	.	.	chr2_208423346_T_C_b38	chr2	208423346	T	C	ENSG00000115020.16	0.198294	0.000112062	Adipose_Visceral_Omentum.v8.signif_variant_gene_pairs.txt.gz	chr2_208423346_T_C_b38	Adrenal_Gland.v8.sqtl_signifpairs.txt.gz	6.91166e-07	chr2:208346147:208350024:clu_40367:ENSG00000115020.16
rs10182087	Streptococcus.dysgalactiae	2	208423346	snv	T	C	C	0.724476094	2	208423346	208423346	T	C	intronic	PTH2R	.	.	.	chr2_208423346_T_C_b38	chr2	208423346	T	C	ENSG00000115020.16	0.198294	0.000112062	Adipose_Visceral_Omentum.v8.signif_variant_gene_pairs.txt.gz	chr2_208423346_T_C_b38	Lung.v8.sqtl_signifpairs.txt.gz	5.74576e-11	chr2:208346147:208350024:clu_53974:ENSG00000115020.16
rs10182087	Streptococcus.dysgalactiae	2	208423346	snv	T	C	C	0.724476094	2	208423346	208423346	T	C	intronic	PTH2R	.	.	.	chr2_208423346_T_C_b38	chr2	208423346	T	C	ENSG00000115020.16	0.21118	1.02798e-13	Cells_Cultured_fibroblasts.v8.signif_variant_gene_pairs.txt.gz	chr2_208423346_T_C_b38	Cells_Cultured_fibroblasts.v8.sqtl_signifpairs.txt.gz	1.13302e-18	chr2:208346147:208350024:clu_40957:ENSG00000115020.16
rs10182087	Streptococcus.dysgalactiae	2	208423346	snv	T	C	C	0.724476094	2	208423346	208423346	T	C	intronic	PTH2R	.	.	.	chr2_208423346_T_C_b38	chr2	208423346	T	C	ENSG00000115020.16	0.21118	1.02798e-13	Cells_Cultured_fibroblasts.v8.signif_variant_gene_pairs.txt.gz	chr2_208423346_T_C_b38	Artery_Aorta.v8.sqtl_signifpairs.txt.gz	1.18991e-09	chr2:208346147:208350024:clu_45013:ENSG00000115020.16
rs10182087	Streptococcus.dysgalactiae	2	208423346	snv	T	C	C	0.724476094	2	208423346	208423346	T	C	intronic	PTH2R	.	.	.	chr2_208423346_T_C_b38	chr2	208423346	T	C	ENSG00000115020.16	0.21118	1.02798e-13	Cells_Cultured_fibroblasts.v8.signif_variant_gene_pairs.txt.gz	chr2_208423346_T_C_b38	Thyroid.v8.sqtl_signifpairs.txt.gz	3.99586e-12	chr2:208346147:208350024:clu_54426:ENSG00000115020.16
rs10182087	Streptococcus.dysgalactiae	2	208423346	snv	T	C	C	0.724476094	2	208423346	208423346	T	C	intronic	PTH2R	.	.	.	chr2_208423346_T_C_b38	chr2	208423346	T	C	ENSG00000115020.16	0.21118	1.02798e-13	Cells_Cultured_fibroblasts.v8.signif_variant_gene_pairs.txt.gz	chr2_208423346_T_C_b38	Adipose_Visceral_Omentum.v8.sqtl_signifpairs.txt.gz	6.0794e-12	chr2:208346147:208350024:clu_49771:ENSG00000115020.16
rs10182087	Streptococcus.dysgalactiae	2	208423346	snv	T	C	C	0.724476094	2	208423346	208423346	T	C	intronic	PTH2R	.	.	.	chr2_208423346_T_C_b38	chr2	208423346	T	C	ENSG00000115020.16	0.21118	1.02798e-13	Cells_Cultured_fibroblasts.v8.signif_variant_gene_pairs.txt.gz	chr2_208423346_T_C_b38	Minor_Salivary_Gland.v8.sqtl_signifpairs.txt.gz	8.08112e-08	chr2:208346147:208350024:clu_40643:ENSG00000115020.16
rs10182087	Streptococcus.dysgalactiae	2	208423346	snv	T	C	C	0.724476094	2	208423346	208423346	T	C	intronic	PTH2R	.	.	.	chr2_208423346_T_C_b38	chr2	208423346	T	C	ENSG00000115020.16	0.21118	1.02798e-13	Cells_Cultured_fibroblasts.v8.signif_variant_gene_pairs.txt.gz	chr2_208423346_T_C_b38	Adrenal_Gland.v8.sqtl_signifpairs.txt.gz	6.91166e-07	chr2:208346147:208350024:clu_40367:ENSG00000115020.16
rs10182087	Streptococcus.dysgalactiae	2	208423346	snv	T	C	C	0.724476094	2	208423346	208423346	T	C	intronic	PTH2R	.	.	.	chr2_208423346_T_C_b38	chr2	208423346	T	C	ENSG00000115020.16	0.21118	1.02798e-13	Cells_Cultured_fibroblasts.v8.signif_variant_gene_pairs.txt.gz	chr2_208423346_T_C_b38	Lung.v8.sqtl_signifpairs.txt.gz	5.74576e-11	chr2:208346147:208350024:clu_53974:ENSG00000115020.16
rs10182087	Streptococcus.dysgalactiae	2	208423346	snv	T	C	C	0.724476094	2	208423346	208423346	T	C	intronic	PTH2R	.	.	.	chr2_208423346_T_C_b38	chr2	208423346	T	C	ENSG00000115020.16	0.214041	6.20597e-13	Artery_Tibial.v8.signif_variant_gene_pairs.txt.gz	chr2_208423346_T_C_b38	Cells_Cultured_fibroblasts.v8.sqtl_signifpairs.txt.gz	1.13302e-18	chr2:208346147:208350024:clu_40957:ENSG00000115020.16
rs10182087	Streptococcus.dysgalactiae	2	208423346	snv	T	C	C	0.724476094	2	208423346	208423346	T	C	intronic	PTH2R	.	.	.	chr2_208423346_T_C_b38	chr2	208423346	T	C	ENSG00000115020.16	0.214041	6.20597e-13	Artery_Tibial.v8.signif_variant_gene_pairs.txt.gz	chr2_208423346_T_C_b38	Artery_Aorta.v8.sqtl_signifpairs.txt.gz	1.18991e-09	chr2:208346147:208350024:clu_45013:ENSG00000115020.16
rs10182087	Streptococcus.dysgalactiae	2	208423346	snv	T	C	C	0.724476094	2	208423346	208423346	T	C	intronic	PTH2R	.	.	.	chr2_208423346_T_C_b38	chr2	208423346	T	C	ENSG00000115020.16	0.214041	6.20597e-13	Artery_Tibial.v8.signif_variant_gene_pairs.txt.gz	chr2_208423346_T_C_b38	Thyroid.v8.sqtl_signifpairs.txt.gz	3.99586e-12	chr2:208346147:208350024:clu_54426:ENSG00000115020.16
rs10182087	Streptococcus.dysgalactiae	2	208423346	snv	T	C	C	0.724476094	2	208423346	208423346	T	C	intronic	PTH2R	.	.	.	chr2_208423346_T_C_b38	chr2	208423346	T	C	ENSG00000115020.16	0.214041	6.20597e-13	Artery_Tibial.v8.signif_variant_gene_pairs.txt.gz	chr2_208423346_T_C_b38	Adipose_Visceral_Omentum.v8.sqtl_signifpairs.txt.gz	6.0794e-12	chr2:208346147:208350024:clu_49771:ENSG00000115020.16
rs10182087	Streptococcus.dysgalactiae	2	208423346	snv	T	C	C	0.724476094	2	208423346	208423346	T	C	intronic	PTH2R	.	.	.	chr2_208423346_T_C_b38	chr2	208423346	T	C	ENSG00000115020.16	0.214041	6.20597e-13	Artery_Tibial.v8.signif_variant_gene_pairs.txt.gz	chr2_208423346_T_C_b38	Minor_Salivary_Gland.v8.sqtl_signifpairs.txt.gz	8.08112e-08	chr2:208346147:208350024:clu_40643:ENSG00000115020.16
rs10182087	Streptococcus.dysgalactiae	2	208423346	snv	T	C	C	0.724476094	2	208423346	208423346	T	C	intronic	PTH2R	.	.	.	chr2_208423346_T_C_b38	chr2	208423346	T	C	ENSG00000115020.16	0.214041	6.20597e-13	Artery_Tibial.v8.signif_variant_gene_pairs.txt.gz	chr2_208423346_T_C_b38	Adrenal_Gland.v8.sqtl_signifpairs.txt.gz	6.91166e-07	chr2:208346147:208350024:clu_40367:ENSG00000115020.16
rs10182087	Streptococcus.dysgalactiae	2	208423346	snv	T	C	C	0.724476094	2	208423346	208423346	T	C	intronic	PTH2R	.	.	.	chr2_208423346_T_C_b38	chr2	208423346	T	C	ENSG00000115020.16	0.214041	6.20597e-13	Artery_Tibial.v8.signif_variant_gene_pairs.txt.gz	chr2_208423346_T_C_b38	Lung.v8.sqtl_signifpairs.txt.gz	5.74576e-11	chr2:208346147:208350024:clu_53974:ENSG00000115020.16
rs10182087	Streptococcus.dysgalactiae	2	208423346	snv	T	C	C	0.724476094	2	208423346	208423346	T	C	intronic	PTH2R	.	.	.	chr2_208423346_T_C_b38	chr2	208423346	T	C	ENSG00000115020.16	0.190291	1.4913e-08	Lung.v8.signif_variant_gene_pairs.txt.gz	chr2_208423346_T_C_b38	Cells_Cultured_fibroblasts.v8.sqtl_signifpairs.txt.gz	1.13302e-18	chr2:208346147:208350024:clu_40957:ENSG00000115020.16
rs10182087	Streptococcus.dysgalactiae	2	208423346	snv	T	C	C	0.724476094	2	208423346	208423346	T	C	intronic	PTH2R	.	.	.	chr2_208423346_T_C_b38	chr2	208423346	T	C	ENSG00000115020.16	0.190291	1.4913e-08	Lung.v8.signif_variant_gene_pairs.txt.gz	chr2_208423346_T_C_b38	Artery_Aorta.v8.sqtl_signifpairs.txt.gz	1.18991e-09	chr2:208346147:208350024:clu_45013:ENSG00000115020.16
rs10182087	Streptococcus.dysgalactiae	2	208423346	snv	T	C	C	0.724476094	2	208423346	208423346	T	C	intronic	PTH2R	.	.	.	chr2_208423346_T_C_b38	chr2	208423346	T	C	ENSG00000115020.16	0.190291	1.4913e-08	Lung.v8.signif_variant_gene_pairs.txt.gz	chr2_208423346_T_C_b38	Thyroid.v8.sqtl_signifpairs.txt.gz	3.99586e-12	chr2:208346147:208350024:clu_54426:ENSG00000115020.16
rs10182087	Streptococcus.dysgalactiae	2	208423346	snv	T	C	C	0.724476094	2	208423346	208423346	T	C	intronic	PTH2R	.	.	.	chr2_208423346_T_C_b38	chr2	208423346	T	C	ENSG00000115020.16	0.190291	1.4913e-08	Lung.v8.signif_variant_gene_pairs.txt.gz	chr2_208423346_T_C_b38	Adipose_Visceral_Omentum.v8.sqtl_signifpairs.txt.gz	6.0794e-12	chr2:208346147:208350024:clu_49771:ENSG00000115020.16
rs10182087	Streptococcus.dysgalactiae	2	208423346	snv	T	C	C	0.724476094	2	208423346	208423346	T	C	intronic	PTH2R	.	.	.	chr2_208423346_T_C_b38	chr2	208423346	T	C	ENSG00000115020.16	0.190291	1.4913e-08	Lung.v8.signif_variant_gene_pairs.txt.gz	chr2_208423346_T_C_b38	Minor_Salivary_Gland.v8.sqtl_signifpairs.txt.gz	8.08112e-08	chr2:208346147:208350024:clu_40643:ENSG00000115020.16
rs10182087	Streptococcus.dysgalactiae	2	208423346	snv	T	C	C	0.724476094	2	208423346	208423346	T	C	intronic	PTH2R	.	.	.	chr2_208423346_T_C_b38	chr2	208423346	T	C	ENSG00000115020.16	0.190291	1.4913e-08	Lung.v8.signif_variant_gene_pairs.txt.gz	chr2_208423346_T_C_b38	Adrenal_Gland.v8.sqtl_signifpairs.txt.gz	6.91166e-07	chr2:208346147:208350024:clu_40367:ENSG00000115020.16
rs10182087	Streptococcus.dysgalactiae	2	208423346	snv	T	C	C	0.724476094	2	208423346	208423346	T	C	intronic	PTH2R	.	.	.	chr2_208423346_T_C_b38	chr2	208423346	T	C	ENSG00000115020.16	0.190291	1.4913e-08	Lung.v8.signif_variant_gene_pairs.txt.gz	chr2_208423346_T_C_b38	Lung.v8.sqtl_signifpairs.txt.gz	5.74576e-11	chr2:208346147:208350024:clu_53974:ENSG00000115020.16
rs10182087	Streptococcus.dysgalactiae	2	208423346	snv	T	C	C	0.724476094	2	208423346	208423346	T	C	intronic	PTH2R	.	.	.	chr2_208423346_T_C_b38	chr2	208423346	T	C	ENSG00000115020.16	0.206799	1.53486e-07	Muscle_Skeletal.v8.signif_variant_gene_pairs.txt.gz	chr2_208423346_T_C_b38	Cells_Cultured_fibroblasts.v8.sqtl_signifpairs.txt.gz	1.13302e-18	chr2:208346147:208350024:clu_40957:ENSG00000115020.16
rs10182087	Streptococcus.dysgalactiae	2	208423346	snv	T	C	C	0.724476094	2	208423346	208423346	T	C	intronic	PTH2R	.	.	.	chr2_208423346_T_C_b38	chr2	208423346	T	C	ENSG00000115020.16	0.206799	1.53486e-07	Muscle_Skeletal.v8.signif_variant_gene_pairs.txt.gz	chr2_208423346_T_C_b38	Artery_Aorta.v8.sqtl_signifpairs.txt.gz	1.18991e-09	chr2:208346147:208350024:clu_45013:ENSG00000115020.16
rs10182087	Streptococcus.dysgalactiae	2	208423346	snv	T	C	C	0.724476094	2	208423346	208423346	T	C	intronic	PTH2R	.	.	.	chr2_208423346_T_C_b38	chr2	208423346	T	C	ENSG00000115020.16	0.206799	1.53486e-07	Muscle_Skeletal.v8.signif_variant_gene_pairs.txt.gz	chr2_208423346_T_C_b38	Thyroid.v8.sqtl_signifpairs.txt.gz	3.99586e-12	chr2:208346147:208350024:clu_54426:ENSG00000115020.16
rs10182087	Streptococcus.dysgalactiae	2	208423346	snv	T	C	C	0.724476094	2	208423346	208423346	T	C	intronic	PTH2R	.	.	.	chr2_208423346_T_C_b38	chr2	208423346	T	C	ENSG00000115020.16	0.206799	1.53486e-07	Muscle_Skeletal.v8.signif_variant_gene_pairs.txt.gz	chr2_208423346_T_C_b38	Adipose_Visceral_Omentum.v8.sqtl_signifpairs.txt.gz	6.0794e-12	chr2:208346147:208350024:clu_49771:ENSG00000115020.16
rs10182087	Streptococcus.dysgalactiae	2	208423346	snv	T	C	C	0.724476094	2	208423346	208423346	T	C	intronic	PTH2R	.	.	.	chr2_208423346_T_C_b38	chr2	208423346	T	C	ENSG00000115020.16	0.206799	1.53486e-07	Muscle_Skeletal.v8.signif_variant_gene_pairs.txt.gz	chr2_208423346_T_C_b38	Minor_Salivary_Gland.v8.sqtl_signifpairs.txt.gz	8.08112e-08	chr2:208346147:208350024:clu_40643:ENSG00000115020.16
rs10182087	Streptococcus.dysgalactiae	2	208423346	snv	T	C	C	0.724476094	2	208423346	208423346	T	C	intronic	PTH2R	.	.	.	chr2_208423346_T_C_b38	chr2	208423346	T	C	ENSG00000115020.16	0.206799	1.53486e-07	Muscle_Skeletal.v8.signif_variant_gene_pairs.txt.gz	chr2_208423346_T_C_b38	Adrenal_Gland.v8.sqtl_signifpairs.txt.gz	6.91166e-07	chr2:208346147:208350024:clu_40367:ENSG00000115020.16
rs10182087	Streptococcus.dysgalactiae	2	208423346	snv	T	C	C	0.724476094	2	208423346	208423346	T	C	intronic	PTH2R	.	.	.	chr2_208423346_T_C_b38	chr2	208423346	T	C	ENSG00000115020.16	0.206799	1.53486e-07	Muscle_Skeletal.v8.signif_variant_gene_pairs.txt.gz	chr2_208423346_T_C_b38	Lung.v8.sqtl_signifpairs.txt.gz	5.74576e-11	chr2:208346147:208350024:clu_53974:ENSG00000115020.16
rs10182087	Streptococcus.dysgalactiae	2	208423346	snv	T	C	C	0.724476094	2	208423346	208423346	T	C	intronic	PTH2R	.	.	.	chr2_208423346_T_C_b38	chr2	208423346	T	C	ENSG00000115020.16	0.207071	4.52793e-06	Breast_Mammary_Tissue.v8.signif_variant_gene_pairs.txt.gz	chr2_208423346_T_C_b38	Cells_Cultured_fibroblasts.v8.sqtl_signifpairs.txt.gz	1.13302e-18	chr2:208346147:208350024:clu_40957:ENSG00000115020.16
rs10182087	Streptococcus.dysgalactiae	2	208423346	snv	T	C	C	0.724476094	2	208423346	208423346	T	C	intronic	PTH2R	.	.	.	chr2_208423346_T_C_b38	chr2	208423346	T	C	ENSG00000115020.16	0.207071	4.52793e-06	Breast_Mammary_Tissue.v8.signif_variant_gene_pairs.txt.gz	chr2_208423346_T_C_b38	Artery_Aorta.v8.sqtl_signifpairs.txt.gz	1.18991e-09	chr2:208346147:208350024:clu_45013:ENSG00000115020.16
rs10182087	Streptococcus.dysgalactiae	2	208423346	snv	T	C	C	0.724476094	2	208423346	208423346	T	C	intronic	PTH2R	.	.	.	chr2_208423346_T_C_b38	chr2	208423346	T	C	ENSG00000115020.16	0.207071	4.52793e-06	Breast_Mammary_Tissue.v8.signif_variant_gene_pairs.txt.gz	chr2_208423346_T_C_b38	Thyroid.v8.sqtl_signifpairs.txt.gz	3.99586e-12	chr2:208346147:208350024:clu_54426:ENSG00000115020.16
rs10182087	Streptococcus.dysgalactiae	2	208423346	snv	T	C	C	0.724476094	2	208423346	208423346	T	C	intronic	PTH2R	.	.	.	chr2_208423346_T_C_b38	chr2	208423346	T	C	ENSG00000115020.16	0.207071	4.52793e-06	Breast_Mammary_Tissue.v8.signif_variant_gene_pairs.txt.gz	chr2_208423346_T_C_b38	Adipose_Visceral_Omentum.v8.sqtl_signifpairs.txt.gz	6.0794e-12	chr2:208346147:208350024:clu_49771:ENSG00000115020.16
rs10182087	Streptococcus.dysgalactiae	2	208423346	snv	T	C	C	0.724476094	2	208423346	208423346	T	C	intronic	PTH2R	.	.	.	chr2_208423346_T_C_b38	chr2	208423346	T	C	ENSG00000115020.16	0.207071	4.52793e-06	Breast_Mammary_Tissue.v8.signif_variant_gene_pairs.txt.gz	chr2_208423346_T_C_b38	Minor_Salivary_Gland.v8.sqtl_signifpairs.txt.gz	8.08112e-08	chr2:208346147:208350024:clu_40643:ENSG00000115020.16
rs10182087	Streptococcus.dysgalactiae	2	208423346	snv	T	C	C	0.724476094	2	208423346	208423346	T	C	intronic	PTH2R	.	.	.	chr2_208423346_T_C_b38	chr2	208423346	T	C	ENSG00000115020.16	0.207071	4.52793e-06	Breast_Mammary_Tissue.v8.signif_variant_gene_pairs.txt.gz	chr2_208423346_T_C_b38	Adrenal_Gland.v8.sqtl_signifpairs.txt.gz	6.91166e-07	chr2:208346147:208350024:clu_40367:ENSG00000115020.16
rs10182087	Streptococcus.dysgalactiae	2	208423346	snv	T	C	C	0.724476094	2	208423346	208423346	T	C	intronic	PTH2R	.	.	.	chr2_208423346_T_C_b38	chr2	208423346	T	C	ENSG00000115020.16	0.207071	4.52793e-06	Breast_Mammary_Tissue.v8.signif_variant_gene_pairs.txt.gz	chr2_208423346_T_C_b38	Lung.v8.sqtl_signifpairs.txt.gz	5.74576e-11	chr2:208346147:208350024:clu_53974:ENSG00000115020.16
rs10182087	Streptococcus.dysgalactiae	2	208423346	snv	T	C	C	0.724476094	2	208423346	208423346	T	C	intronic	PTH2R	.	.	.	chr2_208423346_T_C_b38	chr2	208423346	T	C	ENSG00000115020.16	0.198795	2.79597e-06	Adipose_Subcutaneous.v8.signif_variant_gene_pairs.txt.gz	chr2_208423346_T_C_b38	Cells_Cultured_fibroblasts.v8.sqtl_signifpairs.txt.gz	1.13302e-18	chr2:208346147:208350024:clu_40957:ENSG00000115020.16
rs10182087	Streptococcus.dysgalactiae	2	208423346	snv	T	C	C	0.724476094	2	208423346	208423346	T	C	intronic	PTH2R	.	.	.	chr2_208423346_T_C_b38	chr2	208423346	T	C	ENSG00000115020.16	0.198795	2.79597e-06	Adipose_Subcutaneous.v8.signif_variant_gene_pairs.txt.gz	chr2_208423346_T_C_b38	Artery_Aorta.v8.sqtl_signifpairs.txt.gz	1.18991e-09	chr2:208346147:208350024:clu_45013:ENSG00000115020.16
rs10182087	Streptococcus.dysgalactiae	2	208423346	snv	T	C	C	0.724476094	2	208423346	208423346	T	C	intronic	PTH2R	.	.	.	chr2_208423346_T_C_b38	chr2	208423346	T	C	ENSG00000115020.16	0.198795	2.79597e-06	Adipose_Subcutaneous.v8.signif_variant_gene_pairs.txt.gz	chr2_208423346_T_C_b38	Thyroid.v8.sqtl_signifpairs.txt.gz	3.99586e-12	chr2:208346147:208350024:clu_54426:ENSG00000115020.16
rs10182087	Streptococcus.dysgalactiae	2	208423346	snv	T	C	C	0.724476094	2	208423346	208423346	T	C	intronic	PTH2R	.	.	.	chr2_208423346_T_C_b38	chr2	208423346	T	C	ENSG00000115020.16	0.198795	2.79597e-06	Adipose_Subcutaneous.v8.signif_variant_gene_pairs.txt.gz	chr2_208423346_T_C_b38	Adipose_Visceral_Omentum.v8.sqtl_signifpairs.txt.gz	6.0794e-12	chr2:208346147:208350024:clu_49771:ENSG00000115020.16
rs10182087	Streptococcus.dysgalactiae	2	208423346	snv	T	C	C	0.724476094	2	208423346	208423346	T	C	intronic	PTH2R	.	.	.	chr2_208423346_T_C_b38	chr2	208423346	T	C	ENSG00000115020.16	0.198795	2.79597e-06	Adipose_Subcutaneous.v8.signif_variant_gene_pairs.txt.gz	chr2_208423346_T_C_b38	Minor_Salivary_Gland.v8.sqtl_signifpairs.txt.gz	8.08112e-08	chr2:208346147:208350024:clu_40643:ENSG00000115020.16
rs10182087	Streptococcus.dysgalactiae	2	208423346	snv	T	C	C	0.724476094	2	208423346	208423346	T	C	intronic	PTH2R	.	.	.	chr2_208423346_T_C_b38	chr2	208423346	T	C	ENSG00000115020.16	0.198795	2.79597e-06	Adipose_Subcutaneous.v8.signif_variant_gene_pairs.txt.gz	chr2_208423346_T_C_b38	Adrenal_Gland.v8.sqtl_signifpairs.txt.gz	6.91166e-07	chr2:208346147:208350024:clu_40367:ENSG00000115020.16
rs10182087	Streptococcus.dysgalactiae	2	208423346	snv	T	C	C	0.724476094	2	208423346	208423346	T	C	intronic	PTH2R	.	.	.	chr2_208423346_T_C_b38	chr2	208423346	T	C	ENSG00000115020.16	0.198795	2.79597e-06	Adipose_Subcutaneous.v8.signif_variant_gene_pairs.txt.gz	chr2_208423346_T_C_b38	Lung.v8.sqtl_signifpairs.txt.gz	5.74576e-11	chr2:208346147:208350024:clu_53974:ENSG00000115020.16
rs10182087	Streptococcus.dysgalactiae	2	208423346	snv	T	C	C	0.724476094	2	208423346	208423346	T	C	intronic	PTH2R	.	.	.	chr2_208423346_T_C_b38	chr2	208423346	T	C	ENSG00000115020.16	0.200188	2.80976e-09	Nerve_Tibial.v8.signif_variant_gene_pairs.txt.gz	chr2_208423346_T_C_b38	Cells_Cultured_fibroblasts.v8.sqtl_signifpairs.txt.gz	1.13302e-18	chr2:208346147:208350024:clu_40957:ENSG00000115020.16
rs10182087	Streptococcus.dysgalactiae	2	208423346	snv	T	C	C	0.724476094	2	208423346	208423346	T	C	intronic	PTH2R	.	.	.	chr2_208423346_T_C_b38	chr2	208423346	T	C	ENSG00000115020.16	0.200188	2.80976e-09	Nerve_Tibial.v8.signif_variant_gene_pairs.txt.gz	chr2_208423346_T_C_b38	Artery_Aorta.v8.sqtl_signifpairs.txt.gz	1.18991e-09	chr2:208346147:208350024:clu_45013:ENSG00000115020.16
rs10182087	Streptococcus.dysgalactiae	2	208423346	snv	T	C	C	0.724476094	2	208423346	208423346	T	C	intronic	PTH2R	.	.	.	chr2_208423346_T_C_b38	chr2	208423346	T	C	ENSG00000115020.16	0.200188	2.80976e-09	Nerve_Tibial.v8.signif_variant_gene_pairs.txt.gz	chr2_208423346_T_C_b38	Thyroid.v8.sqtl_signifpairs.txt.gz	3.99586e-12	chr2:208346147:208350024:clu_54426:ENSG00000115020.16
rs10182087	Streptococcus.dysgalactiae	2	208423346	snv	T	C	C	0.724476094	2	208423346	208423346	T	C	intronic	PTH2R	.	.	.	chr2_208423346_T_C_b38	chr2	208423346	T	C	ENSG00000115020.16	0.200188	2.80976e-09	Nerve_Tibial.v8.signif_variant_gene_pairs.txt.gz	chr2_208423346_T_C_b38	Adipose_Visceral_Omentum.v8.sqtl_signifpairs.txt.gz	6.0794e-12	chr2:208346147:208350024:clu_49771:ENSG00000115020.16
rs10182087	Streptococcus.dysgalactiae	2	208423346	snv	T	C	C	0.724476094	2	208423346	208423346	T	C	intronic	PTH2R	.	.	.	chr2_208423346_T_C_b38	chr2	208423346	T	C	ENSG00000115020.16	0.200188	2.80976e-09	Nerve_Tibial.v8.signif_variant_gene_pairs.txt.gz	chr2_208423346_T_C_b38	Minor_Salivary_Gland.v8.sqtl_signifpairs.txt.gz	8.08112e-08	chr2:208346147:208350024:clu_40643:ENSG00000115020.16
rs10182087	Streptococcus.dysgalactiae	2	208423346	snv	T	C	C	0.724476094	2	208423346	208423346	T	C	intronic	PTH2R	.	.	.	chr2_208423346_T_C_b38	chr2	208423346	T	C	ENSG00000115020.16	0.200188	2.80976e-09	Nerve_Tibial.v8.signif_variant_gene_pairs.txt.gz	chr2_208423346_T_C_b38	Adrenal_Gland.v8.sqtl_signifpairs.txt.gz	6.91166e-07	chr2:208346147:208350024:clu_40367:ENSG00000115020.16
rs10182087	Streptococcus.dysgalactiae	2	208423346	snv	T	C	C	0.724476094	2	208423346	208423346	T	C	intronic	PTH2R	.	.	.	chr2_208423346_T_C_b38	chr2	208423346	T	C	ENSG00000115020.16	0.200188	2.80976e-09	Nerve_Tibial.v8.signif_variant_gene_pairs.txt.gz	chr2_208423346_T_C_b38	Lung.v8.sqtl_signifpairs.txt.gz	5.74576e-11	chr2:208346147:208350024:clu_53974:ENSG00000115020.16
rs10189031	Streptococcus.dysgalactiae	2	208300359	snv	T	A,C,G	C	0.724552609	2	208300359	208300359	T	C	intronic	PIKFYVE	.	.	.	chr2_208300359_T_C_b38	chr2	208300359	T	C	ENSG00000115020.16	0.231164	4.5566e-12	Artery_Tibial.v8.signif_variant_gene_pairs.txt.gz	chr2_208300359_T_C_b38	Lung.v8.sqtl_signifpairs.txt.gz	6.36034e-12	chr2:208346147:208350024:clu_53974:ENSG00000115020.16
rs10189031	Streptococcus.dysgalactiae	2	208300359	snv	T	A,C,G	C	0.724552609	2	208300359	208300359	T	C	intronic	PIKFYVE	.	.	.	chr2_208300359_T_C_b38	chr2	208300359	T	C	ENSG00000115020.16	0.231164	4.5566e-12	Artery_Tibial.v8.signif_variant_gene_pairs.txt.gz	chr2_208300359_T_C_b38	Thyroid.v8.sqtl_signifpairs.txt.gz	8.91003e-20	chr2:208346147:208350024:clu_54426:ENSG00000115020.16
rs10189031	Streptococcus.dysgalactiae	2	208300359	snv	T	A,C,G	C	0.724552609	2	208300359	208300359	T	C	intronic	PIKFYVE	.	.	.	chr2_208300359_T_C_b38	chr2	208300359	T	C	ENSG00000115020.16	0.231164	4.5566e-12	Artery_Tibial.v8.signif_variant_gene_pairs.txt.gz	chr2_208300359_T_C_b38	Adipose_Visceral_Omentum.v8.sqtl_signifpairs.txt.gz	1.75381e-15	chr2:208346147:208350024:clu_49771:ENSG00000115020.16
rs10189031	Streptococcus.dysgalactiae	2	208300359	snv	T	A,C,G	C	0.724552609	2	208300359	208300359	T	C	intronic	PIKFYVE	.	.	.	chr2_208300359_T_C_b38	chr2	208300359	T	C	ENSG00000115020.16	0.231164	4.5566e-12	Artery_Tibial.v8.signif_variant_gene_pairs.txt.gz	chr2_208300359_T_C_b38	Adipose_Subcutaneous.v8.sqtl_signifpairs.txt.gz	6.92436e-08	chr2:208346147:208347859:clu_51056:ENSG00000115020.16
rs10189031	Streptococcus.dysgalactiae	2	208300359	snv	T	A,C,G	C	0.724552609	2	208300359	208300359	T	C	intronic	PIKFYVE	.	.	.	chr2_208300359_T_C_b38	chr2	208300359	T	C	ENSG00000115020.16	0.231164	4.5566e-12	Artery_Tibial.v8.signif_variant_gene_pairs.txt.gz	chr2_208300359_T_C_b38	Cells_Cultured_fibroblasts.v8.sqtl_signifpairs.txt.gz	9.13754e-23	chr2:208346147:208350024:clu_40957:ENSG00000115020.16
rs10189031	Streptococcus.dysgalactiae	2	208300359	snv	T	A,C,G	C	0.724552609	2	208300359	208300359	T	C	intronic	PIKFYVE	.	.	.	chr2_208300359_T_C_b38	chr2	208300359	T	C	ENSG00000115020.16	0.231164	4.5566e-12	Artery_Tibial.v8.signif_variant_gene_pairs.txt.gz	chr2_208300359_T_C_b38	Minor_Salivary_Gland.v8.sqtl_signifpairs.txt.gz	2.54754e-07	chr2:208346147:208350024:clu_40643:ENSG00000115020.16
rs10189031	Streptococcus.dysgalactiae	2	208300359	snv	T	A,C,G	C	0.724552609	2	208300359	208300359	T	C	intronic	PIKFYVE	.	.	.	chr2_208300359_T_C_b38	chr2	208300359	T	C	ENSG00000115020.16	0.231164	4.5566e-12	Artery_Tibial.v8.signif_variant_gene_pairs.txt.gz	chr2_208300359_T_C_b38	Adrenal_Gland.v8.sqtl_signifpairs.txt.gz	1.72695e-07	chr2:208346147:208350024:clu_40367:ENSG00000115020.16
rs10189031	Streptococcus.dysgalactiae	2	208300359	snv	T	A,C,G	C	0.724552609	2	208300359	208300359	T	C	intronic	PIKFYVE	.	.	.	chr2_208300359_T_C_b38	chr2	208300359	T	C	ENSG00000115020.16	0.231164	4.5566e-12	Artery_Tibial.v8.signif_variant_gene_pairs.txt.gz	chr2_208300359_T_C_b38	Artery_Aorta.v8.sqtl_signifpairs.txt.gz	4.07656e-13	chr2:208346147:208350024:clu_45013:ENSG00000115020.16
rs10189031	Streptococcus.dysgalactiae	2	208300359	snv	T	A,C,G	C	0.724552609	2	208300359	208300359	T	C	intronic	PIKFYVE	.	.	.	chr2_208300359_T_C_b38	chr2	208300359	T	C	ENSG00000115020.16	0.204854	3.18036e-11	Lung.v8.signif_variant_gene_pairs.txt.gz	chr2_208300359_T_C_b38	Lung.v8.sqtl_signifpairs.txt.gz	6.36034e-12	chr2:208346147:208350024:clu_53974:ENSG00000115020.16
rs10189031	Streptococcus.dysgalactiae	2	208300359	snv	T	A,C,G	C	0.724552609	2	208300359	208300359	T	C	intronic	PIKFYVE	.	.	.	chr2_208300359_T_C_b38	chr2	208300359	T	C	ENSG00000115020.16	0.204854	3.18036e-11	Lung.v8.signif_variant_gene_pairs.txt.gz	chr2_208300359_T_C_b38	Thyroid.v8.sqtl_signifpairs.txt.gz	8.91003e-20	chr2:208346147:208350024:clu_54426:ENSG00000115020.16
rs10189031	Streptococcus.dysgalactiae	2	208300359	snv	T	A,C,G	C	0.724552609	2	208300359	208300359	T	C	intronic	PIKFYVE	.	.	.	chr2_208300359_T_C_b38	chr2	208300359	T	C	ENSG00000115020.16	0.204854	3.18036e-11	Lung.v8.signif_variant_gene_pairs.txt.gz	chr2_208300359_T_C_b38	Adipose_Visceral_Omentum.v8.sqtl_signifpairs.txt.gz	1.75381e-15	chr2:208346147:208350024:clu_49771:ENSG00000115020.16
rs10189031	Streptococcus.dysgalactiae	2	208300359	snv	T	A,C,G	C	0.724552609	2	208300359	208300359	T	C	intronic	PIKFYVE	.	.	.	chr2_208300359_T_C_b38	chr2	208300359	T	C	ENSG00000115020.16	0.204854	3.18036e-11	Lung.v8.signif_variant_gene_pairs.txt.gz	chr2_208300359_T_C_b38	Adipose_Subcutaneous.v8.sqtl_signifpairs.txt.gz	6.92436e-08	chr2:208346147:208347859:clu_51056:ENSG00000115020.16
rs10189031	Streptococcus.dysgalactiae	2	208300359	snv	T	A,C,G	C	0.724552609	2	208300359	208300359	T	C	intronic	PIKFYVE	.	.	.	chr2_208300359_T_C_b38	chr2	208300359	T	C	ENSG00000115020.16	0.204854	3.18036e-11	Lung.v8.signif_variant_gene_pairs.txt.gz	chr2_208300359_T_C_b38	Cells_Cultured_fibroblasts.v8.sqtl_signifpairs.txt.gz	9.13754e-23	chr2:208346147:208350024:clu_40957:ENSG00000115020.16
rs10189031	Streptococcus.dysgalactiae	2	208300359	snv	T	A,C,G	C	0.724552609	2	208300359	208300359	T	C	intronic	PIKFYVE	.	.	.	chr2_208300359_T_C_b38	chr2	208300359	T	C	ENSG00000115020.16	0.204854	3.18036e-11	Lung.v8.signif_variant_gene_pairs.txt.gz	chr2_208300359_T_C_b38	Minor_Salivary_Gland.v8.sqtl_signifpairs.txt.gz	2.54754e-07	chr2:208346147:208350024:clu_40643:ENSG00000115020.16
rs10189031	Streptococcus.dysgalactiae	2	208300359	snv	T	A,C,G	C	0.724552609	2	208300359	208300359	T	C	intronic	PIKFYVE	.	.	.	chr2_208300359_T_C_b38	chr2	208300359	T	C	ENSG00000115020.16	0.204854	3.18036e-11	Lung.v8.signif_variant_gene_pairs.txt.gz	chr2_208300359_T_C_b38	Adrenal_Gland.v8.sqtl_signifpairs.txt.gz	1.72695e-07	chr2:208346147:208350024:clu_40367:ENSG00000115020.16
rs10189031	Streptococcus.dysgalactiae	2	208300359	snv	T	A,C,G	C	0.724552609	2	208300359	208300359	T	C	intronic	PIKFYVE	.	.	.	chr2_208300359_T_C_b38	chr2	208300359	T	C	ENSG00000115020.16	0.204854	3.18036e-11	Lung.v8.signif_variant_gene_pairs.txt.gz	chr2_208300359_T_C_b38	Artery_Aorta.v8.sqtl_signifpairs.txt.gz	4.07656e-13	chr2:208346147:208350024:clu_45013:ENSG00000115020.16
rs10189031	Streptococcus.dysgalactiae	2	208300359	snv	T	A,C,G	C	0.724552609	2	208300359	208300359	T	C	intronic	PIKFYVE	.	.	.	chr2_208300359_T_C_b38	chr2	208300359	T	C	ENSG00000115020.16	0.22739	1.0017e-06	Artery_Aorta.v8.signif_variant_gene_pairs.txt.gz	chr2_208300359_T_C_b38	Lung.v8.sqtl_signifpairs.txt.gz	6.36034e-12	chr2:208346147:208350024:clu_53974:ENSG00000115020.16
rs10189031	Streptococcus.dysgalactiae	2	208300359	snv	T	A,C,G	C	0.724552609	2	208300359	208300359	T	C	intronic	PIKFYVE	.	.	.	chr2_208300359_T_C_b38	chr2	208300359	T	C	ENSG00000115020.16	0.22739	1.0017e-06	Artery_Aorta.v8.signif_variant_gene_pairs.txt.gz	chr2_208300359_T_C_b38	Thyroid.v8.sqtl_signifpairs.txt.gz	8.91003e-20	chr2:208346147:208350024:clu_54426:ENSG00000115020.16
rs10189031	Streptococcus.dysgalactiae	2	208300359	snv	T	A,C,G	C	0.724552609	2	208300359	208300359	T	C	intronic	PIKFYVE	.	.	.	chr2_208300359_T_C_b38	chr2	208300359	T	C	ENSG00000115020.16	0.22739	1.0017e-06	Artery_Aorta.v8.signif_variant_gene_pairs.txt.gz	chr2_208300359_T_C_b38	Adipose_Visceral_Omentum.v8.sqtl_signifpairs.txt.gz	1.75381e-15	chr2:208346147:208350024:clu_49771:ENSG00000115020.16
rs10189031	Streptococcus.dysgalactiae	2	208300359	snv	T	A,C,G	C	0.724552609	2	208300359	208300359	T	C	intronic	PIKFYVE	.	.	.	chr2_208300359_T_C_b38	chr2	208300359	T	C	ENSG00000115020.16	0.22739	1.0017e-06	Artery_Aorta.v8.signif_variant_gene_pairs.txt.gz	chr2_208300359_T_C_b38	Adipose_Subcutaneous.v8.sqtl_signifpairs.txt.gz	6.92436e-08	chr2:208346147:208347859:clu_51056:ENSG00000115020.16
rs10189031	Streptococcus.dysgalactiae	2	208300359	snv	T	A,C,G	C	0.724552609	2	208300359	208300359	T	C	intronic	PIKFYVE	.	.	.	chr2_208300359_T_C_b38	chr2	208300359	T	C	ENSG00000115020.16	0.22739	1.0017e-06	Artery_Aorta.v8.signif_variant_gene_pairs.txt.gz	chr2_208300359_T_C_b38	Cells_Cultured_fibroblasts.v8.sqtl_signifpairs.txt.gz	9.13754e-23	chr2:208346147:208350024:clu_40957:ENSG00000115020.16
rs10189031	Streptococcus.dysgalactiae	2	208300359	snv	T	A,C,G	C	0.724552609	2	208300359	208300359	T	C	intronic	PIKFYVE	.	.	.	chr2_208300359_T_C_b38	chr2	208300359	T	C	ENSG00000115020.16	0.22739	1.0017e-06	Artery_Aorta.v8.signif_variant_gene_pairs.txt.gz	chr2_208300359_T_C_b38	Minor_Salivary_Gland.v8.sqtl_signifpairs.txt.gz	2.54754e-07	chr2:208346147:208350024:clu_40643:ENSG00000115020.16
rs10189031	Streptococcus.dysgalactiae	2	208300359	snv	T	A,C,G	C	0.724552609	2	208300359	208300359	T	C	intronic	PIKFYVE	.	.	.	chr2_208300359_T_C_b38	chr2	208300359	T	C	ENSG00000115020.16	0.22739	1.0017e-06	Artery_Aorta.v8.signif_variant_gene_pairs.txt.gz	chr2_208300359_T_C_b38	Adrenal_Gland.v8.sqtl_signifpairs.txt.gz	1.72695e-07	chr2:208346147:208350024:clu_40367:ENSG00000115020.16
rs10189031	Streptococcus.dysgalactiae	2	208300359	snv	T	A,C,G	C	0.724552609	2	208300359	208300359	T	C	intronic	PIKFYVE	.	.	.	chr2_208300359_T_C_b38	chr2	208300359	T	C	ENSG00000115020.16	0.22739	1.0017e-06	Artery_Aorta.v8.signif_variant_gene_pairs.txt.gz	chr2_208300359_T_C_b38	Artery_Aorta.v8.sqtl_signifpairs.txt.gz	4.07656e-13	chr2:208346147:208350024:clu_45013:ENSG00000115020.16
rs10189031	Streptococcus.dysgalactiae	2	208300359	snv	T	A,C,G	C	0.724552609	2	208300359	208300359	T	C	intronic	PIKFYVE	.	.	.	chr2_208300359_T_C_b38	chr2	208300359	T	C	ENSG00000115020.16	0.236674	4.28074e-05	Adipose_Visceral_Omentum.v8.signif_variant_gene_pairs.txt.gz	chr2_208300359_T_C_b38	Lung.v8.sqtl_signifpairs.txt.gz	6.36034e-12	chr2:208346147:208350024:clu_53974:ENSG00000115020.16
rs10189031	Streptococcus.dysgalactiae	2	208300359	snv	T	A,C,G	C	0.724552609	2	208300359	208300359	T	C	intronic	PIKFYVE	.	.	.	chr2_208300359_T_C_b38	chr2	208300359	T	C	ENSG00000115020.16	0.236674	4.28074e-05	Adipose_Visceral_Omentum.v8.signif_variant_gene_pairs.txt.gz	chr2_208300359_T_C_b38	Thyroid.v8.sqtl_signifpairs.txt.gz	8.91003e-20	chr2:208346147:208350024:clu_54426:ENSG00000115020.16
rs10189031	Streptococcus.dysgalactiae	2	208300359	snv	T	A,C,G	C	0.724552609	2	208300359	208300359	T	C	intronic	PIKFYVE	.	.	.	chr2_208300359_T_C_b38	chr2	208300359	T	C	ENSG00000115020.16	0.236674	4.28074e-05	Adipose_Visceral_Omentum.v8.signif_variant_gene_pairs.txt.gz	chr2_208300359_T_C_b38	Adipose_Visceral_Omentum.v8.sqtl_signifpairs.txt.gz	1.75381e-15	chr2:208346147:208350024:clu_49771:ENSG00000115020.16
rs10189031	Streptococcus.dysgalactiae	2	208300359	snv	T	A,C,G	C	0.724552609	2	208300359	208300359	T	C	intronic	PIKFYVE	.	.	.	chr2_208300359_T_C_b38	chr2	208300359	T	C	ENSG00000115020.16	0.236674	4.28074e-05	Adipose_Visceral_Omentum.v8.signif_variant_gene_pairs.txt.gz	chr2_208300359_T_C_b38	Adipose_Subcutaneous.v8.sqtl_signifpairs.txt.gz	6.92436e-08	chr2:208346147:208347859:clu_51056:ENSG00000115020.16
rs10189031	Streptococcus.dysgalactiae	2	208300359	snv	T	A,C,G	C	0.724552609	2	208300359	208300359	T	C	intronic	PIKFYVE	.	.	.	chr2_208300359_T_C_b38	chr2	208300359	T	C	ENSG00000115020.16	0.236674	4.28074e-05	Adipose_Visceral_Omentum.v8.signif_variant_gene_pairs.txt.gz	chr2_208300359_T_C_b38	Cells_Cultured_fibroblasts.v8.sqtl_signifpairs.txt.gz	9.13754e-23	chr2:208346147:208350024:clu_40957:ENSG00000115020.16
rs10189031	Streptococcus.dysgalactiae	2	208300359	snv	T	A,C,G	C	0.724552609	2	208300359	208300359	T	C	intronic	PIKFYVE	.	.	.	chr2_208300359_T_C_b38	chr2	208300359	T	C	ENSG00000115020.16	0.236674	4.28074e-05	Adipose_Visceral_Omentum.v8.signif_variant_gene_pairs.txt.gz	chr2_208300359_T_C_b38	Minor_Salivary_Gland.v8.sqtl_signifpairs.txt.gz	2.54754e-07	chr2:208346147:208350024:clu_40643:ENSG00000115020.16
rs10189031	Streptococcus.dysgalactiae	2	208300359	snv	T	A,C,G	C	0.724552609	2	208300359	208300359	T	C	intronic	PIKFYVE	.	.	.	chr2_208300359_T_C_b38	chr2	208300359	T	C	ENSG00000115020.16	0.236674	4.28074e-05	Adipose_Visceral_Omentum.v8.signif_variant_gene_pairs.txt.gz	chr2_208300359_T_C_b38	Adrenal_Gland.v8.sqtl_signifpairs.txt.gz	1.72695e-07	chr2:208346147:208350024:clu_40367:ENSG00000115020.16
rs10189031	Streptococcus.dysgalactiae	2	208300359	snv	T	A,C,G	C	0.724552609	2	208300359	208300359	T	C	intronic	PIKFYVE	.	.	.	chr2_208300359_T_C_b38	chr2	208300359	T	C	ENSG00000115020.16	0.236674	4.28074e-05	Adipose_Visceral_Omentum.v8.signif_variant_gene_pairs.txt.gz	chr2_208300359_T_C_b38	Artery_Aorta.v8.sqtl_signifpairs.txt.gz	4.07656e-13	chr2:208346147:208350024:clu_45013:ENSG00000115020.16
rs10189031	Streptococcus.dysgalactiae	2	208300359	snv	T	A,C,G	C	0.724552609	2	208300359	208300359	T	C	intronic	PIKFYVE	.	.	.	chr2_208300359_T_C_b38	chr2	208300359	T	C	ENSG00000115020.16	0.217105	4.79842e-09	Nerve_Tibial.v8.signif_variant_gene_pairs.txt.gz	chr2_208300359_T_C_b38	Lung.v8.sqtl_signifpairs.txt.gz	6.36034e-12	chr2:208346147:208350024:clu_53974:ENSG00000115020.16
rs10189031	Streptococcus.dysgalactiae	2	208300359	snv	T	A,C,G	C	0.724552609	2	208300359	208300359	T	C	intronic	PIKFYVE	.	.	.	chr2_208300359_T_C_b38	chr2	208300359	T	C	ENSG00000115020.16	0.217105	4.79842e-09	Nerve_Tibial.v8.signif_variant_gene_pairs.txt.gz	chr2_208300359_T_C_b38	Thyroid.v8.sqtl_signifpairs.txt.gz	8.91003e-20	chr2:208346147:208350024:clu_54426:ENSG00000115020.16
rs10189031	Streptococcus.dysgalactiae	2	208300359	snv	T	A,C,G	C	0.724552609	2	208300359	208300359	T	C	intronic	PIKFYVE	.	.	.	chr2_208300359_T_C_b38	chr2	208300359	T	C	ENSG00000115020.16	0.217105	4.79842e-09	Nerve_Tibial.v8.signif_variant_gene_pairs.txt.gz	chr2_208300359_T_C_b38	Adipose_Visceral_Omentum.v8.sqtl_signifpairs.txt.gz	1.75381e-15	chr2:208346147:208350024:clu_49771:ENSG00000115020.16
rs10189031	Streptococcus.dysgalactiae	2	208300359	snv	T	A,C,G	C	0.724552609	2	208300359	208300359	T	C	intronic	PIKFYVE	.	.	.	chr2_208300359_T_C_b38	chr2	208300359	T	C	ENSG00000115020.16	0.217105	4.79842e-09	Nerve_Tibial.v8.signif_variant_gene_pairs.txt.gz	chr2_208300359_T_C_b38	Adipose_Subcutaneous.v8.sqtl_signifpairs.txt.gz	6.92436e-08	chr2:208346147:208347859:clu_51056:ENSG00000115020.16
rs10189031	Streptococcus.dysgalactiae	2	208300359	snv	T	A,C,G	C	0.724552609	2	208300359	208300359	T	C	intronic	PIKFYVE	.	.	.	chr2_208300359_T_C_b38	chr2	208300359	T	C	ENSG00000115020.16	0.217105	4.79842e-09	Nerve_Tibial.v8.signif_variant_gene_pairs.txt.gz	chr2_208300359_T_C_b38	Cells_Cultured_fibroblasts.v8.sqtl_signifpairs.txt.gz	9.13754e-23	chr2:208346147:208350024:clu_40957:ENSG00000115020.16
rs10189031	Streptococcus.dysgalactiae	2	208300359	snv	T	A,C,G	C	0.724552609	2	208300359	208300359	T	C	intronic	PIKFYVE	.	.	.	chr2_208300359_T_C_b38	chr2	208300359	T	C	ENSG00000115020.16	0.217105	4.79842e-09	Nerve_Tibial.v8.signif_variant_gene_pairs.txt.gz	chr2_208300359_T_C_b38	Minor_Salivary_Gland.v8.sqtl_signifpairs.txt.gz	2.54754e-07	chr2:208346147:208350024:clu_40643:ENSG00000115020.16
rs10189031	Streptococcus.dysgalactiae	2	208300359	snv	T	A,C,G	C	0.724552609	2	208300359	208300359	T	C	intronic	PIKFYVE	.	.	.	chr2_208300359_T_C_b38	chr2	208300359	T	C	ENSG00000115020.16	0.217105	4.79842e-09	Nerve_Tibial.v8.signif_variant_gene_pairs.txt.gz	chr2_208300359_T_C_b38	Adrenal_Gland.v8.sqtl_signifpairs.txt.gz	1.72695e-07	chr2:208346147:208350024:clu_40367:ENSG00000115020.16
rs10189031	Streptococcus.dysgalactiae	2	208300359	snv	T	A,C,G	C	0.724552609	2	208300359	208300359	T	C	intronic	PIKFYVE	.	.	.	chr2_208300359_T_C_b38	chr2	208300359	T	C	ENSG00000115020.16	0.217105	4.79842e-09	Nerve_Tibial.v8.signif_variant_gene_pairs.txt.gz	chr2_208300359_T_C_b38	Artery_Aorta.v8.sqtl_signifpairs.txt.gz	4.07656e-13	chr2:208346147:208350024:clu_45013:ENSG00000115020.16
rs10189031	Streptococcus.dysgalactiae	2	208300359	snv	T	A,C,G	C	0.724552609	2	208300359	208300359	T	C	intronic	PIKFYVE	.	.	.	chr2_208300359_T_C_b38	chr2	208300359	T	C	ENSG00000138413.13	0.231884	0.000153351	Cells_Cultured_fibroblasts.v8.signif_variant_gene_pairs.txt.gz	chr2_208300359_T_C_b38	Lung.v8.sqtl_signifpairs.txt.gz	6.36034e-12	chr2:208346147:208350024:clu_53974:ENSG00000115020.16
rs10189031	Streptococcus.dysgalactiae	2	208300359	snv	T	A,C,G	C	0.724552609	2	208300359	208300359	T	C	intronic	PIKFYVE	.	.	.	chr2_208300359_T_C_b38	chr2	208300359	T	C	ENSG00000138413.13	0.231884	0.000153351	Cells_Cultured_fibroblasts.v8.signif_variant_gene_pairs.txt.gz	chr2_208300359_T_C_b38	Thyroid.v8.sqtl_signifpairs.txt.gz	8.91003e-20	chr2:208346147:208350024:clu_54426:ENSG00000115020.16
rs10189031	Streptococcus.dysgalactiae	2	208300359	snv	T	A,C,G	C	0.724552609	2	208300359	208300359	T	C	intronic	PIKFYVE	.	.	.	chr2_208300359_T_C_b38	chr2	208300359	T	C	ENSG00000138413.13	0.231884	0.000153351	Cells_Cultured_fibroblasts.v8.signif_variant_gene_pairs.txt.gz	chr2_208300359_T_C_b38	Adipose_Visceral_Omentum.v8.sqtl_signifpairs.txt.gz	1.75381e-15	chr2:208346147:208350024:clu_49771:ENSG00000115020.16
rs10189031	Streptococcus.dysgalactiae	2	208300359	snv	T	A,C,G	C	0.724552609	2	208300359	208300359	T	C	intronic	PIKFYVE	.	.	.	chr2_208300359_T_C_b38	chr2	208300359	T	C	ENSG00000138413.13	0.231884	0.000153351	Cells_Cultured_fibroblasts.v8.signif_variant_gene_pairs.txt.gz	chr2_208300359_T_C_b38	Adipose_Subcutaneous.v8.sqtl_signifpairs.txt.gz	6.92436e-08	chr2:208346147:208347859:clu_51056:ENSG00000115020.16
rs10189031	Streptococcus.dysgalactiae	2	208300359	snv	T	A,C,G	C	0.724552609	2	208300359	208300359	T	C	intronic	PIKFYVE	.	.	.	chr2_208300359_T_C_b38	chr2	208300359	T	C	ENSG00000138413.13	0.231884	0.000153351	Cells_Cultured_fibroblasts.v8.signif_variant_gene_pairs.txt.gz	chr2_208300359_T_C_b38	Cells_Cultured_fibroblasts.v8.sqtl_signifpairs.txt.gz	9.13754e-23	chr2:208346147:208350024:clu_40957:ENSG00000115020.16
rs10189031	Streptococcus.dysgalactiae	2	208300359	snv	T	A,C,G	C	0.724552609	2	208300359	208300359	T	C	intronic	PIKFYVE	.	.	.	chr2_208300359_T_C_b38	chr2	208300359	T	C	ENSG00000138413.13	0.231884	0.000153351	Cells_Cultured_fibroblasts.v8.signif_variant_gene_pairs.txt.gz	chr2_208300359_T_C_b38	Minor_Salivary_Gland.v8.sqtl_signifpairs.txt.gz	2.54754e-07	chr2:208346147:208350024:clu_40643:ENSG00000115020.16
rs10189031	Streptococcus.dysgalactiae	2	208300359	snv	T	A,C,G	C	0.724552609	2	208300359	208300359	T	C	intronic	PIKFYVE	.	.	.	chr2_208300359_T_C_b38	chr2	208300359	T	C	ENSG00000138413.13	0.231884	0.000153351	Cells_Cultured_fibroblasts.v8.signif_variant_gene_pairs.txt.gz	chr2_208300359_T_C_b38	Adrenal_Gland.v8.sqtl_signifpairs.txt.gz	1.72695e-07	chr2:208346147:208350024:clu_40367:ENSG00000115020.16
rs10189031	Streptococcus.dysgalactiae	2	208300359	snv	T	A,C,G	C	0.724552609	2	208300359	208300359	T	C	intronic	PIKFYVE	.	.	.	chr2_208300359_T_C_b38	chr2	208300359	T	C	ENSG00000138413.13	0.231884	0.000153351	Cells_Cultured_fibroblasts.v8.signif_variant_gene_pairs.txt.gz	chr2_208300359_T_C_b38	Artery_Aorta.v8.sqtl_signifpairs.txt.gz	4.07656e-13	chr2:208346147:208350024:clu_45013:ENSG00000115020.16
rs10189031	Streptococcus.dysgalactiae	2	208300359	snv	T	A,C,G	C	0.724552609	2	208300359	208300359	T	C	intronic	PIKFYVE	.	.	.	chr2_208300359_T_C_b38	chr2	208300359	T	C	ENSG00000115020.16	0.221557	2.12328e-06	Ovary.v8.signif_variant_gene_pairs.txt.gz	chr2_208300359_T_C_b38	Lung.v8.sqtl_signifpairs.txt.gz	6.36034e-12	chr2:208346147:208350024:clu_53974:ENSG00000115020.16
rs10189031	Streptococcus.dysgalactiae	2	208300359	snv	T	A,C,G	C	0.724552609	2	208300359	208300359	T	C	intronic	PIKFYVE	.	.	.	chr2_208300359_T_C_b38	chr2	208300359	T	C	ENSG00000115020.16	0.221557	2.12328e-06	Ovary.v8.signif_variant_gene_pairs.txt.gz	chr2_208300359_T_C_b38	Thyroid.v8.sqtl_signifpairs.txt.gz	8.91003e-20	chr2:208346147:208350024:clu_54426:ENSG00000115020.16
rs10189031	Streptococcus.dysgalactiae	2	208300359	snv	T	A,C,G	C	0.724552609	2	208300359	208300359	T	C	intronic	PIKFYVE	.	.	.	chr2_208300359_T_C_b38	chr2	208300359	T	C	ENSG00000115020.16	0.221557	2.12328e-06	Ovary.v8.signif_variant_gene_pairs.txt.gz	chr2_208300359_T_C_b38	Adipose_Visceral_Omentum.v8.sqtl_signifpairs.txt.gz	1.75381e-15	chr2:208346147:208350024:clu_49771:ENSG00000115020.16
rs10189031	Streptococcus.dysgalactiae	2	208300359	snv	T	A,C,G	C	0.724552609	2	208300359	208300359	T	C	intronic	PIKFYVE	.	.	.	chr2_208300359_T_C_b38	chr2	208300359	T	C	ENSG00000115020.16	0.221557	2.12328e-06	Ovary.v8.signif_variant_gene_pairs.txt.gz	chr2_208300359_T_C_b38	Adipose_Subcutaneous.v8.sqtl_signifpairs.txt.gz	6.92436e-08	chr2:208346147:208347859:clu_51056:ENSG00000115020.16
rs10189031	Streptococcus.dysgalactiae	2	208300359	snv	T	A,C,G	C	0.724552609	2	208300359	208300359	T	C	intronic	PIKFYVE	.	.	.	chr2_208300359_T_C_b38	chr2	208300359	T	C	ENSG00000115020.16	0.221557	2.12328e-06	Ovary.v8.signif_variant_gene_pairs.txt.gz	chr2_208300359_T_C_b38	Cells_Cultured_fibroblasts.v8.sqtl_signifpairs.txt.gz	9.13754e-23	chr2:208346147:208350024:clu_40957:ENSG00000115020.16
rs10189031	Streptococcus.dysgalactiae	2	208300359	snv	T	A,C,G	C	0.724552609	2	208300359	208300359	T	C	intronic	PIKFYVE	.	.	.	chr2_208300359_T_C_b38	chr2	208300359	T	C	ENSG00000115020.16	0.221557	2.12328e-06	Ovary.v8.signif_variant_gene_pairs.txt.gz	chr2_208300359_T_C_b38	Minor_Salivary_Gland.v8.sqtl_signifpairs.txt.gz	2.54754e-07	chr2:208346147:208350024:clu_40643:ENSG00000115020.16
rs10189031	Streptococcus.dysgalactiae	2	208300359	snv	T	A,C,G	C	0.724552609	2	208300359	208300359	T	C	intronic	PIKFYVE	.	.	.	chr2_208300359_T_C_b38	chr2	208300359	T	C	ENSG00000115020.16	0.221557	2.12328e-06	Ovary.v8.signif_variant_gene_pairs.txt.gz	chr2_208300359_T_C_b38	Adrenal_Gland.v8.sqtl_signifpairs.txt.gz	1.72695e-07	chr2:208346147:208350024:clu_40367:ENSG00000115020.16
rs10189031	Streptococcus.dysgalactiae	2	208300359	snv	T	A,C,G	C	0.724552609	2	208300359	208300359	T	C	intronic	PIKFYVE	.	.	.	chr2_208300359_T_C_b38	chr2	208300359	T	C	ENSG00000115020.16	0.221557	2.12328e-06	Ovary.v8.signif_variant_gene_pairs.txt.gz	chr2_208300359_T_C_b38	Artery_Aorta.v8.sqtl_signifpairs.txt.gz	4.07656e-13	chr2:208346147:208350024:clu_45013:ENSG00000115020.16
rs10189031	Streptococcus.dysgalactiae	2	208300359	snv	T	A,C,G	C	0.724552609	2	208300359	208300359	T	C	intronic	PIKFYVE	.	.	.	chr2_208300359_T_C_b38	chr2	208300359	T	C	ENSG00000115020.16	0.231884	6.22433e-11	Cells_Cultured_fibroblasts.v8.signif_variant_gene_pairs.txt.gz	chr2_208300359_T_C_b38	Lung.v8.sqtl_signifpairs.txt.gz	6.36034e-12	chr2:208346147:208350024:clu_53974:ENSG00000115020.16
rs10189031	Streptococcus.dysgalactiae	2	208300359	snv	T	A,C,G	C	0.724552609	2	208300359	208300359	T	C	intronic	PIKFYVE	.	.	.	chr2_208300359_T_C_b38	chr2	208300359	T	C	ENSG00000115020.16	0.231884	6.22433e-11	Cells_Cultured_fibroblasts.v8.signif_variant_gene_pairs.txt.gz	chr2_208300359_T_C_b38	Thyroid.v8.sqtl_signifpairs.txt.gz	8.91003e-20	chr2:208346147:208350024:clu_54426:ENSG00000115020.16
rs10189031	Streptococcus.dysgalactiae	2	208300359	snv	T	A,C,G	C	0.724552609	2	208300359	208300359	T	C	intronic	PIKFYVE	.	.	.	chr2_208300359_T_C_b38	chr2	208300359	T	C	ENSG00000115020.16	0.231884	6.22433e-11	Cells_Cultured_fibroblasts.v8.signif_variant_gene_pairs.txt.gz	chr2_208300359_T_C_b38	Adipose_Visceral_Omentum.v8.sqtl_signifpairs.txt.gz	1.75381e-15	chr2:208346147:208350024:clu_49771:ENSG00000115020.16
rs10189031	Streptococcus.dysgalactiae	2	208300359	snv	T	A,C,G	C	0.724552609	2	208300359	208300359	T	C	intronic	PIKFYVE	.	.	.	chr2_208300359_T_C_b38	chr2	208300359	T	C	ENSG00000115020.16	0.231884	6.22433e-11	Cells_Cultured_fibroblasts.v8.signif_variant_gene_pairs.txt.gz	chr2_208300359_T_C_b38	Adipose_Subcutaneous.v8.sqtl_signifpairs.txt.gz	6.92436e-08	chr2:208346147:208347859:clu_51056:ENSG00000115020.16
rs10189031	Streptococcus.dysgalactiae	2	208300359	snv	T	A,C,G	C	0.724552609	2	208300359	208300359	T	C	intronic	PIKFYVE	.	.	.	chr2_208300359_T_C_b38	chr2	208300359	T	C	ENSG00000115020.16	0.231884	6.22433e-11	Cells_Cultured_fibroblasts.v8.signif_variant_gene_pairs.txt.gz	chr2_208300359_T_C_b38	Cells_Cultured_fibroblasts.v8.sqtl_signifpairs.txt.gz	9.13754e-23	chr2:208346147:208350024:clu_40957:ENSG00000115020.16
rs10189031	Streptococcus.dysgalactiae	2	208300359	snv	T	A,C,G	C	0.724552609	2	208300359	208300359	T	C	intronic	PIKFYVE	.	.	.	chr2_208300359_T_C_b38	chr2	208300359	T	C	ENSG00000115020.16	0.231884	6.22433e-11	Cells_Cultured_fibroblasts.v8.signif_variant_gene_pairs.txt.gz	chr2_208300359_T_C_b38	Minor_Salivary_Gland.v8.sqtl_signifpairs.txt.gz	2.54754e-07	chr2:208346147:208350024:clu_40643:ENSG00000115020.16
rs10189031	Streptococcus.dysgalactiae	2	208300359	snv	T	A,C,G	C	0.724552609	2	208300359	208300359	T	C	intronic	PIKFYVE	.	.	.	chr2_208300359_T_C_b38	chr2	208300359	T	C	ENSG00000115020.16	0.231884	6.22433e-11	Cells_Cultured_fibroblasts.v8.signif_variant_gene_pairs.txt.gz	chr2_208300359_T_C_b38	Adrenal_Gland.v8.sqtl_signifpairs.txt.gz	1.72695e-07	chr2:208346147:208350024:clu_40367:ENSG00000115020.16
rs10189031	Streptococcus.dysgalactiae	2	208300359	snv	T	A,C,G	C	0.724552609	2	208300359	208300359	T	C	intronic	PIKFYVE	.	.	.	chr2_208300359_T_C_b38	chr2	208300359	T	C	ENSG00000115020.16	0.231884	6.22433e-11	Cells_Cultured_fibroblasts.v8.signif_variant_gene_pairs.txt.gz	chr2_208300359_T_C_b38	Artery_Aorta.v8.sqtl_signifpairs.txt.gz	4.07656e-13	chr2:208346147:208350024:clu_45013:ENSG00000115020.16
rs10189031	Streptococcus.dysgalactiae	2	208300359	snv	T	A,C,G	C	0.724552609	2	208300359	208300359	T	C	intronic	PIKFYVE	.	.	.	chr2_208300359_T_C_b38	chr2	208300359	T	C	ENSG00000115020.16	0.231061	5.87099e-06	Breast_Mammary_Tissue.v8.signif_variant_gene_pairs.txt.gz	chr2_208300359_T_C_b38	Lung.v8.sqtl_signifpairs.txt.gz	6.36034e-12	chr2:208346147:208350024:clu_53974:ENSG00000115020.16
rs10189031	Streptococcus.dysgalactiae	2	208300359	snv	T	A,C,G	C	0.724552609	2	208300359	208300359	T	C	intronic	PIKFYVE	.	.	.	chr2_208300359_T_C_b38	chr2	208300359	T	C	ENSG00000115020.16	0.231061	5.87099e-06	Breast_Mammary_Tissue.v8.signif_variant_gene_pairs.txt.gz	chr2_208300359_T_C_b38	Thyroid.v8.sqtl_signifpairs.txt.gz	8.91003e-20	chr2:208346147:208350024:clu_54426:ENSG00000115020.16
rs10189031	Streptococcus.dysgalactiae	2	208300359	snv	T	A,C,G	C	0.724552609	2	208300359	208300359	T	C	intronic	PIKFYVE	.	.	.	chr2_208300359_T_C_b38	chr2	208300359	T	C	ENSG00000115020.16	0.231061	5.87099e-06	Breast_Mammary_Tissue.v8.signif_variant_gene_pairs.txt.gz	chr2_208300359_T_C_b38	Adipose_Visceral_Omentum.v8.sqtl_signifpairs.txt.gz	1.75381e-15	chr2:208346147:208350024:clu_49771:ENSG00000115020.16
rs10189031	Streptococcus.dysgalactiae	2	208300359	snv	T	A,C,G	C	0.724552609	2	208300359	208300359	T	C	intronic	PIKFYVE	.	.	.	chr2_208300359_T_C_b38	chr2	208300359	T	C	ENSG00000115020.16	0.231061	5.87099e-06	Breast_Mammary_Tissue.v8.signif_variant_gene_pairs.txt.gz	chr2_208300359_T_C_b38	Adipose_Subcutaneous.v8.sqtl_signifpairs.txt.gz	6.92436e-08	chr2:208346147:208347859:clu_51056:ENSG00000115020.16
rs10189031	Streptococcus.dysgalactiae	2	208300359	snv	T	A,C,G	C	0.724552609	2	208300359	208300359	T	C	intronic	PIKFYVE	.	.	.	chr2_208300359_T_C_b38	chr2	208300359	T	C	ENSG00000115020.16	0.231061	5.87099e-06	Breast_Mammary_Tissue.v8.signif_variant_gene_pairs.txt.gz	chr2_208300359_T_C_b38	Cells_Cultured_fibroblasts.v8.sqtl_signifpairs.txt.gz	9.13754e-23	chr2:208346147:208350024:clu_40957:ENSG00000115020.16
rs10189031	Streptococcus.dysgalactiae	2	208300359	snv	T	A,C,G	C	0.724552609	2	208300359	208300359	T	C	intronic	PIKFYVE	.	.	.	chr2_208300359_T_C_b38	chr2	208300359	T	C	ENSG00000115020.16	0.231061	5.87099e-06	Breast_Mammary_Tissue.v8.signif_variant_gene_pairs.txt.gz	chr2_208300359_T_C_b38	Minor_Salivary_Gland.v8.sqtl_signifpairs.txt.gz	2.54754e-07	chr2:208346147:208350024:clu_40643:ENSG00000115020.16
rs10189031	Streptococcus.dysgalactiae	2	208300359	snv	T	A,C,G	C	0.724552609	2	208300359	208300359	T	C	intronic	PIKFYVE	.	.	.	chr2_208300359_T_C_b38	chr2	208300359	T	C	ENSG00000115020.16	0.231061	5.87099e-06	Breast_Mammary_Tissue.v8.signif_variant_gene_pairs.txt.gz	chr2_208300359_T_C_b38	Adrenal_Gland.v8.sqtl_signifpairs.txt.gz	1.72695e-07	chr2:208346147:208350024:clu_40367:ENSG00000115020.16
rs10189031	Streptococcus.dysgalactiae	2	208300359	snv	T	A,C,G	C	0.724552609	2	208300359	208300359	T	C	intronic	PIKFYVE	.	.	.	chr2_208300359_T_C_b38	chr2	208300359	T	C	ENSG00000115020.16	0.231061	5.87099e-06	Breast_Mammary_Tissue.v8.signif_variant_gene_pairs.txt.gz	chr2_208300359_T_C_b38	Artery_Aorta.v8.sqtl_signifpairs.txt.gz	4.07656e-13	chr2:208346147:208350024:clu_45013:ENSG00000115020.16
rs10189031	Streptococcus.dysgalactiae	2	208300359	snv	T	A,C,G	C	0.724552609	2	208300359	208300359	T	C	intronic	PIKFYVE	.	.	.	chr2_208300359_T_C_b38	chr2	208300359	T	C	ENSG00000115020.16	0.218589	5.69914e-08	Adipose_Subcutaneous.v8.signif_variant_gene_pairs.txt.gz	chr2_208300359_T_C_b38	Lung.v8.sqtl_signifpairs.txt.gz	6.36034e-12	chr2:208346147:208350024:clu_53974:ENSG00000115020.16
rs10189031	Streptococcus.dysgalactiae	2	208300359	snv	T	A,C,G	C	0.724552609	2	208300359	208300359	T	C	intronic	PIKFYVE	.	.	.	chr2_208300359_T_C_b38	chr2	208300359	T	C	ENSG00000115020.16	0.218589	5.69914e-08	Adipose_Subcutaneous.v8.signif_variant_gene_pairs.txt.gz	chr2_208300359_T_C_b38	Thyroid.v8.sqtl_signifpairs.txt.gz	8.91003e-20	chr2:208346147:208350024:clu_54426:ENSG00000115020.16
rs10189031	Streptococcus.dysgalactiae	2	208300359	snv	T	A,C,G	C	0.724552609	2	208300359	208300359	T	C	intronic	PIKFYVE	.	.	.	chr2_208300359_T_C_b38	chr2	208300359	T	C	ENSG00000115020.16	0.218589	5.69914e-08	Adipose_Subcutaneous.v8.signif_variant_gene_pairs.txt.gz	chr2_208300359_T_C_b38	Adipose_Visceral_Omentum.v8.sqtl_signifpairs.txt.gz	1.75381e-15	chr2:208346147:208350024:clu_49771:ENSG00000115020.16
rs10189031	Streptococcus.dysgalactiae	2	208300359	snv	T	A,C,G	C	0.724552609	2	208300359	208300359	T	C	intronic	PIKFYVE	.	.	.	chr2_208300359_T_C_b38	chr2	208300359	T	C	ENSG00000115020.16	0.218589	5.69914e-08	Adipose_Subcutaneous.v8.signif_variant_gene_pairs.txt.gz	chr2_208300359_T_C_b38	Adipose_Subcutaneous.v8.sqtl_signifpairs.txt.gz	6.92436e-08	chr2:208346147:208347859:clu_51056:ENSG00000115020.16
rs10189031	Streptococcus.dysgalactiae	2	208300359	snv	T	A,C,G	C	0.724552609	2	208300359	208300359	T	C	intronic	PIKFYVE	.	.	.	chr2_208300359_T_C_b38	chr2	208300359	T	C	ENSG00000115020.16	0.218589	5.69914e-08	Adipose_Subcutaneous.v8.signif_variant_gene_pairs.txt.gz	chr2_208300359_T_C_b38	Cells_Cultured_fibroblasts.v8.sqtl_signifpairs.txt.gz	9.13754e-23	chr2:208346147:208350024:clu_40957:ENSG00000115020.16
rs10189031	Streptococcus.dysgalactiae	2	208300359	snv	T	A,C,G	C	0.724552609	2	208300359	208300359	T	C	intronic	PIKFYVE	.	.	.	chr2_208300359_T_C_b38	chr2	208300359	T	C	ENSG00000115020.16	0.218589	5.69914e-08	Adipose_Subcutaneous.v8.signif_variant_gene_pairs.txt.gz	chr2_208300359_T_C_b38	Minor_Salivary_Gland.v8.sqtl_signifpairs.txt.gz	2.54754e-07	chr2:208346147:208350024:clu_40643:ENSG00000115020.16
rs10189031	Streptococcus.dysgalactiae	2	208300359	snv	T	A,C,G	C	0.724552609	2	208300359	208300359	T	C	intronic	PIKFYVE	.	.	.	chr2_208300359_T_C_b38	chr2	208300359	T	C	ENSG00000115020.16	0.218589	5.69914e-08	Adipose_Subcutaneous.v8.signif_variant_gene_pairs.txt.gz	chr2_208300359_T_C_b38	Adrenal_Gland.v8.sqtl_signifpairs.txt.gz	1.72695e-07	chr2:208346147:208350024:clu_40367:ENSG00000115020.16
rs10189031	Streptococcus.dysgalactiae	2	208300359	snv	T	A,C,G	C	0.724552609	2	208300359	208300359	T	C	intronic	PIKFYVE	.	.	.	chr2_208300359_T_C_b38	chr2	208300359	T	C	ENSG00000115020.16	0.218589	5.69914e-08	Adipose_Subcutaneous.v8.signif_variant_gene_pairs.txt.gz	chr2_208300359_T_C_b38	Artery_Aorta.v8.sqtl_signifpairs.txt.gz	4.07656e-13	chr2:208346147:208350024:clu_45013:ENSG00000115020.16
rs10189031	Streptococcus.dysgalactiae	2	208300359	snv	T	A,C,G	C	0.724552609	2	208300359	208300359	T	C	intronic	PIKFYVE	.	.	.	chr2_208300359_T_C_b38	chr2	208300359	T	C	ENSG00000115020.16	0.229462	2.66841e-07	Muscle_Skeletal.v8.signif_variant_gene_pairs.txt.gz	chr2_208300359_T_C_b38	Lung.v8.sqtl_signifpairs.txt.gz	6.36034e-12	chr2:208346147:208350024:clu_53974:ENSG00000115020.16
rs10189031	Streptococcus.dysgalactiae	2	208300359	snv	T	A,C,G	C	0.724552609	2	208300359	208300359	T	C	intronic	PIKFYVE	.	.	.	chr2_208300359_T_C_b38	chr2	208300359	T	C	ENSG00000115020.16	0.229462	2.66841e-07	Muscle_Skeletal.v8.signif_variant_gene_pairs.txt.gz	chr2_208300359_T_C_b38	Thyroid.v8.sqtl_signifpairs.txt.gz	8.91003e-20	chr2:208346147:208350024:clu_54426:ENSG00000115020.16
rs10189031	Streptococcus.dysgalactiae	2	208300359	snv	T	A,C,G	C	0.724552609	2	208300359	208300359	T	C	intronic	PIKFYVE	.	.	.	chr2_208300359_T_C_b38	chr2	208300359	T	C	ENSG00000115020.16	0.229462	2.66841e-07	Muscle_Skeletal.v8.signif_variant_gene_pairs.txt.gz	chr2_208300359_T_C_b38	Adipose_Visceral_Omentum.v8.sqtl_signifpairs.txt.gz	1.75381e-15	chr2:208346147:208350024:clu_49771:ENSG00000115020.16
rs10189031	Streptococcus.dysgalactiae	2	208300359	snv	T	A,C,G	C	0.724552609	2	208300359	208300359	T	C	intronic	PIKFYVE	.	.	.	chr2_208300359_T_C_b38	chr2	208300359	T	C	ENSG00000115020.16	0.229462	2.66841e-07	Muscle_Skeletal.v8.signif_variant_gene_pairs.txt.gz	chr2_208300359_T_C_b38	Adipose_Subcutaneous.v8.sqtl_signifpairs.txt.gz	6.92436e-08	chr2:208346147:208347859:clu_51056:ENSG00000115020.16
rs10189031	Streptococcus.dysgalactiae	2	208300359	snv	T	A,C,G	C	0.724552609	2	208300359	208300359	T	C	intronic	PIKFYVE	.	.	.	chr2_208300359_T_C_b38	chr2	208300359	T	C	ENSG00000115020.16	0.229462	2.66841e-07	Muscle_Skeletal.v8.signif_variant_gene_pairs.txt.gz	chr2_208300359_T_C_b38	Cells_Cultured_fibroblasts.v8.sqtl_signifpairs.txt.gz	9.13754e-23	chr2:208346147:208350024:clu_40957:ENSG00000115020.16
rs10189031	Streptococcus.dysgalactiae	2	208300359	snv	T	A,C,G	C	0.724552609	2	208300359	208300359	T	C	intronic	PIKFYVE	.	.	.	chr2_208300359_T_C_b38	chr2	208300359	T	C	ENSG00000115020.16	0.229462	2.66841e-07	Muscle_Skeletal.v8.signif_variant_gene_pairs.txt.gz	chr2_208300359_T_C_b38	Minor_Salivary_Gland.v8.sqtl_signifpairs.txt.gz	2.54754e-07	chr2:208346147:208350024:clu_40643:ENSG00000115020.16
rs10189031	Streptococcus.dysgalactiae	2	208300359	snv	T	A,C,G	C	0.724552609	2	208300359	208300359	T	C	intronic	PIKFYVE	.	.	.	chr2_208300359_T_C_b38	chr2	208300359	T	C	ENSG00000115020.16	0.229462	2.66841e-07	Muscle_Skeletal.v8.signif_variant_gene_pairs.txt.gz	chr2_208300359_T_C_b38	Adrenal_Gland.v8.sqtl_signifpairs.txt.gz	1.72695e-07	chr2:208346147:208350024:clu_40367:ENSG00000115020.16
rs10189031	Streptococcus.dysgalactiae	2	208300359	snv	T	A,C,G	C	0.724552609	2	208300359	208300359	T	C	intronic	PIKFYVE	.	.	.	chr2_208300359_T_C_b38	chr2	208300359	T	C	ENSG00000115020.16	0.229462	2.66841e-07	Muscle_Skeletal.v8.signif_variant_gene_pairs.txt.gz	chr2_208300359_T_C_b38	Artery_Aorta.v8.sqtl_signifpairs.txt.gz	4.07656e-13	chr2:208346147:208350024:clu_45013:ENSG00000115020.16
rs10189031	Streptococcus.dysgalactiae	2	208300359	snv	T	A,C,G	C	0.724552609	2	208300359	208300359	T	C	intronic	PIKFYVE	.	.	.	chr2_208300359_T_C_b38	chr2	208300359	T	C	ENSG00000115020.16	0.231183	1.38149e-06	Esophagus_Muscularis.v8.signif_variant_gene_pairs.txt.gz	chr2_208300359_T_C_b38	Lung.v8.sqtl_signifpairs.txt.gz	6.36034e-12	chr2:208346147:208350024:clu_53974:ENSG00000115020.16
rs10189031	Streptococcus.dysgalactiae	2	208300359	snv	T	A,C,G	C	0.724552609	2	208300359	208300359	T	C	intronic	PIKFYVE	.	.	.	chr2_208300359_T_C_b38	chr2	208300359	T	C	ENSG00000115020.16	0.231183	1.38149e-06	Esophagus_Muscularis.v8.signif_variant_gene_pairs.txt.gz	chr2_208300359_T_C_b38	Thyroid.v8.sqtl_signifpairs.txt.gz	8.91003e-20	chr2:208346147:208350024:clu_54426:ENSG00000115020.16
rs10189031	Streptococcus.dysgalactiae	2	208300359	snv	T	A,C,G	C	0.724552609	2	208300359	208300359	T	C	intronic	PIKFYVE	.	.	.	chr2_208300359_T_C_b38	chr2	208300359	T	C	ENSG00000115020.16	0.231183	1.38149e-06	Esophagus_Muscularis.v8.signif_variant_gene_pairs.txt.gz	chr2_208300359_T_C_b38	Adipose_Visceral_Omentum.v8.sqtl_signifpairs.txt.gz	1.75381e-15	chr2:208346147:208350024:clu_49771:ENSG00000115020.16
rs10189031	Streptococcus.dysgalactiae	2	208300359	snv	T	A,C,G	C	0.724552609	2	208300359	208300359	T	C	intronic	PIKFYVE	.	.	.	chr2_208300359_T_C_b38	chr2	208300359	T	C	ENSG00000115020.16	0.231183	1.38149e-06	Esophagus_Muscularis.v8.signif_variant_gene_pairs.txt.gz	chr2_208300359_T_C_b38	Adipose_Subcutaneous.v8.sqtl_signifpairs.txt.gz	6.92436e-08	chr2:208346147:208347859:clu_51056:ENSG00000115020.16
rs10189031	Streptococcus.dysgalactiae	2	208300359	snv	T	A,C,G	C	0.724552609	2	208300359	208300359	T	C	intronic	PIKFYVE	.	.	.	chr2_208300359_T_C_b38	chr2	208300359	T	C	ENSG00000115020.16	0.231183	1.38149e-06	Esophagus_Muscularis.v8.signif_variant_gene_pairs.txt.gz	chr2_208300359_T_C_b38	Cells_Cultured_fibroblasts.v8.sqtl_signifpairs.txt.gz	9.13754e-23	chr2:208346147:208350024:clu_40957:ENSG00000115020.16
rs10189031	Streptococcus.dysgalactiae	2	208300359	snv	T	A,C,G	C	0.724552609	2	208300359	208300359	T	C	intronic	PIKFYVE	.	.	.	chr2_208300359_T_C_b38	chr2	208300359	T	C	ENSG00000115020.16	0.231183	1.38149e-06	Esophagus_Muscularis.v8.signif_variant_gene_pairs.txt.gz	chr2_208300359_T_C_b38	Minor_Salivary_Gland.v8.sqtl_signifpairs.txt.gz	2.54754e-07	chr2:208346147:208350024:clu_40643:ENSG00000115020.16
rs10189031	Streptococcus.dysgalactiae	2	208300359	snv	T	A,C,G	C	0.724552609	2	208300359	208300359	T	C	intronic	PIKFYVE	.	.	.	chr2_208300359_T_C_b38	chr2	208300359	T	C	ENSG00000115020.16	0.231183	1.38149e-06	Esophagus_Muscularis.v8.signif_variant_gene_pairs.txt.gz	chr2_208300359_T_C_b38	Adrenal_Gland.v8.sqtl_signifpairs.txt.gz	1.72695e-07	chr2:208346147:208350024:clu_40367:ENSG00000115020.16
rs10189031	Streptococcus.dysgalactiae	2	208300359	snv	T	A,C,G	C	0.724552609	2	208300359	208300359	T	C	intronic	PIKFYVE	.	.	.	chr2_208300359_T_C_b38	chr2	208300359	T	C	ENSG00000115020.16	0.231183	1.38149e-06	Esophagus_Muscularis.v8.signif_variant_gene_pairs.txt.gz	chr2_208300359_T_C_b38	Artery_Aorta.v8.sqtl_signifpairs.txt.gz	4.07656e-13	chr2:208346147:208350024:clu_45013:ENSG00000115020.16
rs10189031	Streptococcus.dysgalactiae	2	208300359	snv	T	A,C,G	C	0.724552609	2	208300359	208300359	T	C	intronic	PIKFYVE	.	.	.	chr2_208300359_T_C_b38	chr2	208300359	T	C	ENSG00000115020.16	0.172996	2.78098e-05	Pituitary.v8.signif_variant_gene_pairs.txt.gz	chr2_208300359_T_C_b38	Lung.v8.sqtl_signifpairs.txt.gz	6.36034e-12	chr2:208346147:208350024:clu_53974:ENSG00000115020.16
rs10189031	Streptococcus.dysgalactiae	2	208300359	snv	T	A,C,G	C	0.724552609	2	208300359	208300359	T	C	intronic	PIKFYVE	.	.	.	chr2_208300359_T_C_b38	chr2	208300359	T	C	ENSG00000115020.16	0.172996	2.78098e-05	Pituitary.v8.signif_variant_gene_pairs.txt.gz	chr2_208300359_T_C_b38	Thyroid.v8.sqtl_signifpairs.txt.gz	8.91003e-20	chr2:208346147:208350024:clu_54426:ENSG00000115020.16
rs10189031	Streptococcus.dysgalactiae	2	208300359	snv	T	A,C,G	C	0.724552609	2	208300359	208300359	T	C	intronic	PIKFYVE	.	.	.	chr2_208300359_T_C_b38	chr2	208300359	T	C	ENSG00000115020.16	0.172996	2.78098e-05	Pituitary.v8.signif_variant_gene_pairs.txt.gz	chr2_208300359_T_C_b38	Adipose_Visceral_Omentum.v8.sqtl_signifpairs.txt.gz	1.75381e-15	chr2:208346147:208350024:clu_49771:ENSG00000115020.16
rs10189031	Streptococcus.dysgalactiae	2	208300359	snv	T	A,C,G	C	0.724552609	2	208300359	208300359	T	C	intronic	PIKFYVE	.	.	.	chr2_208300359_T_C_b38	chr2	208300359	T	C	ENSG00000115020.16	0.172996	2.78098e-05	Pituitary.v8.signif_variant_gene_pairs.txt.gz	chr2_208300359_T_C_b38	Adipose_Subcutaneous.v8.sqtl_signifpairs.txt.gz	6.92436e-08	chr2:208346147:208347859:clu_51056:ENSG00000115020.16
rs10189031	Streptococcus.dysgalactiae	2	208300359	snv	T	A,C,G	C	0.724552609	2	208300359	208300359	T	C	intronic	PIKFYVE	.	.	.	chr2_208300359_T_C_b38	chr2	208300359	T	C	ENSG00000115020.16	0.172996	2.78098e-05	Pituitary.v8.signif_variant_gene_pairs.txt.gz	chr2_208300359_T_C_b38	Cells_Cultured_fibroblasts.v8.sqtl_signifpairs.txt.gz	9.13754e-23	chr2:208346147:208350024:clu_40957:ENSG00000115020.16
rs10189031	Streptococcus.dysgalactiae	2	208300359	snv	T	A,C,G	C	0.724552609	2	208300359	208300359	T	C	intronic	PIKFYVE	.	.	.	chr2_208300359_T_C_b38	chr2	208300359	T	C	ENSG00000115020.16	0.172996	2.78098e-05	Pituitary.v8.signif_variant_gene_pairs.txt.gz	chr2_208300359_T_C_b38	Minor_Salivary_Gland.v8.sqtl_signifpairs.txt.gz	2.54754e-07	chr2:208346147:208350024:clu_40643:ENSG00000115020.16
rs10189031	Streptococcus.dysgalactiae	2	208300359	snv	T	A,C,G	C	0.724552609	2	208300359	208300359	T	C	intronic	PIKFYVE	.	.	.	chr2_208300359_T_C_b38	chr2	208300359	T	C	ENSG00000115020.16	0.172996	2.78098e-05	Pituitary.v8.signif_variant_gene_pairs.txt.gz	chr2_208300359_T_C_b38	Adrenal_Gland.v8.sqtl_signifpairs.txt.gz	1.72695e-07	chr2:208346147:208350024:clu_40367:ENSG00000115020.16
rs10189031	Streptococcus.dysgalactiae	2	208300359	snv	T	A,C,G	C	0.724552609	2	208300359	208300359	T	C	intronic	PIKFYVE	.	.	.	chr2_208300359_T_C_b38	chr2	208300359	T	C	ENSG00000115020.16	0.172996	2.78098e-05	Pituitary.v8.signif_variant_gene_pairs.txt.gz	chr2_208300359_T_C_b38	Artery_Aorta.v8.sqtl_signifpairs.txt.gz	4.07656e-13	chr2:208346147:208350024:clu_45013:ENSG00000115020.16
rs10216054	Prevotella.bivia	7	104469967	snv	G	A	A	0.057310025	7	104469967	104469967	G	A	intronic	LHFPL3	.	.	.	NA	NA	NA	NA	NA	NA	NA	NA	NA	NA	NA	NA	NA
rs10399651	Anaerococcus.octavius	1	196592734	snv	T	A,C	C	0.767965606	1	196592734	196592734	T	C	intronic	KCNT2	.	.	.	NA	NA	NA	NA	NA	NA	NA	NA	NA	NA	NA	NA	NA
rs10459902	Citrobacter.koseri	17	5646305	snv	T	C	C	0.082779196	17	5646305	5646305	T	C	intergenic	NLRP1;ENSG00000286356	dist=26881;dist=53921	.	.	NA	NA	NA	NA	NA	NA	NA	NA	NA	NA	NA	NA	NA
rs10459902	Citrobacter.koseri	17	5646305	snv	T	C	C	0.082779196	17	5646305	5646305	T	C	intergenic	NLRP1;ENSG00000286356	dist=26881;dist=53921	.	.	NA	NA	NA	NA	NA	NA	NA	NA	NA	NA	NA	NA	NA
rs10500476	Anaerococcus.octavius	16	63729618	snv	C	T	T	0.080370148	16	63729618	63729618	C	T	upstream	LINC02165	dist=587	.	.	NA	NA	NA	NA	NA	NA	NA	NA	NA	NA	NA	NA	NA
rs10500476	Anaerococcus.octavius	16	63729618	snv	C	T	T	0.080370148	16	63729618	63729618	C	T	upstream	LINC02165	dist=587	.	.	NA	NA	NA	NA	NA	NA	NA	NA	NA	NA	NA	NA	NA
rs10737676	Anaerococcus.octavius	1	196586739	snv	G	C,T	NA	NA	1	196586739	196586739	G	C	intronic	KCNT2	.	.	.	NA	NA	NA	NA	NA	NA	NA	NA	NA	NA	NA	NA	NA
rs10737676	Anaerococcus.octavius	1	196586739	snv	G	C,T	NA	NA	1	196586739	196586739	G	T	intronic	KCNT2	.	.	.	NA	NA	NA	NA	NA	NA	NA	NA	NA	NA	NA	NA	NA
rs10737678	Anaerococcus.octavius	1	196587169	snv	G	A,C,T	A	0.770377251	1	196587169	196587169	G	A	intronic	KCNT2	.	.	.	NA	NA	NA	NA	NA	NA	NA	NA	NA	NA	NA	NA	NA
rs10754192	Anaerococcus.octavius	1	196549893	snv	T	A,C	C	0.764461686	1	196549893	196549893	T	C	intronic	KCNT2	.	.	.	NA	NA	NA	NA	NA	NA	NA	NA	NA	NA	NA	NA	NA
rs10754193	Anaerococcus.octavius	1	196558935	snv	A	G	G	0.829246609	1	196558935	196558935	A	G	intronic	KCNT2	.	.	.	NA	NA	NA	NA	NA	NA	NA	NA	NA	NA	NA	NA	NA
rs10754193	Anaerococcus.octavius	1	196558935	snv	A	G	G	0.829246609	1	196558935	196558935	A	G	intronic	KCNT2	.	.	.	NA	NA	NA	NA	NA	NA	NA	NA	NA	NA	NA	NA	NA
rs10754194	Anaerococcus.octavius	1	196560738	snv	C	G,T	G	0.764661256	1	196560738	196560738	C	G	intronic	KCNT2	.	.	.	NA	NA	NA	NA	NA	NA	NA	NA	NA	NA	NA	NA	NA
rs10754197	Anaerococcus.octavius	1	196604057	snv	G	A,C	A	0.764599686	1	196604057	196604057	G	A	intronic	KCNT2	.	.	.	NA	NA	NA	NA	NA	NA	NA	NA	NA	NA	NA	NA	NA
rs10922087	Anaerococcus.octavius	1	196583295	snv	G	A,C,T	A	0.76992953	1	196583295	196583295	G	A	intronic	KCNT2	.	.	.	NA	NA	NA	NA	NA	NA	NA	NA	NA	NA	NA	NA	NA
rs10932260	Streptococcus.dysgalactiae	2	208320631	snv	C	G,T	T	0.733299068	2	208320631	208320631	C	T	intronic	PIKFYVE	.	.	.	chr2_208320631_C_T_b38	chr2	208320631	C	T	ENSG00000138413.13	0.228778	6.33041e-05	Cells_Cultured_fibroblasts.v8.signif_variant_gene_pairs.txt.gz	chr2_208320631_C_T_b38	Thyroid.v8.sqtl_signifpairs.txt.gz	3.97488e-19	chr2:208346147:208350024:clu_54426:ENSG00000115020.16
rs10932260	Streptococcus.dysgalactiae	2	208320631	snv	C	G,T	T	0.733299068	2	208320631	208320631	C	T	intronic	PIKFYVE	.	.	.	chr2_208320631_C_T_b38	chr2	208320631	C	T	ENSG00000138413.13	0.228778	6.33041e-05	Cells_Cultured_fibroblasts.v8.signif_variant_gene_pairs.txt.gz	chr2_208320631_C_T_b38	Artery_Aorta.v8.sqtl_signifpairs.txt.gz	1.35827e-12	chr2:208346147:208350024:clu_45013:ENSG00000115020.16
rs10932260	Streptococcus.dysgalactiae	2	208320631	snv	C	G,T	T	0.733299068	2	208320631	208320631	C	T	intronic	PIKFYVE	.	.	.	chr2_208320631_C_T_b38	chr2	208320631	C	T	ENSG00000138413.13	0.228778	6.33041e-05	Cells_Cultured_fibroblasts.v8.signif_variant_gene_pairs.txt.gz	chr2_208320631_C_T_b38	Lung.v8.sqtl_signifpairs.txt.gz	5.40543e-11	chr2:208346147:208350024:clu_53974:ENSG00000115020.16
rs10932260	Streptococcus.dysgalactiae	2	208320631	snv	C	G,T	T	0.733299068	2	208320631	208320631	C	T	intronic	PIKFYVE	.	.	.	chr2_208320631_C_T_b38	chr2	208320631	C	T	ENSG00000138413.13	0.228778	6.33041e-05	Cells_Cultured_fibroblasts.v8.signif_variant_gene_pairs.txt.gz	chr2_208320631_C_T_b38	Minor_Salivary_Gland.v8.sqtl_signifpairs.txt.gz	9.46353e-07	chr2:208346147:208350024:clu_40643:ENSG00000115020.16
rs10932260	Streptococcus.dysgalactiae	2	208320631	snv	C	G,T	T	0.733299068	2	208320631	208320631	C	T	intronic	PIKFYVE	.	.	.	chr2_208320631_C_T_b38	chr2	208320631	C	T	ENSG00000138413.13	0.228778	6.33041e-05	Cells_Cultured_fibroblasts.v8.signif_variant_gene_pairs.txt.gz	chr2_208320631_C_T_b38	Adrenal_Gland.v8.sqtl_signifpairs.txt.gz	5.46278e-07	chr2:208346147:208350024:clu_40367:ENSG00000115020.16
rs10932260	Streptococcus.dysgalactiae	2	208320631	snv	C	G,T	T	0.733299068	2	208320631	208320631	C	T	intronic	PIKFYVE	.	.	.	chr2_208320631_C_T_b38	chr2	208320631	C	T	ENSG00000138413.13	0.228778	6.33041e-05	Cells_Cultured_fibroblasts.v8.signif_variant_gene_pairs.txt.gz	chr2_208320631_C_T_b38	Adipose_Subcutaneous.v8.sqtl_signifpairs.txt.gz	2.11489e-07	chr2:208346147:208347859:clu_51056:ENSG00000115020.16
rs10932260	Streptococcus.dysgalactiae	2	208320631	snv	C	G,T	T	0.733299068	2	208320631	208320631	C	T	intronic	PIKFYVE	.	.	.	chr2_208320631_C_T_b38	chr2	208320631	C	T	ENSG00000138413.13	0.228778	6.33041e-05	Cells_Cultured_fibroblasts.v8.signif_variant_gene_pairs.txt.gz	chr2_208320631_C_T_b38	Cells_Cultured_fibroblasts.v8.sqtl_signifpairs.txt.gz	1.83714e-22	chr2:208346147:208350024:clu_40957:ENSG00000115020.16
rs10932260	Streptococcus.dysgalactiae	2	208320631	snv	C	G,T	T	0.733299068	2	208320631	208320631	C	T	intronic	PIKFYVE	.	.	.	chr2_208320631_C_T_b38	chr2	208320631	C	T	ENSG00000138413.13	0.228778	6.33041e-05	Cells_Cultured_fibroblasts.v8.signif_variant_gene_pairs.txt.gz	chr2_208320631_C_T_b38	Adipose_Visceral_Omentum.v8.sqtl_signifpairs.txt.gz	2.78689e-15	chr2:208346147:208350024:clu_49771:ENSG00000115020.16
rs10932260	Streptococcus.dysgalactiae	2	208320631	snv	C	G,T	T	0.733299068	2	208320631	208320631	C	T	intronic	PIKFYVE	.	.	.	chr2_208320631_C_T_b38	chr2	208320631	C	T	ENSG00000115020.16	0.172996	5.24261e-05	Pituitary.v8.signif_variant_gene_pairs.txt.gz	chr2_208320631_C_T_b38	Thyroid.v8.sqtl_signifpairs.txt.gz	3.97488e-19	chr2:208346147:208350024:clu_54426:ENSG00000115020.16
rs10932260	Streptococcus.dysgalactiae	2	208320631	snv	C	G,T	T	0.733299068	2	208320631	208320631	C	T	intronic	PIKFYVE	.	.	.	chr2_208320631_C_T_b38	chr2	208320631	C	T	ENSG00000115020.16	0.172996	5.24261e-05	Pituitary.v8.signif_variant_gene_pairs.txt.gz	chr2_208320631_C_T_b38	Artery_Aorta.v8.sqtl_signifpairs.txt.gz	1.35827e-12	chr2:208346147:208350024:clu_45013:ENSG00000115020.16
rs10932260	Streptococcus.dysgalactiae	2	208320631	snv	C	G,T	T	0.733299068	2	208320631	208320631	C	T	intronic	PIKFYVE	.	.	.	chr2_208320631_C_T_b38	chr2	208320631	C	T	ENSG00000115020.16	0.172996	5.24261e-05	Pituitary.v8.signif_variant_gene_pairs.txt.gz	chr2_208320631_C_T_b38	Lung.v8.sqtl_signifpairs.txt.gz	5.40543e-11	chr2:208346147:208350024:clu_53974:ENSG00000115020.16
rs10932260	Streptococcus.dysgalactiae	2	208320631	snv	C	G,T	T	0.733299068	2	208320631	208320631	C	T	intronic	PIKFYVE	.	.	.	chr2_208320631_C_T_b38	chr2	208320631	C	T	ENSG00000115020.16	0.172996	5.24261e-05	Pituitary.v8.signif_variant_gene_pairs.txt.gz	chr2_208320631_C_T_b38	Minor_Salivary_Gland.v8.sqtl_signifpairs.txt.gz	9.46353e-07	chr2:208346147:208350024:clu_40643:ENSG00000115020.16
rs10932260	Streptococcus.dysgalactiae	2	208320631	snv	C	G,T	T	0.733299068	2	208320631	208320631	C	T	intronic	PIKFYVE	.	.	.	chr2_208320631_C_T_b38	chr2	208320631	C	T	ENSG00000115020.16	0.172996	5.24261e-05	Pituitary.v8.signif_variant_gene_pairs.txt.gz	chr2_208320631_C_T_b38	Adrenal_Gland.v8.sqtl_signifpairs.txt.gz	5.46278e-07	chr2:208346147:208350024:clu_40367:ENSG00000115020.16
rs10932260	Streptococcus.dysgalactiae	2	208320631	snv	C	G,T	T	0.733299068	2	208320631	208320631	C	T	intronic	PIKFYVE	.	.	.	chr2_208320631_C_T_b38	chr2	208320631	C	T	ENSG00000115020.16	0.172996	5.24261e-05	Pituitary.v8.signif_variant_gene_pairs.txt.gz	chr2_208320631_C_T_b38	Adipose_Subcutaneous.v8.sqtl_signifpairs.txt.gz	2.11489e-07	chr2:208346147:208347859:clu_51056:ENSG00000115020.16
rs10932260	Streptococcus.dysgalactiae	2	208320631	snv	C	G,T	T	0.733299068	2	208320631	208320631	C	T	intronic	PIKFYVE	.	.	.	chr2_208320631_C_T_b38	chr2	208320631	C	T	ENSG00000115020.16	0.172996	5.24261e-05	Pituitary.v8.signif_variant_gene_pairs.txt.gz	chr2_208320631_C_T_b38	Cells_Cultured_fibroblasts.v8.sqtl_signifpairs.txt.gz	1.83714e-22	chr2:208346147:208350024:clu_40957:ENSG00000115020.16
rs10932260	Streptococcus.dysgalactiae	2	208320631	snv	C	G,T	T	0.733299068	2	208320631	208320631	C	T	intronic	PIKFYVE	.	.	.	chr2_208320631_C_T_b38	chr2	208320631	C	T	ENSG00000115020.16	0.172996	5.24261e-05	Pituitary.v8.signif_variant_gene_pairs.txt.gz	chr2_208320631_C_T_b38	Adipose_Visceral_Omentum.v8.sqtl_signifpairs.txt.gz	2.78689e-15	chr2:208346147:208350024:clu_49771:ENSG00000115020.16
rs10932260	Streptococcus.dysgalactiae	2	208320631	snv	C	G,T	T	0.733299068	2	208320631	208320631	C	T	intronic	PIKFYVE	.	.	.	chr2_208320631_C_T_b38	chr2	208320631	C	T	ENSG00000115020.16	0.231343	1.25661e-05	Adipose_Visceral_Omentum.v8.signif_variant_gene_pairs.txt.gz	chr2_208320631_C_T_b38	Thyroid.v8.sqtl_signifpairs.txt.gz	3.97488e-19	chr2:208346147:208350024:clu_54426:ENSG00000115020.16
rs10932260	Streptococcus.dysgalactiae	2	208320631	snv	C	G,T	T	0.733299068	2	208320631	208320631	C	T	intronic	PIKFYVE	.	.	.	chr2_208320631_C_T_b38	chr2	208320631	C	T	ENSG00000115020.16	0.231343	1.25661e-05	Adipose_Visceral_Omentum.v8.signif_variant_gene_pairs.txt.gz	chr2_208320631_C_T_b38	Artery_Aorta.v8.sqtl_signifpairs.txt.gz	1.35827e-12	chr2:208346147:208350024:clu_45013:ENSG00000115020.16
rs10932260	Streptococcus.dysgalactiae	2	208320631	snv	C	G,T	T	0.733299068	2	208320631	208320631	C	T	intronic	PIKFYVE	.	.	.	chr2_208320631_C_T_b38	chr2	208320631	C	T	ENSG00000115020.16	0.231343	1.25661e-05	Adipose_Visceral_Omentum.v8.signif_variant_gene_pairs.txt.gz	chr2_208320631_C_T_b38	Lung.v8.sqtl_signifpairs.txt.gz	5.40543e-11	chr2:208346147:208350024:clu_53974:ENSG00000115020.16
rs10932260	Streptococcus.dysgalactiae	2	208320631	snv	C	G,T	T	0.733299068	2	208320631	208320631	C	T	intronic	PIKFYVE	.	.	.	chr2_208320631_C_T_b38	chr2	208320631	C	T	ENSG00000115020.16	0.231343	1.25661e-05	Adipose_Visceral_Omentum.v8.signif_variant_gene_pairs.txt.gz	chr2_208320631_C_T_b38	Minor_Salivary_Gland.v8.sqtl_signifpairs.txt.gz	9.46353e-07	chr2:208346147:208350024:clu_40643:ENSG00000115020.16
rs10932260	Streptococcus.dysgalactiae	2	208320631	snv	C	G,T	T	0.733299068	2	208320631	208320631	C	T	intronic	PIKFYVE	.	.	.	chr2_208320631_C_T_b38	chr2	208320631	C	T	ENSG00000115020.16	0.231343	1.25661e-05	Adipose_Visceral_Omentum.v8.signif_variant_gene_pairs.txt.gz	chr2_208320631_C_T_b38	Adrenal_Gland.v8.sqtl_signifpairs.txt.gz	5.46278e-07	chr2:208346147:208350024:clu_40367:ENSG00000115020.16
rs10932260	Streptococcus.dysgalactiae	2	208320631	snv	C	G,T	T	0.733299068	2	208320631	208320631	C	T	intronic	PIKFYVE	.	.	.	chr2_208320631_C_T_b38	chr2	208320631	C	T	ENSG00000115020.16	0.231343	1.25661e-05	Adipose_Visceral_Omentum.v8.signif_variant_gene_pairs.txt.gz	chr2_208320631_C_T_b38	Adipose_Subcutaneous.v8.sqtl_signifpairs.txt.gz	2.11489e-07	chr2:208346147:208347859:clu_51056:ENSG00000115020.16
rs10932260	Streptococcus.dysgalactiae	2	208320631	snv	C	G,T	T	0.733299068	2	208320631	208320631	C	T	intronic	PIKFYVE	.	.	.	chr2_208320631_C_T_b38	chr2	208320631	C	T	ENSG00000115020.16	0.231343	1.25661e-05	Adipose_Visceral_Omentum.v8.signif_variant_gene_pairs.txt.gz	chr2_208320631_C_T_b38	Cells_Cultured_fibroblasts.v8.sqtl_signifpairs.txt.gz	1.83714e-22	chr2:208346147:208350024:clu_40957:ENSG00000115020.16
rs10932260	Streptococcus.dysgalactiae	2	208320631	snv	C	G,T	T	0.733299068	2	208320631	208320631	C	T	intronic	PIKFYVE	.	.	.	chr2_208320631_C_T_b38	chr2	208320631	C	T	ENSG00000115020.16	0.231343	1.25661e-05	Adipose_Visceral_Omentum.v8.signif_variant_gene_pairs.txt.gz	chr2_208320631_C_T_b38	Adipose_Visceral_Omentum.v8.sqtl_signifpairs.txt.gz	2.78689e-15	chr2:208346147:208350024:clu_49771:ENSG00000115020.16
rs10932260	Streptococcus.dysgalactiae	2	208320631	snv	C	G,T	T	0.733299068	2	208320631	208320631	C	T	intronic	PIKFYVE	.	.	.	chr2_208320631_C_T_b38	chr2	208320631	C	T	ENSG00000115020.16	0.214286	2.44503e-09	Nerve_Tibial.v8.signif_variant_gene_pairs.txt.gz	chr2_208320631_C_T_b38	Thyroid.v8.sqtl_signifpairs.txt.gz	3.97488e-19	chr2:208346147:208350024:clu_54426:ENSG00000115020.16
rs10932260	Streptococcus.dysgalactiae	2	208320631	snv	C	G,T	T	0.733299068	2	208320631	208320631	C	T	intronic	PIKFYVE	.	.	.	chr2_208320631_C_T_b38	chr2	208320631	C	T	ENSG00000115020.16	0.214286	2.44503e-09	Nerve_Tibial.v8.signif_variant_gene_pairs.txt.gz	chr2_208320631_C_T_b38	Artery_Aorta.v8.sqtl_signifpairs.txt.gz	1.35827e-12	chr2:208346147:208350024:clu_45013:ENSG00000115020.16
rs10932260	Streptococcus.dysgalactiae	2	208320631	snv	C	G,T	T	0.733299068	2	208320631	208320631	C	T	intronic	PIKFYVE	.	.	.	chr2_208320631_C_T_b38	chr2	208320631	C	T	ENSG00000115020.16	0.214286	2.44503e-09	Nerve_Tibial.v8.signif_variant_gene_pairs.txt.gz	chr2_208320631_C_T_b38	Lung.v8.sqtl_signifpairs.txt.gz	5.40543e-11	chr2:208346147:208350024:clu_53974:ENSG00000115020.16
rs10932260	Streptococcus.dysgalactiae	2	208320631	snv	C	G,T	T	0.733299068	2	208320631	208320631	C	T	intronic	PIKFYVE	.	.	.	chr2_208320631_C_T_b38	chr2	208320631	C	T	ENSG00000115020.16	0.214286	2.44503e-09	Nerve_Tibial.v8.signif_variant_gene_pairs.txt.gz	chr2_208320631_C_T_b38	Minor_Salivary_Gland.v8.sqtl_signifpairs.txt.gz	9.46353e-07	chr2:208346147:208350024:clu_40643:ENSG00000115020.16
rs10932260	Streptococcus.dysgalactiae	2	208320631	snv	C	G,T	T	0.733299068	2	208320631	208320631	C	T	intronic	PIKFYVE	.	.	.	chr2_208320631_C_T_b38	chr2	208320631	C	T	ENSG00000115020.16	0.214286	2.44503e-09	Nerve_Tibial.v8.signif_variant_gene_pairs.txt.gz	chr2_208320631_C_T_b38	Adrenal_Gland.v8.sqtl_signifpairs.txt.gz	5.46278e-07	chr2:208346147:208350024:clu_40367:ENSG00000115020.16
rs10932260	Streptococcus.dysgalactiae	2	208320631	snv	C	G,T	T	0.733299068	2	208320631	208320631	C	T	intronic	PIKFYVE	.	.	.	chr2_208320631_C_T_b38	chr2	208320631	C	T	ENSG00000115020.16	0.214286	2.44503e-09	Nerve_Tibial.v8.signif_variant_gene_pairs.txt.gz	chr2_208320631_C_T_b38	Adipose_Subcutaneous.v8.sqtl_signifpairs.txt.gz	2.11489e-07	chr2:208346147:208347859:clu_51056:ENSG00000115020.16
rs10932260	Streptococcus.dysgalactiae	2	208320631	snv	C	G,T	T	0.733299068	2	208320631	208320631	C	T	intronic	PIKFYVE	.	.	.	chr2_208320631_C_T_b38	chr2	208320631	C	T	ENSG00000115020.16	0.214286	2.44503e-09	Nerve_Tibial.v8.signif_variant_gene_pairs.txt.gz	chr2_208320631_C_T_b38	Cells_Cultured_fibroblasts.v8.sqtl_signifpairs.txt.gz	1.83714e-22	chr2:208346147:208350024:clu_40957:ENSG00000115020.16
rs10932260	Streptococcus.dysgalactiae	2	208320631	snv	C	G,T	T	0.733299068	2	208320631	208320631	C	T	intronic	PIKFYVE	.	.	.	chr2_208320631_C_T_b38	chr2	208320631	C	T	ENSG00000115020.16	0.214286	2.44503e-09	Nerve_Tibial.v8.signif_variant_gene_pairs.txt.gz	chr2_208320631_C_T_b38	Adipose_Visceral_Omentum.v8.sqtl_signifpairs.txt.gz	2.78689e-15	chr2:208346147:208350024:clu_49771:ENSG00000115020.16
rs10932260	Streptococcus.dysgalactiae	2	208320631	snv	C	G,T	T	0.733299068	2	208320631	208320631	C	T	intronic	PIKFYVE	.	.	.	chr2_208320631_C_T_b38	chr2	208320631	C	T	ENSG00000115020.16	0.215569	8.48693e-07	Ovary.v8.signif_variant_gene_pairs.txt.gz	chr2_208320631_C_T_b38	Thyroid.v8.sqtl_signifpairs.txt.gz	3.97488e-19	chr2:208346147:208350024:clu_54426:ENSG00000115020.16
rs10932260	Streptococcus.dysgalactiae	2	208320631	snv	C	G,T	T	0.733299068	2	208320631	208320631	C	T	intronic	PIKFYVE	.	.	.	chr2_208320631_C_T_b38	chr2	208320631	C	T	ENSG00000115020.16	0.215569	8.48693e-07	Ovary.v8.signif_variant_gene_pairs.txt.gz	chr2_208320631_C_T_b38	Artery_Aorta.v8.sqtl_signifpairs.txt.gz	1.35827e-12	chr2:208346147:208350024:clu_45013:ENSG00000115020.16
rs10932260	Streptococcus.dysgalactiae	2	208320631	snv	C	G,T	T	0.733299068	2	208320631	208320631	C	T	intronic	PIKFYVE	.	.	.	chr2_208320631_C_T_b38	chr2	208320631	C	T	ENSG00000115020.16	0.215569	8.48693e-07	Ovary.v8.signif_variant_gene_pairs.txt.gz	chr2_208320631_C_T_b38	Lung.v8.sqtl_signifpairs.txt.gz	5.40543e-11	chr2:208346147:208350024:clu_53974:ENSG00000115020.16
rs10932260	Streptococcus.dysgalactiae	2	208320631	snv	C	G,T	T	0.733299068	2	208320631	208320631	C	T	intronic	PIKFYVE	.	.	.	chr2_208320631_C_T_b38	chr2	208320631	C	T	ENSG00000115020.16	0.215569	8.48693e-07	Ovary.v8.signif_variant_gene_pairs.txt.gz	chr2_208320631_C_T_b38	Minor_Salivary_Gland.v8.sqtl_signifpairs.txt.gz	9.46353e-07	chr2:208346147:208350024:clu_40643:ENSG00000115020.16
rs10932260	Streptococcus.dysgalactiae	2	208320631	snv	C	G,T	T	0.733299068	2	208320631	208320631	C	T	intronic	PIKFYVE	.	.	.	chr2_208320631_C_T_b38	chr2	208320631	C	T	ENSG00000115020.16	0.215569	8.48693e-07	Ovary.v8.signif_variant_gene_pairs.txt.gz	chr2_208320631_C_T_b38	Adrenal_Gland.v8.sqtl_signifpairs.txt.gz	5.46278e-07	chr2:208346147:208350024:clu_40367:ENSG00000115020.16
rs10932260	Streptococcus.dysgalactiae	2	208320631	snv	C	G,T	T	0.733299068	2	208320631	208320631	C	T	intronic	PIKFYVE	.	.	.	chr2_208320631_C_T_b38	chr2	208320631	C	T	ENSG00000115020.16	0.215569	8.48693e-07	Ovary.v8.signif_variant_gene_pairs.txt.gz	chr2_208320631_C_T_b38	Adipose_Subcutaneous.v8.sqtl_signifpairs.txt.gz	2.11489e-07	chr2:208346147:208347859:clu_51056:ENSG00000115020.16
rs10932260	Streptococcus.dysgalactiae	2	208320631	snv	C	G,T	T	0.733299068	2	208320631	208320631	C	T	intronic	PIKFYVE	.	.	.	chr2_208320631_C_T_b38	chr2	208320631	C	T	ENSG00000115020.16	0.215569	8.48693e-07	Ovary.v8.signif_variant_gene_pairs.txt.gz	chr2_208320631_C_T_b38	Cells_Cultured_fibroblasts.v8.sqtl_signifpairs.txt.gz	1.83714e-22	chr2:208346147:208350024:clu_40957:ENSG00000115020.16
rs10932260	Streptococcus.dysgalactiae	2	208320631	snv	C	G,T	T	0.733299068	2	208320631	208320631	C	T	intronic	PIKFYVE	.	.	.	chr2_208320631_C_T_b38	chr2	208320631	C	T	ENSG00000115020.16	0.215569	8.48693e-07	Ovary.v8.signif_variant_gene_pairs.txt.gz	chr2_208320631_C_T_b38	Adipose_Visceral_Omentum.v8.sqtl_signifpairs.txt.gz	2.78689e-15	chr2:208346147:208350024:clu_49771:ENSG00000115020.16
rs10932260	Streptococcus.dysgalactiae	2	208320631	snv	C	G,T	T	0.733299068	2	208320631	208320631	C	T	intronic	PIKFYVE	.	.	.	chr2_208320631_C_T_b38	chr2	208320631	C	T	ENSG00000115020.16	0.201942	5.77081e-12	Lung.v8.signif_variant_gene_pairs.txt.gz	chr2_208320631_C_T_b38	Thyroid.v8.sqtl_signifpairs.txt.gz	3.97488e-19	chr2:208346147:208350024:clu_54426:ENSG00000115020.16
rs10932260	Streptococcus.dysgalactiae	2	208320631	snv	C	G,T	T	0.733299068	2	208320631	208320631	C	T	intronic	PIKFYVE	.	.	.	chr2_208320631_C_T_b38	chr2	208320631	C	T	ENSG00000115020.16	0.201942	5.77081e-12	Lung.v8.signif_variant_gene_pairs.txt.gz	chr2_208320631_C_T_b38	Artery_Aorta.v8.sqtl_signifpairs.txt.gz	1.35827e-12	chr2:208346147:208350024:clu_45013:ENSG00000115020.16
rs10932260	Streptococcus.dysgalactiae	2	208320631	snv	C	G,T	T	0.733299068	2	208320631	208320631	C	T	intronic	PIKFYVE	.	.	.	chr2_208320631_C_T_b38	chr2	208320631	C	T	ENSG00000115020.16	0.201942	5.77081e-12	Lung.v8.signif_variant_gene_pairs.txt.gz	chr2_208320631_C_T_b38	Lung.v8.sqtl_signifpairs.txt.gz	5.40543e-11	chr2:208346147:208350024:clu_53974:ENSG00000115020.16
rs10932260	Streptococcus.dysgalactiae	2	208320631	snv	C	G,T	T	0.733299068	2	208320631	208320631	C	T	intronic	PIKFYVE	.	.	.	chr2_208320631_C_T_b38	chr2	208320631	C	T	ENSG00000115020.16	0.201942	5.77081e-12	Lung.v8.signif_variant_gene_pairs.txt.gz	chr2_208320631_C_T_b38	Minor_Salivary_Gland.v8.sqtl_signifpairs.txt.gz	9.46353e-07	chr2:208346147:208350024:clu_40643:ENSG00000115020.16
rs10932260	Streptococcus.dysgalactiae	2	208320631	snv	C	G,T	T	0.733299068	2	208320631	208320631	C	T	intronic	PIKFYVE	.	.	.	chr2_208320631_C_T_b38	chr2	208320631	C	T	ENSG00000115020.16	0.201942	5.77081e-12	Lung.v8.signif_variant_gene_pairs.txt.gz	chr2_208320631_C_T_b38	Adrenal_Gland.v8.sqtl_signifpairs.txt.gz	5.46278e-07	chr2:208346147:208350024:clu_40367:ENSG00000115020.16
rs10932260	Streptococcus.dysgalactiae	2	208320631	snv	C	G,T	T	0.733299068	2	208320631	208320631	C	T	intronic	PIKFYVE	.	.	.	chr2_208320631_C_T_b38	chr2	208320631	C	T	ENSG00000115020.16	0.201942	5.77081e-12	Lung.v8.signif_variant_gene_pairs.txt.gz	chr2_208320631_C_T_b38	Adipose_Subcutaneous.v8.sqtl_signifpairs.txt.gz	2.11489e-07	chr2:208346147:208347859:clu_51056:ENSG00000115020.16
rs10932260	Streptococcus.dysgalactiae	2	208320631	snv	C	G,T	T	0.733299068	2	208320631	208320631	C	T	intronic	PIKFYVE	.	.	.	chr2_208320631_C_T_b38	chr2	208320631	C	T	ENSG00000115020.16	0.201942	5.77081e-12	Lung.v8.signif_variant_gene_pairs.txt.gz	chr2_208320631_C_T_b38	Cells_Cultured_fibroblasts.v8.sqtl_signifpairs.txt.gz	1.83714e-22	chr2:208346147:208350024:clu_40957:ENSG00000115020.16
rs10932260	Streptococcus.dysgalactiae	2	208320631	snv	C	G,T	T	0.733299068	2	208320631	208320631	C	T	intronic	PIKFYVE	.	.	.	chr2_208320631_C_T_b38	chr2	208320631	C	T	ENSG00000115020.16	0.201942	5.77081e-12	Lung.v8.signif_variant_gene_pairs.txt.gz	chr2_208320631_C_T_b38	Adipose_Visceral_Omentum.v8.sqtl_signifpairs.txt.gz	2.78689e-15	chr2:208346147:208350024:clu_49771:ENSG00000115020.16
rs10932260	Streptococcus.dysgalactiae	2	208320631	snv	C	G,T	T	0.733299068	2	208320631	208320631	C	T	intronic	PIKFYVE	.	.	.	chr2_208320631_C_T_b38	chr2	208320631	C	T	ENSG00000115020.16	0.216867	7.2491e-09	Adipose_Subcutaneous.v8.signif_variant_gene_pairs.txt.gz	chr2_208320631_C_T_b38	Thyroid.v8.sqtl_signifpairs.txt.gz	3.97488e-19	chr2:208346147:208350024:clu_54426:ENSG00000115020.16
rs10932260	Streptococcus.dysgalactiae	2	208320631	snv	C	G,T	T	0.733299068	2	208320631	208320631	C	T	intronic	PIKFYVE	.	.	.	chr2_208320631_C_T_b38	chr2	208320631	C	T	ENSG00000115020.16	0.216867	7.2491e-09	Adipose_Subcutaneous.v8.signif_variant_gene_pairs.txt.gz	chr2_208320631_C_T_b38	Artery_Aorta.v8.sqtl_signifpairs.txt.gz	1.35827e-12	chr2:208346147:208350024:clu_45013:ENSG00000115020.16
rs10932260	Streptococcus.dysgalactiae	2	208320631	snv	C	G,T	T	0.733299068	2	208320631	208320631	C	T	intronic	PIKFYVE	.	.	.	chr2_208320631_C_T_b38	chr2	208320631	C	T	ENSG00000115020.16	0.216867	7.2491e-09	Adipose_Subcutaneous.v8.signif_variant_gene_pairs.txt.gz	chr2_208320631_C_T_b38	Lung.v8.sqtl_signifpairs.txt.gz	5.40543e-11	chr2:208346147:208350024:clu_53974:ENSG00000115020.16
rs10932260	Streptococcus.dysgalactiae	2	208320631	snv	C	G,T	T	0.733299068	2	208320631	208320631	C	T	intronic	PIKFYVE	.	.	.	chr2_208320631_C_T_b38	chr2	208320631	C	T	ENSG00000115020.16	0.216867	7.2491e-09	Adipose_Subcutaneous.v8.signif_variant_gene_pairs.txt.gz	chr2_208320631_C_T_b38	Minor_Salivary_Gland.v8.sqtl_signifpairs.txt.gz	9.46353e-07	chr2:208346147:208350024:clu_40643:ENSG00000115020.16
rs10932260	Streptococcus.dysgalactiae	2	208320631	snv	C	G,T	T	0.733299068	2	208320631	208320631	C	T	intronic	PIKFYVE	.	.	.	chr2_208320631_C_T_b38	chr2	208320631	C	T	ENSG00000115020.16	0.216867	7.2491e-09	Adipose_Subcutaneous.v8.signif_variant_gene_pairs.txt.gz	chr2_208320631_C_T_b38	Adrenal_Gland.v8.sqtl_signifpairs.txt.gz	5.46278e-07	chr2:208346147:208350024:clu_40367:ENSG00000115020.16
rs10932260	Streptococcus.dysgalactiae	2	208320631	snv	C	G,T	T	0.733299068	2	208320631	208320631	C	T	intronic	PIKFYVE	.	.	.	chr2_208320631_C_T_b38	chr2	208320631	C	T	ENSG00000115020.16	0.216867	7.2491e-09	Adipose_Subcutaneous.v8.signif_variant_gene_pairs.txt.gz	chr2_208320631_C_T_b38	Adipose_Subcutaneous.v8.sqtl_signifpairs.txt.gz	2.11489e-07	chr2:208346147:208347859:clu_51056:ENSG00000115020.16
rs10932260	Streptococcus.dysgalactiae	2	208320631	snv	C	G,T	T	0.733299068	2	208320631	208320631	C	T	intronic	PIKFYVE	.	.	.	chr2_208320631_C_T_b38	chr2	208320631	C	T	ENSG00000115020.16	0.216867	7.2491e-09	Adipose_Subcutaneous.v8.signif_variant_gene_pairs.txt.gz	chr2_208320631_C_T_b38	Cells_Cultured_fibroblasts.v8.sqtl_signifpairs.txt.gz	1.83714e-22	chr2:208346147:208350024:clu_40957:ENSG00000115020.16
rs10932260	Streptococcus.dysgalactiae	2	208320631	snv	C	G,T	T	0.733299068	2	208320631	208320631	C	T	intronic	PIKFYVE	.	.	.	chr2_208320631_C_T_b38	chr2	208320631	C	T	ENSG00000115020.16	0.216867	7.2491e-09	Adipose_Subcutaneous.v8.signif_variant_gene_pairs.txt.gz	chr2_208320631_C_T_b38	Adipose_Visceral_Omentum.v8.sqtl_signifpairs.txt.gz	2.78689e-15	chr2:208346147:208350024:clu_49771:ENSG00000115020.16
rs10932260	Streptococcus.dysgalactiae	2	208320631	snv	C	G,T	T	0.733299068	2	208320631	208320631	C	T	intronic	PIKFYVE	.	.	.	chr2_208320631_C_T_b38	chr2	208320631	C	T	ENSG00000115020.16	0.212544	3.76164e-05	Thyroid.v8.signif_variant_gene_pairs.txt.gz	chr2_208320631_C_T_b38	Thyroid.v8.sqtl_signifpairs.txt.gz	3.97488e-19	chr2:208346147:208350024:clu_54426:ENSG00000115020.16
rs10932260	Streptococcus.dysgalactiae	2	208320631	snv	C	G,T	T	0.733299068	2	208320631	208320631	C	T	intronic	PIKFYVE	.	.	.	chr2_208320631_C_T_b38	chr2	208320631	C	T	ENSG00000115020.16	0.212544	3.76164e-05	Thyroid.v8.signif_variant_gene_pairs.txt.gz	chr2_208320631_C_T_b38	Artery_Aorta.v8.sqtl_signifpairs.txt.gz	1.35827e-12	chr2:208346147:208350024:clu_45013:ENSG00000115020.16
rs10932260	Streptococcus.dysgalactiae	2	208320631	snv	C	G,T	T	0.733299068	2	208320631	208320631	C	T	intronic	PIKFYVE	.	.	.	chr2_208320631_C_T_b38	chr2	208320631	C	T	ENSG00000115020.16	0.212544	3.76164e-05	Thyroid.v8.signif_variant_gene_pairs.txt.gz	chr2_208320631_C_T_b38	Lung.v8.sqtl_signifpairs.txt.gz	5.40543e-11	chr2:208346147:208350024:clu_53974:ENSG00000115020.16
rs10932260	Streptococcus.dysgalactiae	2	208320631	snv	C	G,T	T	0.733299068	2	208320631	208320631	C	T	intronic	PIKFYVE	.	.	.	chr2_208320631_C_T_b38	chr2	208320631	C	T	ENSG00000115020.16	0.212544	3.76164e-05	Thyroid.v8.signif_variant_gene_pairs.txt.gz	chr2_208320631_C_T_b38	Minor_Salivary_Gland.v8.sqtl_signifpairs.txt.gz	9.46353e-07	chr2:208346147:208350024:clu_40643:ENSG00000115020.16
rs10932260	Streptococcus.dysgalactiae	2	208320631	snv	C	G,T	T	0.733299068	2	208320631	208320631	C	T	intronic	PIKFYVE	.	.	.	chr2_208320631_C_T_b38	chr2	208320631	C	T	ENSG00000115020.16	0.212544	3.76164e-05	Thyroid.v8.signif_variant_gene_pairs.txt.gz	chr2_208320631_C_T_b38	Adrenal_Gland.v8.sqtl_signifpairs.txt.gz	5.46278e-07	chr2:208346147:208350024:clu_40367:ENSG00000115020.16
rs10932260	Streptococcus.dysgalactiae	2	208320631	snv	C	G,T	T	0.733299068	2	208320631	208320631	C	T	intronic	PIKFYVE	.	.	.	chr2_208320631_C_T_b38	chr2	208320631	C	T	ENSG00000115020.16	0.212544	3.76164e-05	Thyroid.v8.signif_variant_gene_pairs.txt.gz	chr2_208320631_C_T_b38	Adipose_Subcutaneous.v8.sqtl_signifpairs.txt.gz	2.11489e-07	chr2:208346147:208347859:clu_51056:ENSG00000115020.16
rs10932260	Streptococcus.dysgalactiae	2	208320631	snv	C	G,T	T	0.733299068	2	208320631	208320631	C	T	intronic	PIKFYVE	.	.	.	chr2_208320631_C_T_b38	chr2	208320631	C	T	ENSG00000115020.16	0.212544	3.76164e-05	Thyroid.v8.signif_variant_gene_pairs.txt.gz	chr2_208320631_C_T_b38	Cells_Cultured_fibroblasts.v8.sqtl_signifpairs.txt.gz	1.83714e-22	chr2:208346147:208350024:clu_40957:ENSG00000115020.16
rs10932260	Streptococcus.dysgalactiae	2	208320631	snv	C	G,T	T	0.733299068	2	208320631	208320631	C	T	intronic	PIKFYVE	.	.	.	chr2_208320631_C_T_b38	chr2	208320631	C	T	ENSG00000115020.16	0.212544	3.76164e-05	Thyroid.v8.signif_variant_gene_pairs.txt.gz	chr2_208320631_C_T_b38	Adipose_Visceral_Omentum.v8.sqtl_signifpairs.txt.gz	2.78689e-15	chr2:208346147:208350024:clu_49771:ENSG00000115020.16
rs10932260	Streptococcus.dysgalactiae	2	208320631	snv	C	G,T	T	0.733299068	2	208320631	208320631	C	T	intronic	PIKFYVE	.	.	.	chr2_208320631_C_T_b38	chr2	208320631	C	T	ENSG00000115020.16	0.214592	4.35947e-06	Adrenal_Gland.v8.signif_variant_gene_pairs.txt.gz	chr2_208320631_C_T_b38	Thyroid.v8.sqtl_signifpairs.txt.gz	3.97488e-19	chr2:208346147:208350024:clu_54426:ENSG00000115020.16
rs10932260	Streptococcus.dysgalactiae	2	208320631	snv	C	G,T	T	0.733299068	2	208320631	208320631	C	T	intronic	PIKFYVE	.	.	.	chr2_208320631_C_T_b38	chr2	208320631	C	T	ENSG00000115020.16	0.214592	4.35947e-06	Adrenal_Gland.v8.signif_variant_gene_pairs.txt.gz	chr2_208320631_C_T_b38	Artery_Aorta.v8.sqtl_signifpairs.txt.gz	1.35827e-12	chr2:208346147:208350024:clu_45013:ENSG00000115020.16
rs10932260	Streptococcus.dysgalactiae	2	208320631	snv	C	G,T	T	0.733299068	2	208320631	208320631	C	T	intronic	PIKFYVE	.	.	.	chr2_208320631_C_T_b38	chr2	208320631	C	T	ENSG00000115020.16	0.214592	4.35947e-06	Adrenal_Gland.v8.signif_variant_gene_pairs.txt.gz	chr2_208320631_C_T_b38	Lung.v8.sqtl_signifpairs.txt.gz	5.40543e-11	chr2:208346147:208350024:clu_53974:ENSG00000115020.16
rs10932260	Streptococcus.dysgalactiae	2	208320631	snv	C	G,T	T	0.733299068	2	208320631	208320631	C	T	intronic	PIKFYVE	.	.	.	chr2_208320631_C_T_b38	chr2	208320631	C	T	ENSG00000115020.16	0.214592	4.35947e-06	Adrenal_Gland.v8.signif_variant_gene_pairs.txt.gz	chr2_208320631_C_T_b38	Minor_Salivary_Gland.v8.sqtl_signifpairs.txt.gz	9.46353e-07	chr2:208346147:208350024:clu_40643:ENSG00000115020.16
rs10932260	Streptococcus.dysgalactiae	2	208320631	snv	C	G,T	T	0.733299068	2	208320631	208320631	C	T	intronic	PIKFYVE	.	.	.	chr2_208320631_C_T_b38	chr2	208320631	C	T	ENSG00000115020.16	0.214592	4.35947e-06	Adrenal_Gland.v8.signif_variant_gene_pairs.txt.gz	chr2_208320631_C_T_b38	Adrenal_Gland.v8.sqtl_signifpairs.txt.gz	5.46278e-07	chr2:208346147:208350024:clu_40367:ENSG00000115020.16
rs10932260	Streptococcus.dysgalactiae	2	208320631	snv	C	G,T	T	0.733299068	2	208320631	208320631	C	T	intronic	PIKFYVE	.	.	.	chr2_208320631_C_T_b38	chr2	208320631	C	T	ENSG00000115020.16	0.214592	4.35947e-06	Adrenal_Gland.v8.signif_variant_gene_pairs.txt.gz	chr2_208320631_C_T_b38	Adipose_Subcutaneous.v8.sqtl_signifpairs.txt.gz	2.11489e-07	chr2:208346147:208347859:clu_51056:ENSG00000115020.16
rs10932260	Streptococcus.dysgalactiae	2	208320631	snv	C	G,T	T	0.733299068	2	208320631	208320631	C	T	intronic	PIKFYVE	.	.	.	chr2_208320631_C_T_b38	chr2	208320631	C	T	ENSG00000115020.16	0.214592	4.35947e-06	Adrenal_Gland.v8.signif_variant_gene_pairs.txt.gz	chr2_208320631_C_T_b38	Cells_Cultured_fibroblasts.v8.sqtl_signifpairs.txt.gz	1.83714e-22	chr2:208346147:208350024:clu_40957:ENSG00000115020.16
rs10932260	Streptococcus.dysgalactiae	2	208320631	snv	C	G,T	T	0.733299068	2	208320631	208320631	C	T	intronic	PIKFYVE	.	.	.	chr2_208320631_C_T_b38	chr2	208320631	C	T	ENSG00000115020.16	0.214592	4.35947e-06	Adrenal_Gland.v8.signif_variant_gene_pairs.txt.gz	chr2_208320631_C_T_b38	Adipose_Visceral_Omentum.v8.sqtl_signifpairs.txt.gz	2.78689e-15	chr2:208346147:208350024:clu_49771:ENSG00000115020.16
rs10932260	Streptococcus.dysgalactiae	2	208320631	snv	C	G,T	T	0.733299068	2	208320631	208320631	C	T	intronic	PIKFYVE	.	.	.	chr2_208320631_C_T_b38	chr2	208320631	C	T	ENSG00000115020.16	0.22774	2.01687e-12	Artery_Tibial.v8.signif_variant_gene_pairs.txt.gz	chr2_208320631_C_T_b38	Thyroid.v8.sqtl_signifpairs.txt.gz	3.97488e-19	chr2:208346147:208350024:clu_54426:ENSG00000115020.16
rs10932260	Streptococcus.dysgalactiae	2	208320631	snv	C	G,T	T	0.733299068	2	208320631	208320631	C	T	intronic	PIKFYVE	.	.	.	chr2_208320631_C_T_b38	chr2	208320631	C	T	ENSG00000115020.16	0.22774	2.01687e-12	Artery_Tibial.v8.signif_variant_gene_pairs.txt.gz	chr2_208320631_C_T_b38	Artery_Aorta.v8.sqtl_signifpairs.txt.gz	1.35827e-12	chr2:208346147:208350024:clu_45013:ENSG00000115020.16
rs10932260	Streptococcus.dysgalactiae	2	208320631	snv	C	G,T	T	0.733299068	2	208320631	208320631	C	T	intronic	PIKFYVE	.	.	.	chr2_208320631_C_T_b38	chr2	208320631	C	T	ENSG00000115020.16	0.22774	2.01687e-12	Artery_Tibial.v8.signif_variant_gene_pairs.txt.gz	chr2_208320631_C_T_b38	Lung.v8.sqtl_signifpairs.txt.gz	5.40543e-11	chr2:208346147:208350024:clu_53974:ENSG00000115020.16
rs10932260	Streptococcus.dysgalactiae	2	208320631	snv	C	G,T	T	0.733299068	2	208320631	208320631	C	T	intronic	PIKFYVE	.	.	.	chr2_208320631_C_T_b38	chr2	208320631	C	T	ENSG00000115020.16	0.22774	2.01687e-12	Artery_Tibial.v8.signif_variant_gene_pairs.txt.gz	chr2_208320631_C_T_b38	Minor_Salivary_Gland.v8.sqtl_signifpairs.txt.gz	9.46353e-07	chr2:208346147:208350024:clu_40643:ENSG00000115020.16
rs10932260	Streptococcus.dysgalactiae	2	208320631	snv	C	G,T	T	0.733299068	2	208320631	208320631	C	T	intronic	PIKFYVE	.	.	.	chr2_208320631_C_T_b38	chr2	208320631	C	T	ENSG00000115020.16	0.22774	2.01687e-12	Artery_Tibial.v8.signif_variant_gene_pairs.txt.gz	chr2_208320631_C_T_b38	Adrenal_Gland.v8.sqtl_signifpairs.txt.gz	5.46278e-07	chr2:208346147:208350024:clu_40367:ENSG00000115020.16
rs10932260	Streptococcus.dysgalactiae	2	208320631	snv	C	G,T	T	0.733299068	2	208320631	208320631	C	T	intronic	PIKFYVE	.	.	.	chr2_208320631_C_T_b38	chr2	208320631	C	T	ENSG00000115020.16	0.22774	2.01687e-12	Artery_Tibial.v8.signif_variant_gene_pairs.txt.gz	chr2_208320631_C_T_b38	Adipose_Subcutaneous.v8.sqtl_signifpairs.txt.gz	2.11489e-07	chr2:208346147:208347859:clu_51056:ENSG00000115020.16
rs10932260	Streptococcus.dysgalactiae	2	208320631	snv	C	G,T	T	0.733299068	2	208320631	208320631	C	T	intronic	PIKFYVE	.	.	.	chr2_208320631_C_T_b38	chr2	208320631	C	T	ENSG00000115020.16	0.22774	2.01687e-12	Artery_Tibial.v8.signif_variant_gene_pairs.txt.gz	chr2_208320631_C_T_b38	Cells_Cultured_fibroblasts.v8.sqtl_signifpairs.txt.gz	1.83714e-22	chr2:208346147:208350024:clu_40957:ENSG00000115020.16
rs10932260	Streptococcus.dysgalactiae	2	208320631	snv	C	G,T	T	0.733299068	2	208320631	208320631	C	T	intronic	PIKFYVE	.	.	.	chr2_208320631_C_T_b38	chr2	208320631	C	T	ENSG00000115020.16	0.22774	2.01687e-12	Artery_Tibial.v8.signif_variant_gene_pairs.txt.gz	chr2_208320631_C_T_b38	Adipose_Visceral_Omentum.v8.sqtl_signifpairs.txt.gz	2.78689e-15	chr2:208346147:208350024:clu_49771:ENSG00000115020.16
rs10932260	Streptococcus.dysgalactiae	2	208320631	snv	C	G,T	T	0.733299068	2	208320631	208320631	C	T	intronic	PIKFYVE	.	.	.	chr2_208320631_C_T_b38	chr2	208320631	C	T	ENSG00000115020.16	0.226629	1.44301e-07	Muscle_Skeletal.v8.signif_variant_gene_pairs.txt.gz	chr2_208320631_C_T_b38	Thyroid.v8.sqtl_signifpairs.txt.gz	3.97488e-19	chr2:208346147:208350024:clu_54426:ENSG00000115020.16
rs10932260	Streptococcus.dysgalactiae	2	208320631	snv	C	G,T	T	0.733299068	2	208320631	208320631	C	T	intronic	PIKFYVE	.	.	.	chr2_208320631_C_T_b38	chr2	208320631	C	T	ENSG00000115020.16	0.226629	1.44301e-07	Muscle_Skeletal.v8.signif_variant_gene_pairs.txt.gz	chr2_208320631_C_T_b38	Artery_Aorta.v8.sqtl_signifpairs.txt.gz	1.35827e-12	chr2:208346147:208350024:clu_45013:ENSG00000115020.16
rs10932260	Streptococcus.dysgalactiae	2	208320631	snv	C	G,T	T	0.733299068	2	208320631	208320631	C	T	intronic	PIKFYVE	.	.	.	chr2_208320631_C_T_b38	chr2	208320631	C	T	ENSG00000115020.16	0.226629	1.44301e-07	Muscle_Skeletal.v8.signif_variant_gene_pairs.txt.gz	chr2_208320631_C_T_b38	Lung.v8.sqtl_signifpairs.txt.gz	5.40543e-11	chr2:208346147:208350024:clu_53974:ENSG00000115020.16
rs10932260	Streptococcus.dysgalactiae	2	208320631	snv	C	G,T	T	0.733299068	2	208320631	208320631	C	T	intronic	PIKFYVE	.	.	.	chr2_208320631_C_T_b38	chr2	208320631	C	T	ENSG00000115020.16	0.226629	1.44301e-07	Muscle_Skeletal.v8.signif_variant_gene_pairs.txt.gz	chr2_208320631_C_T_b38	Minor_Salivary_Gland.v8.sqtl_signifpairs.txt.gz	9.46353e-07	chr2:208346147:208350024:clu_40643:ENSG00000115020.16
rs10932260	Streptococcus.dysgalactiae	2	208320631	snv	C	G,T	T	0.733299068	2	208320631	208320631	C	T	intronic	PIKFYVE	.	.	.	chr2_208320631_C_T_b38	chr2	208320631	C	T	ENSG00000115020.16	0.226629	1.44301e-07	Muscle_Skeletal.v8.signif_variant_gene_pairs.txt.gz	chr2_208320631_C_T_b38	Adrenal_Gland.v8.sqtl_signifpairs.txt.gz	5.46278e-07	chr2:208346147:208350024:clu_40367:ENSG00000115020.16
rs10932260	Streptococcus.dysgalactiae	2	208320631	snv	C	G,T	T	0.733299068	2	208320631	208320631	C	T	intronic	PIKFYVE	.	.	.	chr2_208320631_C_T_b38	chr2	208320631	C	T	ENSG00000115020.16	0.226629	1.44301e-07	Muscle_Skeletal.v8.signif_variant_gene_pairs.txt.gz	chr2_208320631_C_T_b38	Adipose_Subcutaneous.v8.sqtl_signifpairs.txt.gz	2.11489e-07	chr2:208346147:208347859:clu_51056:ENSG00000115020.16
rs10932260	Streptococcus.dysgalactiae	2	208320631	snv	C	G,T	T	0.733299068	2	208320631	208320631	C	T	intronic	PIKFYVE	.	.	.	chr2_208320631_C_T_b38	chr2	208320631	C	T	ENSG00000115020.16	0.226629	1.44301e-07	Muscle_Skeletal.v8.signif_variant_gene_pairs.txt.gz	chr2_208320631_C_T_b38	Cells_Cultured_fibroblasts.v8.sqtl_signifpairs.txt.gz	1.83714e-22	chr2:208346147:208350024:clu_40957:ENSG00000115020.16
rs10932260	Streptococcus.dysgalactiae	2	208320631	snv	C	G,T	T	0.733299068	2	208320631	208320631	C	T	intronic	PIKFYVE	.	.	.	chr2_208320631_C_T_b38	chr2	208320631	C	T	ENSG00000115020.16	0.226629	1.44301e-07	Muscle_Skeletal.v8.signif_variant_gene_pairs.txt.gz	chr2_208320631_C_T_b38	Adipose_Visceral_Omentum.v8.sqtl_signifpairs.txt.gz	2.78689e-15	chr2:208346147:208350024:clu_49771:ENSG00000115020.16
rs10932260	Streptococcus.dysgalactiae	2	208320631	snv	C	G,T	T	0.733299068	2	208320631	208320631	C	T	intronic	PIKFYVE	.	.	.	chr2_208320631_C_T_b38	chr2	208320631	C	T	ENSG00000115020.16	0.22601	1.37743e-06	Breast_Mammary_Tissue.v8.signif_variant_gene_pairs.txt.gz	chr2_208320631_C_T_b38	Thyroid.v8.sqtl_signifpairs.txt.gz	3.97488e-19	chr2:208346147:208350024:clu_54426:ENSG00000115020.16
rs10932260	Streptococcus.dysgalactiae	2	208320631	snv	C	G,T	T	0.733299068	2	208320631	208320631	C	T	intronic	PIKFYVE	.	.	.	chr2_208320631_C_T_b38	chr2	208320631	C	T	ENSG00000115020.16	0.22601	1.37743e-06	Breast_Mammary_Tissue.v8.signif_variant_gene_pairs.txt.gz	chr2_208320631_C_T_b38	Artery_Aorta.v8.sqtl_signifpairs.txt.gz	1.35827e-12	chr2:208346147:208350024:clu_45013:ENSG00000115020.16
rs10932260	Streptococcus.dysgalactiae	2	208320631	snv	C	G,T	T	0.733299068	2	208320631	208320631	C	T	intronic	PIKFYVE	.	.	.	chr2_208320631_C_T_b38	chr2	208320631	C	T	ENSG00000115020.16	0.22601	1.37743e-06	Breast_Mammary_Tissue.v8.signif_variant_gene_pairs.txt.gz	chr2_208320631_C_T_b38	Lung.v8.sqtl_signifpairs.txt.gz	5.40543e-11	chr2:208346147:208350024:clu_53974:ENSG00000115020.16
rs10932260	Streptococcus.dysgalactiae	2	208320631	snv	C	G,T	T	0.733299068	2	208320631	208320631	C	T	intronic	PIKFYVE	.	.	.	chr2_208320631_C_T_b38	chr2	208320631	C	T	ENSG00000115020.16	0.22601	1.37743e-06	Breast_Mammary_Tissue.v8.signif_variant_gene_pairs.txt.gz	chr2_208320631_C_T_b38	Minor_Salivary_Gland.v8.sqtl_signifpairs.txt.gz	9.46353e-07	chr2:208346147:208350024:clu_40643:ENSG00000115020.16
rs10932260	Streptococcus.dysgalactiae	2	208320631	snv	C	G,T	T	0.733299068	2	208320631	208320631	C	T	intronic	PIKFYVE	.	.	.	chr2_208320631_C_T_b38	chr2	208320631	C	T	ENSG00000115020.16	0.22601	1.37743e-06	Breast_Mammary_Tissue.v8.signif_variant_gene_pairs.txt.gz	chr2_208320631_C_T_b38	Adrenal_Gland.v8.sqtl_signifpairs.txt.gz	5.46278e-07	chr2:208346147:208350024:clu_40367:ENSG00000115020.16
rs10932260	Streptococcus.dysgalactiae	2	208320631	snv	C	G,T	T	0.733299068	2	208320631	208320631	C	T	intronic	PIKFYVE	.	.	.	chr2_208320631_C_T_b38	chr2	208320631	C	T	ENSG00000115020.16	0.22601	1.37743e-06	Breast_Mammary_Tissue.v8.signif_variant_gene_pairs.txt.gz	chr2_208320631_C_T_b38	Adipose_Subcutaneous.v8.sqtl_signifpairs.txt.gz	2.11489e-07	chr2:208346147:208347859:clu_51056:ENSG00000115020.16
rs10932260	Streptococcus.dysgalactiae	2	208320631	snv	C	G,T	T	0.733299068	2	208320631	208320631	C	T	intronic	PIKFYVE	.	.	.	chr2_208320631_C_T_b38	chr2	208320631	C	T	ENSG00000115020.16	0.22601	1.37743e-06	Breast_Mammary_Tissue.v8.signif_variant_gene_pairs.txt.gz	chr2_208320631_C_T_b38	Cells_Cultured_fibroblasts.v8.sqtl_signifpairs.txt.gz	1.83714e-22	chr2:208346147:208350024:clu_40957:ENSG00000115020.16
rs10932260	Streptococcus.dysgalactiae	2	208320631	snv	C	G,T	T	0.733299068	2	208320631	208320631	C	T	intronic	PIKFYVE	.	.	.	chr2_208320631_C_T_b38	chr2	208320631	C	T	ENSG00000115020.16	0.22601	1.37743e-06	Breast_Mammary_Tissue.v8.signif_variant_gene_pairs.txt.gz	chr2_208320631_C_T_b38	Adipose_Visceral_Omentum.v8.sqtl_signifpairs.txt.gz	2.78689e-15	chr2:208346147:208350024:clu_49771:ENSG00000115020.16
rs10932260	Streptococcus.dysgalactiae	2	208320631	snv	C	G,T	T	0.733299068	2	208320631	208320631	C	T	intronic	PIKFYVE	.	.	.	chr2_208320631_C_T_b38	chr2	208320631	C	T	ENSG00000115020.16	0.228778	3.56788e-12	Cells_Cultured_fibroblasts.v8.signif_variant_gene_pairs.txt.gz	chr2_208320631_C_T_b38	Thyroid.v8.sqtl_signifpairs.txt.gz	3.97488e-19	chr2:208346147:208350024:clu_54426:ENSG00000115020.16
rs10932260	Streptococcus.dysgalactiae	2	208320631	snv	C	G,T	T	0.733299068	2	208320631	208320631	C	T	intronic	PIKFYVE	.	.	.	chr2_208320631_C_T_b38	chr2	208320631	C	T	ENSG00000115020.16	0.228778	3.56788e-12	Cells_Cultured_fibroblasts.v8.signif_variant_gene_pairs.txt.gz	chr2_208320631_C_T_b38	Artery_Aorta.v8.sqtl_signifpairs.txt.gz	1.35827e-12	chr2:208346147:208350024:clu_45013:ENSG00000115020.16
rs10932260	Streptococcus.dysgalactiae	2	208320631	snv	C	G,T	T	0.733299068	2	208320631	208320631	C	T	intronic	PIKFYVE	.	.	.	chr2_208320631_C_T_b38	chr2	208320631	C	T	ENSG00000115020.16	0.228778	3.56788e-12	Cells_Cultured_fibroblasts.v8.signif_variant_gene_pairs.txt.gz	chr2_208320631_C_T_b38	Lung.v8.sqtl_signifpairs.txt.gz	5.40543e-11	chr2:208346147:208350024:clu_53974:ENSG00000115020.16
rs10932260	Streptococcus.dysgalactiae	2	208320631	snv	C	G,T	T	0.733299068	2	208320631	208320631	C	T	intronic	PIKFYVE	.	.	.	chr2_208320631_C_T_b38	chr2	208320631	C	T	ENSG00000115020.16	0.228778	3.56788e-12	Cells_Cultured_fibroblasts.v8.signif_variant_gene_pairs.txt.gz	chr2_208320631_C_T_b38	Minor_Salivary_Gland.v8.sqtl_signifpairs.txt.gz	9.46353e-07	chr2:208346147:208350024:clu_40643:ENSG00000115020.16
rs10932260	Streptococcus.dysgalactiae	2	208320631	snv	C	G,T	T	0.733299068	2	208320631	208320631	C	T	intronic	PIKFYVE	.	.	.	chr2_208320631_C_T_b38	chr2	208320631	C	T	ENSG00000115020.16	0.228778	3.56788e-12	Cells_Cultured_fibroblasts.v8.signif_variant_gene_pairs.txt.gz	chr2_208320631_C_T_b38	Adrenal_Gland.v8.sqtl_signifpairs.txt.gz	5.46278e-07	chr2:208346147:208350024:clu_40367:ENSG00000115020.16
rs10932260	Streptococcus.dysgalactiae	2	208320631	snv	C	G,T	T	0.733299068	2	208320631	208320631	C	T	intronic	PIKFYVE	.	.	.	chr2_208320631_C_T_b38	chr2	208320631	C	T	ENSG00000115020.16	0.228778	3.56788e-12	Cells_Cultured_fibroblasts.v8.signif_variant_gene_pairs.txt.gz	chr2_208320631_C_T_b38	Adipose_Subcutaneous.v8.sqtl_signifpairs.txt.gz	2.11489e-07	chr2:208346147:208347859:clu_51056:ENSG00000115020.16
rs10932260	Streptococcus.dysgalactiae	2	208320631	snv	C	G,T	T	0.733299068	2	208320631	208320631	C	T	intronic	PIKFYVE	.	.	.	chr2_208320631_C_T_b38	chr2	208320631	C	T	ENSG00000115020.16	0.228778	3.56788e-12	Cells_Cultured_fibroblasts.v8.signif_variant_gene_pairs.txt.gz	chr2_208320631_C_T_b38	Cells_Cultured_fibroblasts.v8.sqtl_signifpairs.txt.gz	1.83714e-22	chr2:208346147:208350024:clu_40957:ENSG00000115020.16
rs10932260	Streptococcus.dysgalactiae	2	208320631	snv	C	G,T	T	0.733299068	2	208320631	208320631	C	T	intronic	PIKFYVE	.	.	.	chr2_208320631_C_T_b38	chr2	208320631	C	T	ENSG00000115020.16	0.228778	3.56788e-12	Cells_Cultured_fibroblasts.v8.signif_variant_gene_pairs.txt.gz	chr2_208320631_C_T_b38	Adipose_Visceral_Omentum.v8.sqtl_signifpairs.txt.gz	2.78689e-15	chr2:208346147:208350024:clu_49771:ENSG00000115020.16
rs10932260	Streptococcus.dysgalactiae	2	208320631	snv	C	G,T	T	0.733299068	2	208320631	208320631	C	T	intronic	PIKFYVE	.	.	.	chr2_208320631_C_T_b38	chr2	208320631	C	T	ENSG00000115020.16	0.226098	2.78998e-07	Artery_Aorta.v8.signif_variant_gene_pairs.txt.gz	chr2_208320631_C_T_b38	Thyroid.v8.sqtl_signifpairs.txt.gz	3.97488e-19	chr2:208346147:208350024:clu_54426:ENSG00000115020.16
rs10932260	Streptococcus.dysgalactiae	2	208320631	snv	C	G,T	T	0.733299068	2	208320631	208320631	C	T	intronic	PIKFYVE	.	.	.	chr2_208320631_C_T_b38	chr2	208320631	C	T	ENSG00000115020.16	0.226098	2.78998e-07	Artery_Aorta.v8.signif_variant_gene_pairs.txt.gz	chr2_208320631_C_T_b38	Artery_Aorta.v8.sqtl_signifpairs.txt.gz	1.35827e-12	chr2:208346147:208350024:clu_45013:ENSG00000115020.16
rs10932260	Streptococcus.dysgalactiae	2	208320631	snv	C	G,T	T	0.733299068	2	208320631	208320631	C	T	intronic	PIKFYVE	.	.	.	chr2_208320631_C_T_b38	chr2	208320631	C	T	ENSG00000115020.16	0.226098	2.78998e-07	Artery_Aorta.v8.signif_variant_gene_pairs.txt.gz	chr2_208320631_C_T_b38	Lung.v8.sqtl_signifpairs.txt.gz	5.40543e-11	chr2:208346147:208350024:clu_53974:ENSG00000115020.16
rs10932260	Streptococcus.dysgalactiae	2	208320631	snv	C	G,T	T	0.733299068	2	208320631	208320631	C	T	intronic	PIKFYVE	.	.	.	chr2_208320631_C_T_b38	chr2	208320631	C	T	ENSG00000115020.16	0.226098	2.78998e-07	Artery_Aorta.v8.signif_variant_gene_pairs.txt.gz	chr2_208320631_C_T_b38	Minor_Salivary_Gland.v8.sqtl_signifpairs.txt.gz	9.46353e-07	chr2:208346147:208350024:clu_40643:ENSG00000115020.16
rs10932260	Streptococcus.dysgalactiae	2	208320631	snv	C	G,T	T	0.733299068	2	208320631	208320631	C	T	intronic	PIKFYVE	.	.	.	chr2_208320631_C_T_b38	chr2	208320631	C	T	ENSG00000115020.16	0.226098	2.78998e-07	Artery_Aorta.v8.signif_variant_gene_pairs.txt.gz	chr2_208320631_C_T_b38	Adrenal_Gland.v8.sqtl_signifpairs.txt.gz	5.46278e-07	chr2:208346147:208350024:clu_40367:ENSG00000115020.16
rs10932260	Streptococcus.dysgalactiae	2	208320631	snv	C	G,T	T	0.733299068	2	208320631	208320631	C	T	intronic	PIKFYVE	.	.	.	chr2_208320631_C_T_b38	chr2	208320631	C	T	ENSG00000115020.16	0.226098	2.78998e-07	Artery_Aorta.v8.signif_variant_gene_pairs.txt.gz	chr2_208320631_C_T_b38	Adipose_Subcutaneous.v8.sqtl_signifpairs.txt.gz	2.11489e-07	chr2:208346147:208347859:clu_51056:ENSG00000115020.16
rs10932260	Streptococcus.dysgalactiae	2	208320631	snv	C	G,T	T	0.733299068	2	208320631	208320631	C	T	intronic	PIKFYVE	.	.	.	chr2_208320631_C_T_b38	chr2	208320631	C	T	ENSG00000115020.16	0.226098	2.78998e-07	Artery_Aorta.v8.signif_variant_gene_pairs.txt.gz	chr2_208320631_C_T_b38	Cells_Cultured_fibroblasts.v8.sqtl_signifpairs.txt.gz	1.83714e-22	chr2:208346147:208350024:clu_40957:ENSG00000115020.16
rs10932260	Streptococcus.dysgalactiae	2	208320631	snv	C	G,T	T	0.733299068	2	208320631	208320631	C	T	intronic	PIKFYVE	.	.	.	chr2_208320631_C_T_b38	chr2	208320631	C	T	ENSG00000115020.16	0.226098	2.78998e-07	Artery_Aorta.v8.signif_variant_gene_pairs.txt.gz	chr2_208320631_C_T_b38	Adipose_Visceral_Omentum.v8.sqtl_signifpairs.txt.gz	2.78689e-15	chr2:208346147:208350024:clu_49771:ENSG00000115020.16
rs10932260	Streptococcus.dysgalactiae	2	208320631	snv	C	G,T	T	0.733299068	2	208320631	208320631	C	T	intronic	PIKFYVE	.	.	.	chr2_208320631_C_T_b38	chr2	208320631	C	T	ENSG00000115020.16	0.225806	4.89361e-07	Esophagus_Muscularis.v8.signif_variant_gene_pairs.txt.gz	chr2_208320631_C_T_b38	Thyroid.v8.sqtl_signifpairs.txt.gz	3.97488e-19	chr2:208346147:208350024:clu_54426:ENSG00000115020.16
rs10932260	Streptococcus.dysgalactiae	2	208320631	snv	C	G,T	T	0.733299068	2	208320631	208320631	C	T	intronic	PIKFYVE	.	.	.	chr2_208320631_C_T_b38	chr2	208320631	C	T	ENSG00000115020.16	0.225806	4.89361e-07	Esophagus_Muscularis.v8.signif_variant_gene_pairs.txt.gz	chr2_208320631_C_T_b38	Artery_Aorta.v8.sqtl_signifpairs.txt.gz	1.35827e-12	chr2:208346147:208350024:clu_45013:ENSG00000115020.16
rs10932260	Streptococcus.dysgalactiae	2	208320631	snv	C	G,T	T	0.733299068	2	208320631	208320631	C	T	intronic	PIKFYVE	.	.	.	chr2_208320631_C_T_b38	chr2	208320631	C	T	ENSG00000115020.16	0.225806	4.89361e-07	Esophagus_Muscularis.v8.signif_variant_gene_pairs.txt.gz	chr2_208320631_C_T_b38	Lung.v8.sqtl_signifpairs.txt.gz	5.40543e-11	chr2:208346147:208350024:clu_53974:ENSG00000115020.16
rs10932260	Streptococcus.dysgalactiae	2	208320631	snv	C	G,T	T	0.733299068	2	208320631	208320631	C	T	intronic	PIKFYVE	.	.	.	chr2_208320631_C_T_b38	chr2	208320631	C	T	ENSG00000115020.16	0.225806	4.89361e-07	Esophagus_Muscularis.v8.signif_variant_gene_pairs.txt.gz	chr2_208320631_C_T_b38	Minor_Salivary_Gland.v8.sqtl_signifpairs.txt.gz	9.46353e-07	chr2:208346147:208350024:clu_40643:ENSG00000115020.16
rs10932260	Streptococcus.dysgalactiae	2	208320631	snv	C	G,T	T	0.733299068	2	208320631	208320631	C	T	intronic	PIKFYVE	.	.	.	chr2_208320631_C_T_b38	chr2	208320631	C	T	ENSG00000115020.16	0.225806	4.89361e-07	Esophagus_Muscularis.v8.signif_variant_gene_pairs.txt.gz	chr2_208320631_C_T_b38	Adrenal_Gland.v8.sqtl_signifpairs.txt.gz	5.46278e-07	chr2:208346147:208350024:clu_40367:ENSG00000115020.16
rs10932260	Streptococcus.dysgalactiae	2	208320631	snv	C	G,T	T	0.733299068	2	208320631	208320631	C	T	intronic	PIKFYVE	.	.	.	chr2_208320631_C_T_b38	chr2	208320631	C	T	ENSG00000115020.16	0.225806	4.89361e-07	Esophagus_Muscularis.v8.signif_variant_gene_pairs.txt.gz	chr2_208320631_C_T_b38	Adipose_Subcutaneous.v8.sqtl_signifpairs.txt.gz	2.11489e-07	chr2:208346147:208347859:clu_51056:ENSG00000115020.16
rs10932260	Streptococcus.dysgalactiae	2	208320631	snv	C	G,T	T	0.733299068	2	208320631	208320631	C	T	intronic	PIKFYVE	.	.	.	chr2_208320631_C_T_b38	chr2	208320631	C	T	ENSG00000115020.16	0.225806	4.89361e-07	Esophagus_Muscularis.v8.signif_variant_gene_pairs.txt.gz	chr2_208320631_C_T_b38	Cells_Cultured_fibroblasts.v8.sqtl_signifpairs.txt.gz	1.83714e-22	chr2:208346147:208350024:clu_40957:ENSG00000115020.16
rs10932260	Streptococcus.dysgalactiae	2	208320631	snv	C	G,T	T	0.733299068	2	208320631	208320631	C	T	intronic	PIKFYVE	.	.	.	chr2_208320631_C_T_b38	chr2	208320631	C	T	ENSG00000115020.16	0.225806	4.89361e-07	Esophagus_Muscularis.v8.signif_variant_gene_pairs.txt.gz	chr2_208320631_C_T_b38	Adipose_Visceral_Omentum.v8.sqtl_signifpairs.txt.gz	2.78689e-15	chr2:208346147:208350024:clu_49771:ENSG00000115020.16
rs1105821	Dialister.propionicifaciens	3	114392560	snv	G	A	A	0.88607929	3	114392560	114392560	G	A	intronic	ZBTB20	.	.	.	NA	NA	NA	NA	NA	NA	NA	NA	NA	NA	NA	NA	NA
rs112442552	Streptococcus.anginosus	6	152835266	snv	G	A	A	0.03497097	6	152835266	152835266	G	A	ncRNA_intronic	LINC02840	.	.	.	NA	NA	NA	NA	NA	NA	NA	NA	NA	NA	NA	NA	NA
rs11356656	Bacteroides.fragilis	2	19720674	delins	TTTTTTT	TTTTTT,TTTTTTTT,TTTTTTTTTTTTTT	NA	NA	2	19720674	19720674	T	-	intergenic	ENSG00000235911;LINC00954	dist=3098;dist=148186	.	.	NA	NA	NA	NA	NA	NA	NA	NA	NA	NA	NA	NA	NA
rs11356656	Bacteroides.fragilis	2	19720674	delins	TTTTTTT	TTTTTT,TTTTTTTT,TTTTTTTTTTTTTT	NA	NA	2	19720673	19720674	GT	G	intergenic	ENSG00000235911;LINC00954	dist=3097;dist=148186	.	.	NA	NA	NA	NA	NA	NA	NA	NA	NA	NA	NA	NA	NA
rs11579666	Staphylococcus.simulans	1	208679576	snv	G	A,C	C	0.076148974	1	208679576	208679576	G	C	intergenic	LINC02769;LINC01717	dist=51491;dist=49137	.	.	NA	NA	NA	NA	NA	NA	NA	NA	NA	NA	NA	NA	NA
rs11579666	Staphylococcus.simulans	1	208679576	snv	G	A,C	C	0.076148974	1	208679576	208679576	G	C	intergenic	LINC02769;LINC01717	dist=51491;dist=49137	.	.	NA	NA	NA	NA	NA	NA	NA	NA	NA	NA	NA	NA	NA
rs11621649	Veillonella.parvula	14	70430651	snv	C	G,T	T	0.111438841	14	70430651	70430651	C	T	ncRNA_intronic	ENSG00000257759	.	.	.	NA	NA	NA	NA	NA	NA	NA	NA	NA	NA	NA	NA	NA
rs11625103	Veillonella.parvula	14	70438754	snv	A	G	G	0.064719399	14	70438754	70438754	A	G	ncRNA_intronic	ENSG00000257759	.	.	.	chr14_70438754_A_G_b38	chr14	70438754	A	G	ENSG00000198732.10	0.0792683	0.000142786	Thyroid.v8.signif_variant_gene_pairs.txt.gz	chr14_70438754_A_G_b38	Esophagus_Gastroesophageal_Junction.v8.sqtl_signifpairs.txt.gz	9.44199e-09	chr14:70342729:70353136:clu_20009:ENSG00000213463.4
rs11625103	Veillonella.parvula	14	70438754	snv	A	G	G	0.064719399	14	70438754	70438754	A	G	ncRNA_intronic	ENSG00000257759	.	.	.	chr14_70438754_A_G_b38	chr14	70438754	A	G	ENSG00000198732.10	0.0792683	0.000142786	Thyroid.v8.signif_variant_gene_pairs.txt.gz	chr14_70438754_A_G_b38	Heart_Left_Ventricle.v8.sqtl_signifpairs.txt.gz	3.79571e-10	chr14:70342729:70353136:clu_17939:ENSG00000213463.4
rs11625103	Veillonella.parvula	14	70438754	snv	A	G	G	0.064719399	14	70438754	70438754	A	G	ncRNA_intronic	ENSG00000257759	.	.	.	chr14_70438754_A_G_b38	chr14	70438754	A	G	ENSG00000198732.10	0.0792683	0.000142786	Thyroid.v8.signif_variant_gene_pairs.txt.gz	chr14_70438754_A_G_b38	Brain_Frontal_Cortex_BA9.v8.sqtl_signifpairs.txt.gz	3.72567e-07	chr14:70342729:70353136:clu_16679:ENSG00000133983.14
rs11625103	Veillonella.parvula	14	70438754	snv	A	G	G	0.064719399	14	70438754	70438754	A	G	ncRNA_intronic	ENSG00000257759	.	.	.	chr14_70438754_A_G_b38	chr14	70438754	A	G	ENSG00000198732.10	0.0792683	0.000142786	Thyroid.v8.signif_variant_gene_pairs.txt.gz	chr14_70438754_A_G_b38	Brain_Frontal_Cortex_BA9.v8.sqtl_signifpairs.txt.gz	3.72567e-07	chr14:70342729:70353136:clu_16679:ENSG00000213463.4
rs11625103	Veillonella.parvula	14	70438754	snv	A	G	G	0.064719399	14	70438754	70438754	A	G	ncRNA_intronic	ENSG00000257759	.	.	.	chr14_70438754_A_G_b38	chr14	70438754	A	G	ENSG00000198732.10	0.0792683	0.000142786	Thyroid.v8.signif_variant_gene_pairs.txt.gz	chr14_70438754_A_G_b38	Esophagus_Gastroesophageal_Junction.v8.sqtl_signifpairs.txt.gz	9.44199e-09	chr14:70342729:70353136:clu_20009:ENSG00000133983.14
rs11625103	Veillonella.parvula	14	70438754	snv	A	G	G	0.064719399	14	70438754	70438754	A	G	ncRNA_intronic	ENSG00000257759	.	.	.	chr14_70438754_A_G_b38	chr14	70438754	A	G	ENSG00000198732.10	0.0792683	0.000142786	Thyroid.v8.signif_variant_gene_pairs.txt.gz	chr14_70438754_A_G_b38	Testis.v8.sqtl_signifpairs.txt.gz	9.95849e-17	chr14:70342729:70353136:clu_39230:ENSG00000133983.14
rs11625103	Veillonella.parvula	14	70438754	snv	A	G	G	0.064719399	14	70438754	70438754	A	G	ncRNA_intronic	ENSG00000257759	.	.	.	chr14_70438754_A_G_b38	chr14	70438754	A	G	ENSG00000198732.10	0.0792683	0.000142786	Thyroid.v8.signif_variant_gene_pairs.txt.gz	chr14_70438754_A_G_b38	Lung.v8.sqtl_signifpairs.txt.gz	1.53425e-18	chr14:70342729:70353136:clu_23889:ENSG00000213463.4
rs11625103	Veillonella.parvula	14	70438754	snv	A	G	G	0.064719399	14	70438754	70438754	A	G	ncRNA_intronic	ENSG00000257759	.	.	.	chr14_70438754_A_G_b38	chr14	70438754	A	G	ENSG00000198732.10	0.0792683	0.000142786	Thyroid.v8.signif_variant_gene_pairs.txt.gz	chr14_70438754_A_G_b38	Spleen.v8.sqtl_signifpairs.txt.gz	5.65977e-08	chr14:70342729:70353136:clu_19509:ENSG00000133983.14
rs11625103	Veillonella.parvula	14	70438754	snv	A	G	G	0.064719399	14	70438754	70438754	A	G	ncRNA_intronic	ENSG00000257759	.	.	.	chr14_70438754_A_G_b38	chr14	70438754	A	G	ENSG00000198732.10	0.0792683	0.000142786	Thyroid.v8.signif_variant_gene_pairs.txt.gz	chr14_70438754_A_G_b38	Brain_Cortex.v8.sqtl_signifpairs.txt.gz	8.38992e-08	chr14:70342729:70353136:clu_18004:ENSG00000133983.14
rs11625103	Veillonella.parvula	14	70438754	snv	A	G	G	0.064719399	14	70438754	70438754	A	G	ncRNA_intronic	ENSG00000257759	.	.	.	chr14_70438754_A_G_b38	chr14	70438754	A	G	ENSG00000198732.10	0.0792683	0.000142786	Thyroid.v8.signif_variant_gene_pairs.txt.gz	chr14_70438754_A_G_b38	Heart_Left_Ventricle.v8.sqtl_signifpairs.txt.gz	3.79571e-10	chr14:70342729:70353136:clu_17939:ENSG00000133983.14
rs11625103	Veillonella.parvula	14	70438754	snv	A	G	G	0.064719399	14	70438754	70438754	A	G	ncRNA_intronic	ENSG00000257759	.	.	.	chr14_70438754_A_G_b38	chr14	70438754	A	G	ENSG00000198732.10	0.0792683	0.000142786	Thyroid.v8.signif_variant_gene_pairs.txt.gz	chr14_70438754_A_G_b38	Brain_Cortex.v8.sqtl_signifpairs.txt.gz	8.38992e-08	chr14:70342729:70353136:clu_18004:ENSG00000213463.4
rs11625103	Veillonella.parvula	14	70438754	snv	A	G	G	0.064719399	14	70438754	70438754	A	G	ncRNA_intronic	ENSG00000257759	.	.	.	chr14_70438754_A_G_b38	chr14	70438754	A	G	ENSG00000198732.10	0.0792683	0.000142786	Thyroid.v8.signif_variant_gene_pairs.txt.gz	chr14_70438754_A_G_b38	Nerve_Tibial.v8.sqtl_signifpairs.txt.gz	4.9409e-16	chr14:70342729:70353136:clu_23443:ENSG00000133983.14
rs11625103	Veillonella.parvula	14	70438754	snv	A	G	G	0.064719399	14	70438754	70438754	A	G	ncRNA_intronic	ENSG00000257759	.	.	.	chr14_70438754_A_G_b38	chr14	70438754	A	G	ENSG00000198732.10	0.0792683	0.000142786	Thyroid.v8.signif_variant_gene_pairs.txt.gz	chr14_70438754_A_G_b38	Esophagus_Muscularis.v8.sqtl_signifpairs.txt.gz	2.25156e-12	chr14:70342729:70353136:clu_20947:ENSG00000133983.14
rs11625103	Veillonella.parvula	14	70438754	snv	A	G	G	0.064719399	14	70438754	70438754	A	G	ncRNA_intronic	ENSG00000257759	.	.	.	chr14_70438754_A_G_b38	chr14	70438754	A	G	ENSG00000198732.10	0.0792683	0.000142786	Thyroid.v8.signif_variant_gene_pairs.txt.gz	chr14_70438754_A_G_b38	Nerve_Tibial.v8.sqtl_signifpairs.txt.gz	4.9409e-16	chr14:70342729:70353136:clu_23443:ENSG00000213463.4
rs11625103	Veillonella.parvula	14	70438754	snv	A	G	G	0.064719399	14	70438754	70438754	A	G	ncRNA_intronic	ENSG00000257759	.	.	.	chr14_70438754_A_G_b38	chr14	70438754	A	G	ENSG00000198732.10	0.0792683	0.000142786	Thyroid.v8.signif_variant_gene_pairs.txt.gz	chr14_70438754_A_G_b38	Esophagus_Muscularis.v8.sqtl_signifpairs.txt.gz	2.25156e-12	chr14:70342729:70353136:clu_20947:ENSG00000213463.4
rs11625103	Veillonella.parvula	14	70438754	snv	A	G	G	0.064719399	14	70438754	70438754	A	G	ncRNA_intronic	ENSG00000257759	.	.	.	chr14_70438754_A_G_b38	chr14	70438754	A	G	ENSG00000198732.10	0.0792683	0.000142786	Thyroid.v8.signif_variant_gene_pairs.txt.gz	chr14_70438754_A_G_b38	Thyroid.v8.sqtl_signifpairs.txt.gz	1.74161e-18	chr14:70342729:70353136:clu_24087:ENSG00000133983.14
rs11625103	Veillonella.parvula	14	70438754	snv	A	G	G	0.064719399	14	70438754	70438754	A	G	ncRNA_intronic	ENSG00000257759	.	.	.	chr14_70438754_A_G_b38	chr14	70438754	A	G	ENSG00000198732.10	0.0792683	0.000142786	Thyroid.v8.signif_variant_gene_pairs.txt.gz	chr14_70438754_A_G_b38	Testis.v8.sqtl_signifpairs.txt.gz	9.95849e-17	chr14:70342729:70353136:clu_39230:ENSG00000213463.4
rs11625103	Veillonella.parvula	14	70438754	snv	A	G	G	0.064719399	14	70438754	70438754	A	G	ncRNA_intronic	ENSG00000257759	.	.	.	chr14_70438754_A_G_b38	chr14	70438754	A	G	ENSG00000198732.10	0.0792683	0.000142786	Thyroid.v8.signif_variant_gene_pairs.txt.gz	chr14_70438754_A_G_b38	Cells_Cultured_fibroblasts.v8.sqtl_signifpairs.txt.gz	1.0447e-16	chr14:70342729:70353136:clu_18160:ENSG00000133983.14
rs11625103	Veillonella.parvula	14	70438754	snv	A	G	G	0.064719399	14	70438754	70438754	A	G	ncRNA_intronic	ENSG00000257759	.	.	.	chr14_70438754_A_G_b38	chr14	70438754	A	G	ENSG00000198732.10	0.0792683	0.000142786	Thyroid.v8.signif_variant_gene_pairs.txt.gz	chr14_70438754_A_G_b38	Liver.v8.sqtl_signifpairs.txt.gz	2.55442e-07	chr14:70342729:70353136:clu_15518:ENSG00000133983.14
rs11625103	Veillonella.parvula	14	70438754	snv	A	G	G	0.064719399	14	70438754	70438754	A	G	ncRNA_intronic	ENSG00000257759	.	.	.	chr14_70438754_A_G_b38	chr14	70438754	A	G	ENSG00000198732.10	0.0792683	0.000142786	Thyroid.v8.signif_variant_gene_pairs.txt.gz	chr14_70438754_A_G_b38	Colon_Transverse.v8.sqtl_signifpairs.txt.gz	3.66689e-17	chr14:70342729:70353136:clu_22117:ENSG00000133983.14
rs11625103	Veillonella.parvula	14	70438754	snv	A	G	G	0.064719399	14	70438754	70438754	A	G	ncRNA_intronic	ENSG00000257759	.	.	.	chr14_70438754_A_G_b38	chr14	70438754	A	G	ENSG00000198732.10	0.0792683	0.000142786	Thyroid.v8.signif_variant_gene_pairs.txt.gz	chr14_70438754_A_G_b38	Breast_Mammary_Tissue.v8.sqtl_signifpairs.txt.gz	4.8264e-12	chr14:70342729:70353136:clu_22914:ENSG00000213463.4
rs11625103	Veillonella.parvula	14	70438754	snv	A	G	G	0.064719399	14	70438754	70438754	A	G	ncRNA_intronic	ENSG00000257759	.	.	.	chr14_70438754_A_G_b38	chr14	70438754	A	G	ENSG00000198732.10	0.0792683	0.000142786	Thyroid.v8.signif_variant_gene_pairs.txt.gz	chr14_70438754_A_G_b38	Heart_Atrial_Appendage.v8.sqtl_signifpairs.txt.gz	2.17069e-06	chr14:70342729:70353136:clu_19960:ENSG00000133983.14
rs11625103	Veillonella.parvula	14	70438754	snv	A	G	G	0.064719399	14	70438754	70438754	A	G	ncRNA_intronic	ENSG00000257759	.	.	.	chr14_70438754_A_G_b38	chr14	70438754	A	G	ENSG00000198732.10	0.0792683	0.000142786	Thyroid.v8.signif_variant_gene_pairs.txt.gz	chr14_70438754_A_G_b38	Prostate.v8.sqtl_signifpairs.txt.gz	3.88984e-08	chr14:70342729:70353136:clu_20836:ENSG00000133983.14
rs11625103	Veillonella.parvula	14	70438754	snv	A	G	G	0.064719399	14	70438754	70438754	A	G	ncRNA_intronic	ENSG00000257759	.	.	.	chr14_70438754_A_G_b38	chr14	70438754	A	G	ENSG00000198732.10	0.0792683	0.000142786	Thyroid.v8.signif_variant_gene_pairs.txt.gz	chr14_70438754_A_G_b38	Adipose_Visceral_Omentum.v8.sqtl_signifpairs.txt.gz	3.32077e-10	chr14:70342729:70353136:clu_22080:ENSG00000213463.4
rs11625103	Veillonella.parvula	14	70438754	snv	A	G	G	0.064719399	14	70438754	70438754	A	G	ncRNA_intronic	ENSG00000257759	.	.	.	chr14_70438754_A_G_b38	chr14	70438754	A	G	ENSG00000198732.10	0.0792683	0.000142786	Thyroid.v8.signif_variant_gene_pairs.txt.gz	chr14_70438754_A_G_b38	Small_Intestine_Terminal_Ileum.v8.sqtl_signifpairs.txt.gz	1.70845e-06	chr14:70342729:70353136:clu_20197:ENSG00000133983.14
rs11625103	Veillonella.parvula	14	70438754	snv	A	G	G	0.064719399	14	70438754	70438754	A	G	ncRNA_intronic	ENSG00000257759	.	.	.	chr14_70438754_A_G_b38	chr14	70438754	A	G	ENSG00000198732.10	0.0792683	0.000142786	Thyroid.v8.signif_variant_gene_pairs.txt.gz	chr14_70438754_A_G_b38	Artery_Aorta.v8.sqtl_signifpairs.txt.gz	3.54118e-15	chr14:70342729:70353136:clu_20170:ENSG00000133983.14
rs11625103	Veillonella.parvula	14	70438754	snv	A	G	G	0.064719399	14	70438754	70438754	A	G	ncRNA_intronic	ENSG00000257759	.	.	.	chr14_70438754_A_G_b38	chr14	70438754	A	G	ENSG00000198732.10	0.0792683	0.000142786	Thyroid.v8.signif_variant_gene_pairs.txt.gz	chr14_70438754_A_G_b38	Pituitary.v8.sqtl_signifpairs.txt.gz	2.15265e-07	chr14:70342729:70353136:clu_21522:ENSG00000213463.4
rs11625103	Veillonella.parvula	14	70438754	snv	A	G	G	0.064719399	14	70438754	70438754	A	G	ncRNA_intronic	ENSG00000257759	.	.	.	chr14_70438754_A_G_b38	chr14	70438754	A	G	ENSG00000198732.10	0.0792683	0.000142786	Thyroid.v8.signif_variant_gene_pairs.txt.gz	chr14_70438754_A_G_b38	Esophagus_Mucosa.v8.sqtl_signifpairs.txt.gz	1.83651e-15	chr14:70342729:70353136:clu_21033:ENSG00000133983.14
rs11625103	Veillonella.parvula	14	70438754	snv	A	G	G	0.064719399	14	70438754	70438754	A	G	ncRNA_intronic	ENSG00000257759	.	.	.	chr14_70438754_A_G_b38	chr14	70438754	A	G	ENSG00000198732.10	0.0792683	0.000142786	Thyroid.v8.signif_variant_gene_pairs.txt.gz	chr14_70438754_A_G_b38	Ovary.v8.sqtl_signifpairs.txt.gz	1.22257e-07	chr14:70342729:70353136:clu_18235:ENSG00000213463.4
rs11625103	Veillonella.parvula	14	70438754	snv	A	G	G	0.064719399	14	70438754	70438754	A	G	ncRNA_intronic	ENSG00000257759	.	.	.	chr14_70438754_A_G_b38	chr14	70438754	A	G	ENSG00000198732.10	0.0792683	0.000142786	Thyroid.v8.signif_variant_gene_pairs.txt.gz	chr14_70438754_A_G_b38	Lung.v8.sqtl_signifpairs.txt.gz	1.53425e-18	chr14:70342729:70353136:clu_23889:ENSG00000133983.14
rs11625103	Veillonella.parvula	14	70438754	snv	A	G	G	0.064719399	14	70438754	70438754	A	G	ncRNA_intronic	ENSG00000257759	.	.	.	chr14_70438754_A_G_b38	chr14	70438754	A	G	ENSG00000198732.10	0.0792683	0.000142786	Thyroid.v8.signif_variant_gene_pairs.txt.gz	chr14_70438754_A_G_b38	Thyroid.v8.sqtl_signifpairs.txt.gz	1.74161e-18	chr14:70342729:70353136:clu_24087:ENSG00000213463.4
rs11625103	Veillonella.parvula	14	70438754	snv	A	G	G	0.064719399	14	70438754	70438754	A	G	ncRNA_intronic	ENSG00000257759	.	.	.	chr14_70438754_A_G_b38	chr14	70438754	A	G	ENSG00000198732.10	0.0792683	0.000142786	Thyroid.v8.signif_variant_gene_pairs.txt.gz	chr14_70438754_A_G_b38	Adipose_Visceral_Omentum.v8.sqtl_signifpairs.txt.gz	3.32077e-10	chr14:70342729:70353136:clu_22080:ENSG00000133983.14
rs11625103	Veillonella.parvula	14	70438754	snv	A	G	G	0.064719399	14	70438754	70438754	A	G	ncRNA_intronic	ENSG00000257759	.	.	.	chr14_70438754_A_G_b38	chr14	70438754	A	G	ENSG00000198732.10	0.0792683	0.000142786	Thyroid.v8.signif_variant_gene_pairs.txt.gz	chr14_70438754_A_G_b38	Stomach.v8.sqtl_signifpairs.txt.gz	1.98473e-08	chr14:70342729:70353136:clu_20386:ENSG00000133983.14
rs11625103	Veillonella.parvula	14	70438754	snv	A	G	G	0.064719399	14	70438754	70438754	A	G	ncRNA_intronic	ENSG00000257759	.	.	.	chr14_70438754_A_G_b38	chr14	70438754	A	G	ENSG00000198732.10	0.0792683	0.000142786	Thyroid.v8.signif_variant_gene_pairs.txt.gz	chr14_70438754_A_G_b38	Breast_Mammary_Tissue.v8.sqtl_signifpairs.txt.gz	4.8264e-12	chr14:70342729:70353136:clu_22914:ENSG00000133983.14
rs11625103	Veillonella.parvula	14	70438754	snv	A	G	G	0.064719399	14	70438754	70438754	A	G	ncRNA_intronic	ENSG00000257759	.	.	.	chr14_70438754_A_G_b38	chr14	70438754	A	G	ENSG00000198732.10	0.0792683	0.000142786	Thyroid.v8.signif_variant_gene_pairs.txt.gz	chr14_70438754_A_G_b38	Colon_Sigmoid.v8.sqtl_signifpairs.txt.gz	4.93461e-10	chr14:70342729:70353136:clu_20529:ENSG00000213463.4
rs11625103	Veillonella.parvula	14	70438754	snv	A	G	G	0.064719399	14	70438754	70438754	A	G	ncRNA_intronic	ENSG00000257759	.	.	.	chr14_70438754_A_G_b38	chr14	70438754	A	G	ENSG00000198732.10	0.0792683	0.000142786	Thyroid.v8.signif_variant_gene_pairs.txt.gz	chr14_70438754_A_G_b38	Prostate.v8.sqtl_signifpairs.txt.gz	3.88984e-08	chr14:70342729:70353136:clu_20836:ENSG00000213463.4
rs11625103	Veillonella.parvula	14	70438754	snv	A	G	G	0.064719399	14	70438754	70438754	A	G	ncRNA_intronic	ENSG00000257759	.	.	.	chr14_70438754_A_G_b38	chr14	70438754	A	G	ENSG00000198732.10	0.0792683	0.000142786	Thyroid.v8.signif_variant_gene_pairs.txt.gz	chr14_70438754_A_G_b38	Artery_Tibial.v8.sqtl_signifpairs.txt.gz	1.59378e-25	chr14:70342729:70353136:clu_20961:ENSG00000133983.14
rs11625103	Veillonella.parvula	14	70438754	snv	A	G	G	0.064719399	14	70438754	70438754	A	G	ncRNA_intronic	ENSG00000257759	.	.	.	chr14_70438754_A_G_b38	chr14	70438754	A	G	ENSG00000198732.10	0.0792683	0.000142786	Thyroid.v8.signif_variant_gene_pairs.txt.gz	chr14_70438754_A_G_b38	Artery_Tibial.v8.sqtl_signifpairs.txt.gz	1.59378e-25	chr14:70342729:70353136:clu_20961:ENSG00000213463.4
rs11625103	Veillonella.parvula	14	70438754	snv	A	G	G	0.064719399	14	70438754	70438754	A	G	ncRNA_intronic	ENSG00000257759	.	.	.	chr14_70438754_A_G_b38	chr14	70438754	A	G	ENSG00000198732.10	0.0792683	0.000142786	Thyroid.v8.signif_variant_gene_pairs.txt.gz	chr14_70438754_A_G_b38	Adrenal_Gland.v8.sqtl_signifpairs.txt.gz	4.103e-08	chr14:70342729:70353136:clu_18047:ENSG00000213463.4
rs11625103	Veillonella.parvula	14	70438754	snv	A	G	G	0.064719399	14	70438754	70438754	A	G	ncRNA_intronic	ENSG00000257759	.	.	.	chr14_70438754_A_G_b38	chr14	70438754	A	G	ENSG00000198732.10	0.0792683	0.000142786	Thyroid.v8.signif_variant_gene_pairs.txt.gz	chr14_70438754_A_G_b38	Brain_Putamen_basal_ganglia.v8.sqtl_signifpairs.txt.gz	8.97216e-10	chr14:70353252:70359519:clu_15617:ENSG00000133983.14
rs11625103	Veillonella.parvula	14	70438754	snv	A	G	G	0.064719399	14	70438754	70438754	A	G	ncRNA_intronic	ENSG00000257759	.	.	.	chr14_70438754_A_G_b38	chr14	70438754	A	G	ENSG00000198732.10	0.0792683	0.000142786	Thyroid.v8.signif_variant_gene_pairs.txt.gz	chr14_70438754_A_G_b38	Artery_Aorta.v8.sqtl_signifpairs.txt.gz	3.54118e-15	chr14:70342729:70353136:clu_20170:ENSG00000213463.4
rs11625103	Veillonella.parvula	14	70438754	snv	A	G	G	0.064719399	14	70438754	70438754	A	G	ncRNA_intronic	ENSG00000257759	.	.	.	chr14_70438754_A_G_b38	chr14	70438754	A	G	ENSG00000198732.10	0.0792683	0.000142786	Thyroid.v8.signif_variant_gene_pairs.txt.gz	chr14_70438754_A_G_b38	Adipose_Subcutaneous.v8.sqtl_signifpairs.txt.gz	2.42399e-19	chr14:70342729:70353136:clu_22760:ENSG00000213463.4
rs11625103	Veillonella.parvula	14	70438754	snv	A	G	G	0.064719399	14	70438754	70438754	A	G	ncRNA_intronic	ENSG00000257759	.	.	.	chr14_70438754_A_G_b38	chr14	70438754	A	G	ENSG00000198732.10	0.0792683	0.000142786	Thyroid.v8.signif_variant_gene_pairs.txt.gz	chr14_70438754_A_G_b38	Ovary.v8.sqtl_signifpairs.txt.gz	1.22257e-07	chr14:70342729:70353136:clu_18235:ENSG00000133983.14
rs11625103	Veillonella.parvula	14	70438754	snv	A	G	G	0.064719399	14	70438754	70438754	A	G	ncRNA_intronic	ENSG00000257759	.	.	.	chr14_70438754_A_G_b38	chr14	70438754	A	G	ENSG00000198732.10	0.0792683	0.000142786	Thyroid.v8.signif_variant_gene_pairs.txt.gz	chr14_70438754_A_G_b38	Adrenal_Gland.v8.sqtl_signifpairs.txt.gz	4.103e-08	chr14:70342729:70353136:clu_18047:ENSG00000133983.14
rs11625103	Veillonella.parvula	14	70438754	snv	A	G	G	0.064719399	14	70438754	70438754	A	G	ncRNA_intronic	ENSG00000257759	.	.	.	chr14_70438754_A_G_b38	chr14	70438754	A	G	ENSG00000198732.10	0.0792683	0.000142786	Thyroid.v8.signif_variant_gene_pairs.txt.gz	chr14_70438754_A_G_b38	Brain_Putamen_basal_ganglia.v8.sqtl_signifpairs.txt.gz	8.97216e-10	chr14:70353252:70359519:clu_15617:ENSG00000213463.4
rs11625103	Veillonella.parvula	14	70438754	snv	A	G	G	0.064719399	14	70438754	70438754	A	G	ncRNA_intronic	ENSG00000257759	.	.	.	chr14_70438754_A_G_b38	chr14	70438754	A	G	ENSG00000198732.10	0.0792683	0.000142786	Thyroid.v8.signif_variant_gene_pairs.txt.gz	chr14_70438754_A_G_b38	Pancreas.v8.sqtl_signifpairs.txt.gz	1.32868e-07	chr14:70342729:70353136:clu_18185:ENSG00000133983.14
rs11625103	Veillonella.parvula	14	70438754	snv	A	G	G	0.064719399	14	70438754	70438754	A	G	ncRNA_intronic	ENSG00000257759	.	.	.	chr14_70438754_A_G_b38	chr14	70438754	A	G	ENSG00000198732.10	0.0792683	0.000142786	Thyroid.v8.signif_variant_gene_pairs.txt.gz	chr14_70438754_A_G_b38	Skin_Sun_Exposed_Lower_leg.v8.sqtl_signifpairs.txt.gz	1.04427e-23	chr14:70342729:70353136:clu_23291:ENSG00000133983.14
rs11625103	Veillonella.parvula	14	70438754	snv	A	G	G	0.064719399	14	70438754	70438754	A	G	ncRNA_intronic	ENSG00000257759	.	.	.	chr14_70438754_A_G_b38	chr14	70438754	A	G	ENSG00000198732.10	0.0792683	0.000142786	Thyroid.v8.signif_variant_gene_pairs.txt.gz	chr14_70438754_A_G_b38	Colon_Sigmoid.v8.sqtl_signifpairs.txt.gz	4.93461e-10	chr14:70342729:70353136:clu_20529:ENSG00000133983.14
rs11625103	Veillonella.parvula	14	70438754	snv	A	G	G	0.064719399	14	70438754	70438754	A	G	ncRNA_intronic	ENSG00000257759	.	.	.	chr14_70438754_A_G_b38	chr14	70438754	A	G	ENSG00000198732.10	0.0792683	0.000142786	Thyroid.v8.signif_variant_gene_pairs.txt.gz	chr14_70438754_A_G_b38	Brain_Nucleus_accumbens_basal_ganglia.v8.sqtl_signifpairs.txt.gz	1.45086e-06	chr14:70342729:70353136:clu_17857:ENSG00000213463.4
rs11625103	Veillonella.parvula	14	70438754	snv	A	G	G	0.064719399	14	70438754	70438754	A	G	ncRNA_intronic	ENSG00000257759	.	.	.	chr14_70438754_A_G_b38	chr14	70438754	A	G	ENSG00000198732.10	0.0792683	0.000142786	Thyroid.v8.signif_variant_gene_pairs.txt.gz	chr14_70438754_A_G_b38	Adipose_Subcutaneous.v8.sqtl_signifpairs.txt.gz	2.42399e-19	chr14:70342729:70353136:clu_22760:ENSG00000133983.14
rs11625103	Veillonella.parvula	14	70438754	snv	A	G	G	0.064719399	14	70438754	70438754	A	G	ncRNA_intronic	ENSG00000257759	.	.	.	chr14_70438754_A_G_b38	chr14	70438754	A	G	ENSG00000198732.10	0.0792683	0.000142786	Thyroid.v8.signif_variant_gene_pairs.txt.gz	chr14_70438754_A_G_b38	Pituitary.v8.sqtl_signifpairs.txt.gz	2.15265e-07	chr14:70342729:70353136:clu_21522:ENSG00000133983.14
rs11625103	Veillonella.parvula	14	70438754	snv	A	G	G	0.064719399	14	70438754	70438754	A	G	ncRNA_intronic	ENSG00000257759	.	.	.	chr14_70438754_A_G_b38	chr14	70438754	A	G	ENSG00000198732.10	0.0792683	0.000142786	Thyroid.v8.signif_variant_gene_pairs.txt.gz	chr14_70438754_A_G_b38	Brain_Spinal_cord_cervical_c-1.v8.sqtl_signifpairs.txt.gz	2.35398e-07	chr14:70353252:70359519:clu_15293:ENSG00000133983.14
rs11625103	Veillonella.parvula	14	70438754	snv	A	G	G	0.064719399	14	70438754	70438754	A	G	ncRNA_intronic	ENSG00000257759	.	.	.	chr14_70438754_A_G_b38	chr14	70438754	A	G	ENSG00000198732.10	0.0792683	0.000142786	Thyroid.v8.signif_variant_gene_pairs.txt.gz	chr14_70438754_A_G_b38	Colon_Transverse.v8.sqtl_signifpairs.txt.gz	3.66689e-17	chr14:70342729:70353136:clu_22117:ENSG00000213463.4
rs11625103	Veillonella.parvula	14	70438754	snv	A	G	G	0.064719399	14	70438754	70438754	A	G	ncRNA_intronic	ENSG00000257759	.	.	.	chr14_70438754_A_G_b38	chr14	70438754	A	G	ENSG00000198732.10	0.0792683	0.000142786	Thyroid.v8.signif_variant_gene_pairs.txt.gz	chr14_70438754_A_G_b38	Brain_Nucleus_accumbens_basal_ganglia.v8.sqtl_signifpairs.txt.gz	1.45086e-06	chr14:70342729:70353136:clu_17857:ENSG00000133983.14
rs11625103	Veillonella.parvula	14	70438754	snv	A	G	G	0.064719399	14	70438754	70438754	A	G	ncRNA_intronic	ENSG00000257759	.	.	.	chr14_70438754_A_G_b38	chr14	70438754	A	G	ENSG00000198732.10	0.0792683	0.000142786	Thyroid.v8.signif_variant_gene_pairs.txt.gz	chr14_70438754_A_G_b38	Muscle_Skeletal.v8.sqtl_signifpairs.txt.gz	9.387e-20	chr14:70342729:70353136:clu_20159:ENSG00000213463.4
rs11625103	Veillonella.parvula	14	70438754	snv	A	G	G	0.064719399	14	70438754	70438754	A	G	ncRNA_intronic	ENSG00000257759	.	.	.	chr14_70438754_A_G_b38	chr14	70438754	A	G	ENSG00000198732.10	0.0792683	0.000142786	Thyroid.v8.signif_variant_gene_pairs.txt.gz	chr14_70438754_A_G_b38	Muscle_Skeletal.v8.sqtl_signifpairs.txt.gz	9.387e-20	chr14:70342729:70353136:clu_20159:ENSG00000133983.14
rs11625103	Veillonella.parvula	14	70438754	snv	A	G	G	0.064719399	14	70438754	70438754	A	G	ncRNA_intronic	ENSG00000257759	.	.	.	chr14_70438754_A_G_b38	chr14	70438754	A	G	ENSG00000198732.10	0.0792683	0.000142786	Thyroid.v8.signif_variant_gene_pairs.txt.gz	chr14_70438754_A_G_b38	Skin_Sun_Exposed_Lower_leg.v8.sqtl_signifpairs.txt.gz	1.04427e-23	chr14:70342729:70353136:clu_23291:ENSG00000213463.4
rs11625103	Veillonella.parvula	14	70438754	snv	A	G	G	0.064719399	14	70438754	70438754	A	G	ncRNA_intronic	ENSG00000257759	.	.	.	chr14_70438754_A_G_b38	chr14	70438754	A	G	ENSG00000198732.10	0.0792683	0.000142786	Thyroid.v8.signif_variant_gene_pairs.txt.gz	chr14_70438754_A_G_b38	Brain_Caudate_basal_ganglia.v8.sqtl_signifpairs.txt.gz	8.76384e-07	chr14:70342729:70353136:clu_17474:ENSG00000133983.14
rs11625103	Veillonella.parvula	14	70438754	snv	A	G	G	0.064719399	14	70438754	70438754	A	G	ncRNA_intronic	ENSG00000257759	.	.	.	chr14_70438754_A_G_b38	chr14	70438754	A	G	ENSG00000198732.10	0.0792683	0.000142786	Thyroid.v8.signif_variant_gene_pairs.txt.gz	chr14_70438754_A_G_b38	Brain_Caudate_basal_ganglia.v8.sqtl_signifpairs.txt.gz	8.76384e-07	chr14:70342729:70353136:clu_17474:ENSG00000213463.4
rs11625103	Veillonella.parvula	14	70438754	snv	A	G	G	0.064719399	14	70438754	70438754	A	G	ncRNA_intronic	ENSG00000257759	.	.	.	chr14_70438754_A_G_b38	chr14	70438754	A	G	ENSG00000198732.10	0.0792683	0.000142786	Thyroid.v8.signif_variant_gene_pairs.txt.gz	chr14_70438754_A_G_b38	Stomach.v8.sqtl_signifpairs.txt.gz	1.98473e-08	chr14:70342729:70353136:clu_20386:ENSG00000213463.4
rs11625103	Veillonella.parvula	14	70438754	snv	A	G	G	0.064719399	14	70438754	70438754	A	G	ncRNA_intronic	ENSG00000257759	.	.	.	chr14_70438754_A_G_b38	chr14	70438754	A	G	ENSG00000198732.10	0.0792683	0.000142786	Thyroid.v8.signif_variant_gene_pairs.txt.gz	chr14_70438754_A_G_b38	Skin_Not_Sun_Exposed_Suprapubic.v8.sqtl_signifpairs.txt.gz	1.42097e-16	chr14:70342729:70353136:clu_22722:ENSG00000133983.14
rs11625103	Veillonella.parvula	14	70438754	snv	A	G	G	0.064719399	14	70438754	70438754	A	G	ncRNA_intronic	ENSG00000257759	.	.	.	chr14_70438754_A_G_b38	chr14	70438754	A	G	ENSG00000139985.6	0.0779037	9.00038e-06	Muscle_Skeletal.v8.signif_variant_gene_pairs.txt.gz	chr14_70438754_A_G_b38	Esophagus_Gastroesophageal_Junction.v8.sqtl_signifpairs.txt.gz	9.44199e-09	chr14:70342729:70353136:clu_20009:ENSG00000213463.4
rs11625103	Veillonella.parvula	14	70438754	snv	A	G	G	0.064719399	14	70438754	70438754	A	G	ncRNA_intronic	ENSG00000257759	.	.	.	chr14_70438754_A_G_b38	chr14	70438754	A	G	ENSG00000139985.6	0.0779037	9.00038e-06	Muscle_Skeletal.v8.signif_variant_gene_pairs.txt.gz	chr14_70438754_A_G_b38	Heart_Left_Ventricle.v8.sqtl_signifpairs.txt.gz	3.79571e-10	chr14:70342729:70353136:clu_17939:ENSG00000213463.4
rs11625103	Veillonella.parvula	14	70438754	snv	A	G	G	0.064719399	14	70438754	70438754	A	G	ncRNA_intronic	ENSG00000257759	.	.	.	chr14_70438754_A_G_b38	chr14	70438754	A	G	ENSG00000139985.6	0.0779037	9.00038e-06	Muscle_Skeletal.v8.signif_variant_gene_pairs.txt.gz	chr14_70438754_A_G_b38	Brain_Frontal_Cortex_BA9.v8.sqtl_signifpairs.txt.gz	3.72567e-07	chr14:70342729:70353136:clu_16679:ENSG00000133983.14
rs11625103	Veillonella.parvula	14	70438754	snv	A	G	G	0.064719399	14	70438754	70438754	A	G	ncRNA_intronic	ENSG00000257759	.	.	.	chr14_70438754_A_G_b38	chr14	70438754	A	G	ENSG00000139985.6	0.0779037	9.00038e-06	Muscle_Skeletal.v8.signif_variant_gene_pairs.txt.gz	chr14_70438754_A_G_b38	Brain_Frontal_Cortex_BA9.v8.sqtl_signifpairs.txt.gz	3.72567e-07	chr14:70342729:70353136:clu_16679:ENSG00000213463.4
rs11625103	Veillonella.parvula	14	70438754	snv	A	G	G	0.064719399	14	70438754	70438754	A	G	ncRNA_intronic	ENSG00000257759	.	.	.	chr14_70438754_A_G_b38	chr14	70438754	A	G	ENSG00000139985.6	0.0779037	9.00038e-06	Muscle_Skeletal.v8.signif_variant_gene_pairs.txt.gz	chr14_70438754_A_G_b38	Esophagus_Gastroesophageal_Junction.v8.sqtl_signifpairs.txt.gz	9.44199e-09	chr14:70342729:70353136:clu_20009:ENSG00000133983.14
rs11625103	Veillonella.parvula	14	70438754	snv	A	G	G	0.064719399	14	70438754	70438754	A	G	ncRNA_intronic	ENSG00000257759	.	.	.	chr14_70438754_A_G_b38	chr14	70438754	A	G	ENSG00000139985.6	0.0779037	9.00038e-06	Muscle_Skeletal.v8.signif_variant_gene_pairs.txt.gz	chr14_70438754_A_G_b38	Testis.v8.sqtl_signifpairs.txt.gz	9.95849e-17	chr14:70342729:70353136:clu_39230:ENSG00000133983.14
rs11625103	Veillonella.parvula	14	70438754	snv	A	G	G	0.064719399	14	70438754	70438754	A	G	ncRNA_intronic	ENSG00000257759	.	.	.	chr14_70438754_A_G_b38	chr14	70438754	A	G	ENSG00000139985.6	0.0779037	9.00038e-06	Muscle_Skeletal.v8.signif_variant_gene_pairs.txt.gz	chr14_70438754_A_G_b38	Lung.v8.sqtl_signifpairs.txt.gz	1.53425e-18	chr14:70342729:70353136:clu_23889:ENSG00000213463.4
rs11625103	Veillonella.parvula	14	70438754	snv	A	G	G	0.064719399	14	70438754	70438754	A	G	ncRNA_intronic	ENSG00000257759	.	.	.	chr14_70438754_A_G_b38	chr14	70438754	A	G	ENSG00000139985.6	0.0779037	9.00038e-06	Muscle_Skeletal.v8.signif_variant_gene_pairs.txt.gz	chr14_70438754_A_G_b38	Spleen.v8.sqtl_signifpairs.txt.gz	5.65977e-08	chr14:70342729:70353136:clu_19509:ENSG00000133983.14
rs11625103	Veillonella.parvula	14	70438754	snv	A	G	G	0.064719399	14	70438754	70438754	A	G	ncRNA_intronic	ENSG00000257759	.	.	.	chr14_70438754_A_G_b38	chr14	70438754	A	G	ENSG00000139985.6	0.0779037	9.00038e-06	Muscle_Skeletal.v8.signif_variant_gene_pairs.txt.gz	chr14_70438754_A_G_b38	Brain_Cortex.v8.sqtl_signifpairs.txt.gz	8.38992e-08	chr14:70342729:70353136:clu_18004:ENSG00000133983.14
rs11625103	Veillonella.parvula	14	70438754	snv	A	G	G	0.064719399	14	70438754	70438754	A	G	ncRNA_intronic	ENSG00000257759	.	.	.	chr14_70438754_A_G_b38	chr14	70438754	A	G	ENSG00000139985.6	0.0779037	9.00038e-06	Muscle_Skeletal.v8.signif_variant_gene_pairs.txt.gz	chr14_70438754_A_G_b38	Heart_Left_Ventricle.v8.sqtl_signifpairs.txt.gz	3.79571e-10	chr14:70342729:70353136:clu_17939:ENSG00000133983.14
rs11625103	Veillonella.parvula	14	70438754	snv	A	G	G	0.064719399	14	70438754	70438754	A	G	ncRNA_intronic	ENSG00000257759	.	.	.	chr14_70438754_A_G_b38	chr14	70438754	A	G	ENSG00000139985.6	0.0779037	9.00038e-06	Muscle_Skeletal.v8.signif_variant_gene_pairs.txt.gz	chr14_70438754_A_G_b38	Brain_Cortex.v8.sqtl_signifpairs.txt.gz	8.38992e-08	chr14:70342729:70353136:clu_18004:ENSG00000213463.4
rs11625103	Veillonella.parvula	14	70438754	snv	A	G	G	0.064719399	14	70438754	70438754	A	G	ncRNA_intronic	ENSG00000257759	.	.	.	chr14_70438754_A_G_b38	chr14	70438754	A	G	ENSG00000139985.6	0.0779037	9.00038e-06	Muscle_Skeletal.v8.signif_variant_gene_pairs.txt.gz	chr14_70438754_A_G_b38	Nerve_Tibial.v8.sqtl_signifpairs.txt.gz	4.9409e-16	chr14:70342729:70353136:clu_23443:ENSG00000133983.14
rs11625103	Veillonella.parvula	14	70438754	snv	A	G	G	0.064719399	14	70438754	70438754	A	G	ncRNA_intronic	ENSG00000257759	.	.	.	chr14_70438754_A_G_b38	chr14	70438754	A	G	ENSG00000139985.6	0.0779037	9.00038e-06	Muscle_Skeletal.v8.signif_variant_gene_pairs.txt.gz	chr14_70438754_A_G_b38	Esophagus_Muscularis.v8.sqtl_signifpairs.txt.gz	2.25156e-12	chr14:70342729:70353136:clu_20947:ENSG00000133983.14
rs11625103	Veillonella.parvula	14	70438754	snv	A	G	G	0.064719399	14	70438754	70438754	A	G	ncRNA_intronic	ENSG00000257759	.	.	.	chr14_70438754_A_G_b38	chr14	70438754	A	G	ENSG00000139985.6	0.0779037	9.00038e-06	Muscle_Skeletal.v8.signif_variant_gene_pairs.txt.gz	chr14_70438754_A_G_b38	Nerve_Tibial.v8.sqtl_signifpairs.txt.gz	4.9409e-16	chr14:70342729:70353136:clu_23443:ENSG00000213463.4
rs11625103	Veillonella.parvula	14	70438754	snv	A	G	G	0.064719399	14	70438754	70438754	A	G	ncRNA_intronic	ENSG00000257759	.	.	.	chr14_70438754_A_G_b38	chr14	70438754	A	G	ENSG00000139985.6	0.0779037	9.00038e-06	Muscle_Skeletal.v8.signif_variant_gene_pairs.txt.gz	chr14_70438754_A_G_b38	Esophagus_Muscularis.v8.sqtl_signifpairs.txt.gz	2.25156e-12	chr14:70342729:70353136:clu_20947:ENSG00000213463.4
rs11625103	Veillonella.parvula	14	70438754	snv	A	G	G	0.064719399	14	70438754	70438754	A	G	ncRNA_intronic	ENSG00000257759	.	.	.	chr14_70438754_A_G_b38	chr14	70438754	A	G	ENSG00000139985.6	0.0779037	9.00038e-06	Muscle_Skeletal.v8.signif_variant_gene_pairs.txt.gz	chr14_70438754_A_G_b38	Thyroid.v8.sqtl_signifpairs.txt.gz	1.74161e-18	chr14:70342729:70353136:clu_24087:ENSG00000133983.14
rs11625103	Veillonella.parvula	14	70438754	snv	A	G	G	0.064719399	14	70438754	70438754	A	G	ncRNA_intronic	ENSG00000257759	.	.	.	chr14_70438754_A_G_b38	chr14	70438754	A	G	ENSG00000139985.6	0.0779037	9.00038e-06	Muscle_Skeletal.v8.signif_variant_gene_pairs.txt.gz	chr14_70438754_A_G_b38	Testis.v8.sqtl_signifpairs.txt.gz	9.95849e-17	chr14:70342729:70353136:clu_39230:ENSG00000213463.4
rs11625103	Veillonella.parvula	14	70438754	snv	A	G	G	0.064719399	14	70438754	70438754	A	G	ncRNA_intronic	ENSG00000257759	.	.	.	chr14_70438754_A_G_b38	chr14	70438754	A	G	ENSG00000139985.6	0.0779037	9.00038e-06	Muscle_Skeletal.v8.signif_variant_gene_pairs.txt.gz	chr14_70438754_A_G_b38	Cells_Cultured_fibroblasts.v8.sqtl_signifpairs.txt.gz	1.0447e-16	chr14:70342729:70353136:clu_18160:ENSG00000133983.14
rs11625103	Veillonella.parvula	14	70438754	snv	A	G	G	0.064719399	14	70438754	70438754	A	G	ncRNA_intronic	ENSG00000257759	.	.	.	chr14_70438754_A_G_b38	chr14	70438754	A	G	ENSG00000139985.6	0.0779037	9.00038e-06	Muscle_Skeletal.v8.signif_variant_gene_pairs.txt.gz	chr14_70438754_A_G_b38	Liver.v8.sqtl_signifpairs.txt.gz	2.55442e-07	chr14:70342729:70353136:clu_15518:ENSG00000133983.14
rs11625103	Veillonella.parvula	14	70438754	snv	A	G	G	0.064719399	14	70438754	70438754	A	G	ncRNA_intronic	ENSG00000257759	.	.	.	chr14_70438754_A_G_b38	chr14	70438754	A	G	ENSG00000139985.6	0.0779037	9.00038e-06	Muscle_Skeletal.v8.signif_variant_gene_pairs.txt.gz	chr14_70438754_A_G_b38	Colon_Transverse.v8.sqtl_signifpairs.txt.gz	3.66689e-17	chr14:70342729:70353136:clu_22117:ENSG00000133983.14
rs11625103	Veillonella.parvula	14	70438754	snv	A	G	G	0.064719399	14	70438754	70438754	A	G	ncRNA_intronic	ENSG00000257759	.	.	.	chr14_70438754_A_G_b38	chr14	70438754	A	G	ENSG00000139985.6	0.0779037	9.00038e-06	Muscle_Skeletal.v8.signif_variant_gene_pairs.txt.gz	chr14_70438754_A_G_b38	Breast_Mammary_Tissue.v8.sqtl_signifpairs.txt.gz	4.8264e-12	chr14:70342729:70353136:clu_22914:ENSG00000213463.4
rs11625103	Veillonella.parvula	14	70438754	snv	A	G	G	0.064719399	14	70438754	70438754	A	G	ncRNA_intronic	ENSG00000257759	.	.	.	chr14_70438754_A_G_b38	chr14	70438754	A	G	ENSG00000139985.6	0.0779037	9.00038e-06	Muscle_Skeletal.v8.signif_variant_gene_pairs.txt.gz	chr14_70438754_A_G_b38	Heart_Atrial_Appendage.v8.sqtl_signifpairs.txt.gz	2.17069e-06	chr14:70342729:70353136:clu_19960:ENSG00000133983.14
rs11625103	Veillonella.parvula	14	70438754	snv	A	G	G	0.064719399	14	70438754	70438754	A	G	ncRNA_intronic	ENSG00000257759	.	.	.	chr14_70438754_A_G_b38	chr14	70438754	A	G	ENSG00000139985.6	0.0779037	9.00038e-06	Muscle_Skeletal.v8.signif_variant_gene_pairs.txt.gz	chr14_70438754_A_G_b38	Prostate.v8.sqtl_signifpairs.txt.gz	3.88984e-08	chr14:70342729:70353136:clu_20836:ENSG00000133983.14
rs11625103	Veillonella.parvula	14	70438754	snv	A	G	G	0.064719399	14	70438754	70438754	A	G	ncRNA_intronic	ENSG00000257759	.	.	.	chr14_70438754_A_G_b38	chr14	70438754	A	G	ENSG00000139985.6	0.0779037	9.00038e-06	Muscle_Skeletal.v8.signif_variant_gene_pairs.txt.gz	chr14_70438754_A_G_b38	Adipose_Visceral_Omentum.v8.sqtl_signifpairs.txt.gz	3.32077e-10	chr14:70342729:70353136:clu_22080:ENSG00000213463.4
rs11625103	Veillonella.parvula	14	70438754	snv	A	G	G	0.064719399	14	70438754	70438754	A	G	ncRNA_intronic	ENSG00000257759	.	.	.	chr14_70438754_A_G_b38	chr14	70438754	A	G	ENSG00000139985.6	0.0779037	9.00038e-06	Muscle_Skeletal.v8.signif_variant_gene_pairs.txt.gz	chr14_70438754_A_G_b38	Small_Intestine_Terminal_Ileum.v8.sqtl_signifpairs.txt.gz	1.70845e-06	chr14:70342729:70353136:clu_20197:ENSG00000133983.14
rs11625103	Veillonella.parvula	14	70438754	snv	A	G	G	0.064719399	14	70438754	70438754	A	G	ncRNA_intronic	ENSG00000257759	.	.	.	chr14_70438754_A_G_b38	chr14	70438754	A	G	ENSG00000139985.6	0.0779037	9.00038e-06	Muscle_Skeletal.v8.signif_variant_gene_pairs.txt.gz	chr14_70438754_A_G_b38	Artery_Aorta.v8.sqtl_signifpairs.txt.gz	3.54118e-15	chr14:70342729:70353136:clu_20170:ENSG00000133983.14
rs11625103	Veillonella.parvula	14	70438754	snv	A	G	G	0.064719399	14	70438754	70438754	A	G	ncRNA_intronic	ENSG00000257759	.	.	.	chr14_70438754_A_G_b38	chr14	70438754	A	G	ENSG00000139985.6	0.0779037	9.00038e-06	Muscle_Skeletal.v8.signif_variant_gene_pairs.txt.gz	chr14_70438754_A_G_b38	Pituitary.v8.sqtl_signifpairs.txt.gz	2.15265e-07	chr14:70342729:70353136:clu_21522:ENSG00000213463.4
rs11625103	Veillonella.parvula	14	70438754	snv	A	G	G	0.064719399	14	70438754	70438754	A	G	ncRNA_intronic	ENSG00000257759	.	.	.	chr14_70438754_A_G_b38	chr14	70438754	A	G	ENSG00000139985.6	0.0779037	9.00038e-06	Muscle_Skeletal.v8.signif_variant_gene_pairs.txt.gz	chr14_70438754_A_G_b38	Esophagus_Mucosa.v8.sqtl_signifpairs.txt.gz	1.83651e-15	chr14:70342729:70353136:clu_21033:ENSG00000133983.14
rs11625103	Veillonella.parvula	14	70438754	snv	A	G	G	0.064719399	14	70438754	70438754	A	G	ncRNA_intronic	ENSG00000257759	.	.	.	chr14_70438754_A_G_b38	chr14	70438754	A	G	ENSG00000139985.6	0.0779037	9.00038e-06	Muscle_Skeletal.v8.signif_variant_gene_pairs.txt.gz	chr14_70438754_A_G_b38	Ovary.v8.sqtl_signifpairs.txt.gz	1.22257e-07	chr14:70342729:70353136:clu_18235:ENSG00000213463.4
rs11625103	Veillonella.parvula	14	70438754	snv	A	G	G	0.064719399	14	70438754	70438754	A	G	ncRNA_intronic	ENSG00000257759	.	.	.	chr14_70438754_A_G_b38	chr14	70438754	A	G	ENSG00000139985.6	0.0779037	9.00038e-06	Muscle_Skeletal.v8.signif_variant_gene_pairs.txt.gz	chr14_70438754_A_G_b38	Lung.v8.sqtl_signifpairs.txt.gz	1.53425e-18	chr14:70342729:70353136:clu_23889:ENSG00000133983.14
rs11625103	Veillonella.parvula	14	70438754	snv	A	G	G	0.064719399	14	70438754	70438754	A	G	ncRNA_intronic	ENSG00000257759	.	.	.	chr14_70438754_A_G_b38	chr14	70438754	A	G	ENSG00000139985.6	0.0779037	9.00038e-06	Muscle_Skeletal.v8.signif_variant_gene_pairs.txt.gz	chr14_70438754_A_G_b38	Thyroid.v8.sqtl_signifpairs.txt.gz	1.74161e-18	chr14:70342729:70353136:clu_24087:ENSG00000213463.4
rs11625103	Veillonella.parvula	14	70438754	snv	A	G	G	0.064719399	14	70438754	70438754	A	G	ncRNA_intronic	ENSG00000257759	.	.	.	chr14_70438754_A_G_b38	chr14	70438754	A	G	ENSG00000139985.6	0.0779037	9.00038e-06	Muscle_Skeletal.v8.signif_variant_gene_pairs.txt.gz	chr14_70438754_A_G_b38	Adipose_Visceral_Omentum.v8.sqtl_signifpairs.txt.gz	3.32077e-10	chr14:70342729:70353136:clu_22080:ENSG00000133983.14
rs11625103	Veillonella.parvula	14	70438754	snv	A	G	G	0.064719399	14	70438754	70438754	A	G	ncRNA_intronic	ENSG00000257759	.	.	.	chr14_70438754_A_G_b38	chr14	70438754	A	G	ENSG00000139985.6	0.0779037	9.00038e-06	Muscle_Skeletal.v8.signif_variant_gene_pairs.txt.gz	chr14_70438754_A_G_b38	Stomach.v8.sqtl_signifpairs.txt.gz	1.98473e-08	chr14:70342729:70353136:clu_20386:ENSG00000133983.14
rs11625103	Veillonella.parvula	14	70438754	snv	A	G	G	0.064719399	14	70438754	70438754	A	G	ncRNA_intronic	ENSG00000257759	.	.	.	chr14_70438754_A_G_b38	chr14	70438754	A	G	ENSG00000139985.6	0.0779037	9.00038e-06	Muscle_Skeletal.v8.signif_variant_gene_pairs.txt.gz	chr14_70438754_A_G_b38	Breast_Mammary_Tissue.v8.sqtl_signifpairs.txt.gz	4.8264e-12	chr14:70342729:70353136:clu_22914:ENSG00000133983.14
rs11625103	Veillonella.parvula	14	70438754	snv	A	G	G	0.064719399	14	70438754	70438754	A	G	ncRNA_intronic	ENSG00000257759	.	.	.	chr14_70438754_A_G_b38	chr14	70438754	A	G	ENSG00000139985.6	0.0779037	9.00038e-06	Muscle_Skeletal.v8.signif_variant_gene_pairs.txt.gz	chr14_70438754_A_G_b38	Colon_Sigmoid.v8.sqtl_signifpairs.txt.gz	4.93461e-10	chr14:70342729:70353136:clu_20529:ENSG00000213463.4
rs11625103	Veillonella.parvula	14	70438754	snv	A	G	G	0.064719399	14	70438754	70438754	A	G	ncRNA_intronic	ENSG00000257759	.	.	.	chr14_70438754_A_G_b38	chr14	70438754	A	G	ENSG00000139985.6	0.0779037	9.00038e-06	Muscle_Skeletal.v8.signif_variant_gene_pairs.txt.gz	chr14_70438754_A_G_b38	Prostate.v8.sqtl_signifpairs.txt.gz	3.88984e-08	chr14:70342729:70353136:clu_20836:ENSG00000213463.4
rs11625103	Veillonella.parvula	14	70438754	snv	A	G	G	0.064719399	14	70438754	70438754	A	G	ncRNA_intronic	ENSG00000257759	.	.	.	chr14_70438754_A_G_b38	chr14	70438754	A	G	ENSG00000139985.6	0.0779037	9.00038e-06	Muscle_Skeletal.v8.signif_variant_gene_pairs.txt.gz	chr14_70438754_A_G_b38	Artery_Tibial.v8.sqtl_signifpairs.txt.gz	1.59378e-25	chr14:70342729:70353136:clu_20961:ENSG00000133983.14
rs11625103	Veillonella.parvula	14	70438754	snv	A	G	G	0.064719399	14	70438754	70438754	A	G	ncRNA_intronic	ENSG00000257759	.	.	.	chr14_70438754_A_G_b38	chr14	70438754	A	G	ENSG00000139985.6	0.0779037	9.00038e-06	Muscle_Skeletal.v8.signif_variant_gene_pairs.txt.gz	chr14_70438754_A_G_b38	Artery_Tibial.v8.sqtl_signifpairs.txt.gz	1.59378e-25	chr14:70342729:70353136:clu_20961:ENSG00000213463.4
rs11625103	Veillonella.parvula	14	70438754	snv	A	G	G	0.064719399	14	70438754	70438754	A	G	ncRNA_intronic	ENSG00000257759	.	.	.	chr14_70438754_A_G_b38	chr14	70438754	A	G	ENSG00000139985.6	0.0779037	9.00038e-06	Muscle_Skeletal.v8.signif_variant_gene_pairs.txt.gz	chr14_70438754_A_G_b38	Adrenal_Gland.v8.sqtl_signifpairs.txt.gz	4.103e-08	chr14:70342729:70353136:clu_18047:ENSG00000213463.4
rs11625103	Veillonella.parvula	14	70438754	snv	A	G	G	0.064719399	14	70438754	70438754	A	G	ncRNA_intronic	ENSG00000257759	.	.	.	chr14_70438754_A_G_b38	chr14	70438754	A	G	ENSG00000139985.6	0.0779037	9.00038e-06	Muscle_Skeletal.v8.signif_variant_gene_pairs.txt.gz	chr14_70438754_A_G_b38	Brain_Putamen_basal_ganglia.v8.sqtl_signifpairs.txt.gz	8.97216e-10	chr14:70353252:70359519:clu_15617:ENSG00000133983.14
rs11625103	Veillonella.parvula	14	70438754	snv	A	G	G	0.064719399	14	70438754	70438754	A	G	ncRNA_intronic	ENSG00000257759	.	.	.	chr14_70438754_A_G_b38	chr14	70438754	A	G	ENSG00000139985.6	0.0779037	9.00038e-06	Muscle_Skeletal.v8.signif_variant_gene_pairs.txt.gz	chr14_70438754_A_G_b38	Artery_Aorta.v8.sqtl_signifpairs.txt.gz	3.54118e-15	chr14:70342729:70353136:clu_20170:ENSG00000213463.4
rs11625103	Veillonella.parvula	14	70438754	snv	A	G	G	0.064719399	14	70438754	70438754	A	G	ncRNA_intronic	ENSG00000257759	.	.	.	chr14_70438754_A_G_b38	chr14	70438754	A	G	ENSG00000139985.6	0.0779037	9.00038e-06	Muscle_Skeletal.v8.signif_variant_gene_pairs.txt.gz	chr14_70438754_A_G_b38	Adipose_Subcutaneous.v8.sqtl_signifpairs.txt.gz	2.42399e-19	chr14:70342729:70353136:clu_22760:ENSG00000213463.4
rs11625103	Veillonella.parvula	14	70438754	snv	A	G	G	0.064719399	14	70438754	70438754	A	G	ncRNA_intronic	ENSG00000257759	.	.	.	chr14_70438754_A_G_b38	chr14	70438754	A	G	ENSG00000139985.6	0.0779037	9.00038e-06	Muscle_Skeletal.v8.signif_variant_gene_pairs.txt.gz	chr14_70438754_A_G_b38	Ovary.v8.sqtl_signifpairs.txt.gz	1.22257e-07	chr14:70342729:70353136:clu_18235:ENSG00000133983.14
rs11625103	Veillonella.parvula	14	70438754	snv	A	G	G	0.064719399	14	70438754	70438754	A	G	ncRNA_intronic	ENSG00000257759	.	.	.	chr14_70438754_A_G_b38	chr14	70438754	A	G	ENSG00000139985.6	0.0779037	9.00038e-06	Muscle_Skeletal.v8.signif_variant_gene_pairs.txt.gz	chr14_70438754_A_G_b38	Adrenal_Gland.v8.sqtl_signifpairs.txt.gz	4.103e-08	chr14:70342729:70353136:clu_18047:ENSG00000133983.14
rs11625103	Veillonella.parvula	14	70438754	snv	A	G	G	0.064719399	14	70438754	70438754	A	G	ncRNA_intronic	ENSG00000257759	.	.	.	chr14_70438754_A_G_b38	chr14	70438754	A	G	ENSG00000139985.6	0.0779037	9.00038e-06	Muscle_Skeletal.v8.signif_variant_gene_pairs.txt.gz	chr14_70438754_A_G_b38	Brain_Putamen_basal_ganglia.v8.sqtl_signifpairs.txt.gz	8.97216e-10	chr14:70353252:70359519:clu_15617:ENSG00000213463.4
rs11625103	Veillonella.parvula	14	70438754	snv	A	G	G	0.064719399	14	70438754	70438754	A	G	ncRNA_intronic	ENSG00000257759	.	.	.	chr14_70438754_A_G_b38	chr14	70438754	A	G	ENSG00000139985.6	0.0779037	9.00038e-06	Muscle_Skeletal.v8.signif_variant_gene_pairs.txt.gz	chr14_70438754_A_G_b38	Pancreas.v8.sqtl_signifpairs.txt.gz	1.32868e-07	chr14:70342729:70353136:clu_18185:ENSG00000133983.14
rs11625103	Veillonella.parvula	14	70438754	snv	A	G	G	0.064719399	14	70438754	70438754	A	G	ncRNA_intronic	ENSG00000257759	.	.	.	chr14_70438754_A_G_b38	chr14	70438754	A	G	ENSG00000139985.6	0.0779037	9.00038e-06	Muscle_Skeletal.v8.signif_variant_gene_pairs.txt.gz	chr14_70438754_A_G_b38	Skin_Sun_Exposed_Lower_leg.v8.sqtl_signifpairs.txt.gz	1.04427e-23	chr14:70342729:70353136:clu_23291:ENSG00000133983.14
rs11625103	Veillonella.parvula	14	70438754	snv	A	G	G	0.064719399	14	70438754	70438754	A	G	ncRNA_intronic	ENSG00000257759	.	.	.	chr14_70438754_A_G_b38	chr14	70438754	A	G	ENSG00000139985.6	0.0779037	9.00038e-06	Muscle_Skeletal.v8.signif_variant_gene_pairs.txt.gz	chr14_70438754_A_G_b38	Colon_Sigmoid.v8.sqtl_signifpairs.txt.gz	4.93461e-10	chr14:70342729:70353136:clu_20529:ENSG00000133983.14
rs11625103	Veillonella.parvula	14	70438754	snv	A	G	G	0.064719399	14	70438754	70438754	A	G	ncRNA_intronic	ENSG00000257759	.	.	.	chr14_70438754_A_G_b38	chr14	70438754	A	G	ENSG00000139985.6	0.0779037	9.00038e-06	Muscle_Skeletal.v8.signif_variant_gene_pairs.txt.gz	chr14_70438754_A_G_b38	Brain_Nucleus_accumbens_basal_ganglia.v8.sqtl_signifpairs.txt.gz	1.45086e-06	chr14:70342729:70353136:clu_17857:ENSG00000213463.4
rs11625103	Veillonella.parvula	14	70438754	snv	A	G	G	0.064719399	14	70438754	70438754	A	G	ncRNA_intronic	ENSG00000257759	.	.	.	chr14_70438754_A_G_b38	chr14	70438754	A	G	ENSG00000139985.6	0.0779037	9.00038e-06	Muscle_Skeletal.v8.signif_variant_gene_pairs.txt.gz	chr14_70438754_A_G_b38	Adipose_Subcutaneous.v8.sqtl_signifpairs.txt.gz	2.42399e-19	chr14:70342729:70353136:clu_22760:ENSG00000133983.14
rs11625103	Veillonella.parvula	14	70438754	snv	A	G	G	0.064719399	14	70438754	70438754	A	G	ncRNA_intronic	ENSG00000257759	.	.	.	chr14_70438754_A_G_b38	chr14	70438754	A	G	ENSG00000139985.6	0.0779037	9.00038e-06	Muscle_Skeletal.v8.signif_variant_gene_pairs.txt.gz	chr14_70438754_A_G_b38	Pituitary.v8.sqtl_signifpairs.txt.gz	2.15265e-07	chr14:70342729:70353136:clu_21522:ENSG00000133983.14
rs11625103	Veillonella.parvula	14	70438754	snv	A	G	G	0.064719399	14	70438754	70438754	A	G	ncRNA_intronic	ENSG00000257759	.	.	.	chr14_70438754_A_G_b38	chr14	70438754	A	G	ENSG00000139985.6	0.0779037	9.00038e-06	Muscle_Skeletal.v8.signif_variant_gene_pairs.txt.gz	chr14_70438754_A_G_b38	Brain_Spinal_cord_cervical_c-1.v8.sqtl_signifpairs.txt.gz	2.35398e-07	chr14:70353252:70359519:clu_15293:ENSG00000133983.14
rs11625103	Veillonella.parvula	14	70438754	snv	A	G	G	0.064719399	14	70438754	70438754	A	G	ncRNA_intronic	ENSG00000257759	.	.	.	chr14_70438754_A_G_b38	chr14	70438754	A	G	ENSG00000139985.6	0.0779037	9.00038e-06	Muscle_Skeletal.v8.signif_variant_gene_pairs.txt.gz	chr14_70438754_A_G_b38	Colon_Transverse.v8.sqtl_signifpairs.txt.gz	3.66689e-17	chr14:70342729:70353136:clu_22117:ENSG00000213463.4
rs11625103	Veillonella.parvula	14	70438754	snv	A	G	G	0.064719399	14	70438754	70438754	A	G	ncRNA_intronic	ENSG00000257759	.	.	.	chr14_70438754_A_G_b38	chr14	70438754	A	G	ENSG00000139985.6	0.0779037	9.00038e-06	Muscle_Skeletal.v8.signif_variant_gene_pairs.txt.gz	chr14_70438754_A_G_b38	Brain_Nucleus_accumbens_basal_ganglia.v8.sqtl_signifpairs.txt.gz	1.45086e-06	chr14:70342729:70353136:clu_17857:ENSG00000133983.14
rs11625103	Veillonella.parvula	14	70438754	snv	A	G	G	0.064719399	14	70438754	70438754	A	G	ncRNA_intronic	ENSG00000257759	.	.	.	chr14_70438754_A_G_b38	chr14	70438754	A	G	ENSG00000139985.6	0.0779037	9.00038e-06	Muscle_Skeletal.v8.signif_variant_gene_pairs.txt.gz	chr14_70438754_A_G_b38	Muscle_Skeletal.v8.sqtl_signifpairs.txt.gz	9.387e-20	chr14:70342729:70353136:clu_20159:ENSG00000213463.4
rs11625103	Veillonella.parvula	14	70438754	snv	A	G	G	0.064719399	14	70438754	70438754	A	G	ncRNA_intronic	ENSG00000257759	.	.	.	chr14_70438754_A_G_b38	chr14	70438754	A	G	ENSG00000139985.6	0.0779037	9.00038e-06	Muscle_Skeletal.v8.signif_variant_gene_pairs.txt.gz	chr14_70438754_A_G_b38	Muscle_Skeletal.v8.sqtl_signifpairs.txt.gz	9.387e-20	chr14:70342729:70353136:clu_20159:ENSG00000133983.14
rs11625103	Veillonella.parvula	14	70438754	snv	A	G	G	0.064719399	14	70438754	70438754	A	G	ncRNA_intronic	ENSG00000257759	.	.	.	chr14_70438754_A_G_b38	chr14	70438754	A	G	ENSG00000139985.6	0.0779037	9.00038e-06	Muscle_Skeletal.v8.signif_variant_gene_pairs.txt.gz	chr14_70438754_A_G_b38	Skin_Sun_Exposed_Lower_leg.v8.sqtl_signifpairs.txt.gz	1.04427e-23	chr14:70342729:70353136:clu_23291:ENSG00000213463.4
rs11625103	Veillonella.parvula	14	70438754	snv	A	G	G	0.064719399	14	70438754	70438754	A	G	ncRNA_intronic	ENSG00000257759	.	.	.	chr14_70438754_A_G_b38	chr14	70438754	A	G	ENSG00000139985.6	0.0779037	9.00038e-06	Muscle_Skeletal.v8.signif_variant_gene_pairs.txt.gz	chr14_70438754_A_G_b38	Brain_Caudate_basal_ganglia.v8.sqtl_signifpairs.txt.gz	8.76384e-07	chr14:70342729:70353136:clu_17474:ENSG00000133983.14
rs11625103	Veillonella.parvula	14	70438754	snv	A	G	G	0.064719399	14	70438754	70438754	A	G	ncRNA_intronic	ENSG00000257759	.	.	.	chr14_70438754_A_G_b38	chr14	70438754	A	G	ENSG00000139985.6	0.0779037	9.00038e-06	Muscle_Skeletal.v8.signif_variant_gene_pairs.txt.gz	chr14_70438754_A_G_b38	Brain_Caudate_basal_ganglia.v8.sqtl_signifpairs.txt.gz	8.76384e-07	chr14:70342729:70353136:clu_17474:ENSG00000213463.4
rs11625103	Veillonella.parvula	14	70438754	snv	A	G	G	0.064719399	14	70438754	70438754	A	G	ncRNA_intronic	ENSG00000257759	.	.	.	chr14_70438754_A_G_b38	chr14	70438754	A	G	ENSG00000139985.6	0.0779037	9.00038e-06	Muscle_Skeletal.v8.signif_variant_gene_pairs.txt.gz	chr14_70438754_A_G_b38	Stomach.v8.sqtl_signifpairs.txt.gz	1.98473e-08	chr14:70342729:70353136:clu_20386:ENSG00000213463.4
rs11625103	Veillonella.parvula	14	70438754	snv	A	G	G	0.064719399	14	70438754	70438754	A	G	ncRNA_intronic	ENSG00000257759	.	.	.	chr14_70438754_A_G_b38	chr14	70438754	A	G	ENSG00000139985.6	0.0779037	9.00038e-06	Muscle_Skeletal.v8.signif_variant_gene_pairs.txt.gz	chr14_70438754_A_G_b38	Skin_Not_Sun_Exposed_Suprapubic.v8.sqtl_signifpairs.txt.gz	1.42097e-16	chr14:70342729:70353136:clu_22722:ENSG00000133983.14
rs11625103	Veillonella.parvula	14	70438754	snv	A	G	G	0.064719399	14	70438754	70438754	A	G	ncRNA_intronic	ENSG00000257759	.	.	.	chr14_70438754_A_G_b38	chr14	70438754	A	G	ENSG00000139985.6	0.0771429	1.77883e-05	Brain_Cerebellar_Hemisphere.v8.signif_variant_gene_pairs.txt.gz	chr14_70438754_A_G_b38	Esophagus_Gastroesophageal_Junction.v8.sqtl_signifpairs.txt.gz	9.44199e-09	chr14:70342729:70353136:clu_20009:ENSG00000213463.4
rs11625103	Veillonella.parvula	14	70438754	snv	A	G	G	0.064719399	14	70438754	70438754	A	G	ncRNA_intronic	ENSG00000257759	.	.	.	chr14_70438754_A_G_b38	chr14	70438754	A	G	ENSG00000139985.6	0.0771429	1.77883e-05	Brain_Cerebellar_Hemisphere.v8.signif_variant_gene_pairs.txt.gz	chr14_70438754_A_G_b38	Heart_Left_Ventricle.v8.sqtl_signifpairs.txt.gz	3.79571e-10	chr14:70342729:70353136:clu_17939:ENSG00000213463.4
rs11625103	Veillonella.parvula	14	70438754	snv	A	G	G	0.064719399	14	70438754	70438754	A	G	ncRNA_intronic	ENSG00000257759	.	.	.	chr14_70438754_A_G_b38	chr14	70438754	A	G	ENSG00000139985.6	0.0771429	1.77883e-05	Brain_Cerebellar_Hemisphere.v8.signif_variant_gene_pairs.txt.gz	chr14_70438754_A_G_b38	Brain_Frontal_Cortex_BA9.v8.sqtl_signifpairs.txt.gz	3.72567e-07	chr14:70342729:70353136:clu_16679:ENSG00000133983.14
rs11625103	Veillonella.parvula	14	70438754	snv	A	G	G	0.064719399	14	70438754	70438754	A	G	ncRNA_intronic	ENSG00000257759	.	.	.	chr14_70438754_A_G_b38	chr14	70438754	A	G	ENSG00000139985.6	0.0771429	1.77883e-05	Brain_Cerebellar_Hemisphere.v8.signif_variant_gene_pairs.txt.gz	chr14_70438754_A_G_b38	Brain_Frontal_Cortex_BA9.v8.sqtl_signifpairs.txt.gz	3.72567e-07	chr14:70342729:70353136:clu_16679:ENSG00000213463.4
rs11625103	Veillonella.parvula	14	70438754	snv	A	G	G	0.064719399	14	70438754	70438754	A	G	ncRNA_intronic	ENSG00000257759	.	.	.	chr14_70438754_A_G_b38	chr14	70438754	A	G	ENSG00000139985.6	0.0771429	1.77883e-05	Brain_Cerebellar_Hemisphere.v8.signif_variant_gene_pairs.txt.gz	chr14_70438754_A_G_b38	Esophagus_Gastroesophageal_Junction.v8.sqtl_signifpairs.txt.gz	9.44199e-09	chr14:70342729:70353136:clu_20009:ENSG00000133983.14
rs11625103	Veillonella.parvula	14	70438754	snv	A	G	G	0.064719399	14	70438754	70438754	A	G	ncRNA_intronic	ENSG00000257759	.	.	.	chr14_70438754_A_G_b38	chr14	70438754	A	G	ENSG00000139985.6	0.0771429	1.77883e-05	Brain_Cerebellar_Hemisphere.v8.signif_variant_gene_pairs.txt.gz	chr14_70438754_A_G_b38	Testis.v8.sqtl_signifpairs.txt.gz	9.95849e-17	chr14:70342729:70353136:clu_39230:ENSG00000133983.14
rs11625103	Veillonella.parvula	14	70438754	snv	A	G	G	0.064719399	14	70438754	70438754	A	G	ncRNA_intronic	ENSG00000257759	.	.	.	chr14_70438754_A_G_b38	chr14	70438754	A	G	ENSG00000139985.6	0.0771429	1.77883e-05	Brain_Cerebellar_Hemisphere.v8.signif_variant_gene_pairs.txt.gz	chr14_70438754_A_G_b38	Lung.v8.sqtl_signifpairs.txt.gz	1.53425e-18	chr14:70342729:70353136:clu_23889:ENSG00000213463.4
rs11625103	Veillonella.parvula	14	70438754	snv	A	G	G	0.064719399	14	70438754	70438754	A	G	ncRNA_intronic	ENSG00000257759	.	.	.	chr14_70438754_A_G_b38	chr14	70438754	A	G	ENSG00000139985.6	0.0771429	1.77883e-05	Brain_Cerebellar_Hemisphere.v8.signif_variant_gene_pairs.txt.gz	chr14_70438754_A_G_b38	Spleen.v8.sqtl_signifpairs.txt.gz	5.65977e-08	chr14:70342729:70353136:clu_19509:ENSG00000133983.14
rs11625103	Veillonella.parvula	14	70438754	snv	A	G	G	0.064719399	14	70438754	70438754	A	G	ncRNA_intronic	ENSG00000257759	.	.	.	chr14_70438754_A_G_b38	chr14	70438754	A	G	ENSG00000139985.6	0.0771429	1.77883e-05	Brain_Cerebellar_Hemisphere.v8.signif_variant_gene_pairs.txt.gz	chr14_70438754_A_G_b38	Brain_Cortex.v8.sqtl_signifpairs.txt.gz	8.38992e-08	chr14:70342729:70353136:clu_18004:ENSG00000133983.14
rs11625103	Veillonella.parvula	14	70438754	snv	A	G	G	0.064719399	14	70438754	70438754	A	G	ncRNA_intronic	ENSG00000257759	.	.	.	chr14_70438754_A_G_b38	chr14	70438754	A	G	ENSG00000139985.6	0.0771429	1.77883e-05	Brain_Cerebellar_Hemisphere.v8.signif_variant_gene_pairs.txt.gz	chr14_70438754_A_G_b38	Heart_Left_Ventricle.v8.sqtl_signifpairs.txt.gz	3.79571e-10	chr14:70342729:70353136:clu_17939:ENSG00000133983.14
rs11625103	Veillonella.parvula	14	70438754	snv	A	G	G	0.064719399	14	70438754	70438754	A	G	ncRNA_intronic	ENSG00000257759	.	.	.	chr14_70438754_A_G_b38	chr14	70438754	A	G	ENSG00000139985.6	0.0771429	1.77883e-05	Brain_Cerebellar_Hemisphere.v8.signif_variant_gene_pairs.txt.gz	chr14_70438754_A_G_b38	Brain_Cortex.v8.sqtl_signifpairs.txt.gz	8.38992e-08	chr14:70342729:70353136:clu_18004:ENSG00000213463.4
rs11625103	Veillonella.parvula	14	70438754	snv	A	G	G	0.064719399	14	70438754	70438754	A	G	ncRNA_intronic	ENSG00000257759	.	.	.	chr14_70438754_A_G_b38	chr14	70438754	A	G	ENSG00000139985.6	0.0771429	1.77883e-05	Brain_Cerebellar_Hemisphere.v8.signif_variant_gene_pairs.txt.gz	chr14_70438754_A_G_b38	Nerve_Tibial.v8.sqtl_signifpairs.txt.gz	4.9409e-16	chr14:70342729:70353136:clu_23443:ENSG00000133983.14
rs11625103	Veillonella.parvula	14	70438754	snv	A	G	G	0.064719399	14	70438754	70438754	A	G	ncRNA_intronic	ENSG00000257759	.	.	.	chr14_70438754_A_G_b38	chr14	70438754	A	G	ENSG00000139985.6	0.0771429	1.77883e-05	Brain_Cerebellar_Hemisphere.v8.signif_variant_gene_pairs.txt.gz	chr14_70438754_A_G_b38	Esophagus_Muscularis.v8.sqtl_signifpairs.txt.gz	2.25156e-12	chr14:70342729:70353136:clu_20947:ENSG00000133983.14
rs11625103	Veillonella.parvula	14	70438754	snv	A	G	G	0.064719399	14	70438754	70438754	A	G	ncRNA_intronic	ENSG00000257759	.	.	.	chr14_70438754_A_G_b38	chr14	70438754	A	G	ENSG00000139985.6	0.0771429	1.77883e-05	Brain_Cerebellar_Hemisphere.v8.signif_variant_gene_pairs.txt.gz	chr14_70438754_A_G_b38	Nerve_Tibial.v8.sqtl_signifpairs.txt.gz	4.9409e-16	chr14:70342729:70353136:clu_23443:ENSG00000213463.4
rs11625103	Veillonella.parvula	14	70438754	snv	A	G	G	0.064719399	14	70438754	70438754	A	G	ncRNA_intronic	ENSG00000257759	.	.	.	chr14_70438754_A_G_b38	chr14	70438754	A	G	ENSG00000139985.6	0.0771429	1.77883e-05	Brain_Cerebellar_Hemisphere.v8.signif_variant_gene_pairs.txt.gz	chr14_70438754_A_G_b38	Esophagus_Muscularis.v8.sqtl_signifpairs.txt.gz	2.25156e-12	chr14:70342729:70353136:clu_20947:ENSG00000213463.4
rs11625103	Veillonella.parvula	14	70438754	snv	A	G	G	0.064719399	14	70438754	70438754	A	G	ncRNA_intronic	ENSG00000257759	.	.	.	chr14_70438754_A_G_b38	chr14	70438754	A	G	ENSG00000139985.6	0.0771429	1.77883e-05	Brain_Cerebellar_Hemisphere.v8.signif_variant_gene_pairs.txt.gz	chr14_70438754_A_G_b38	Thyroid.v8.sqtl_signifpairs.txt.gz	1.74161e-18	chr14:70342729:70353136:clu_24087:ENSG00000133983.14
rs11625103	Veillonella.parvula	14	70438754	snv	A	G	G	0.064719399	14	70438754	70438754	A	G	ncRNA_intronic	ENSG00000257759	.	.	.	chr14_70438754_A_G_b38	chr14	70438754	A	G	ENSG00000139985.6	0.0771429	1.77883e-05	Brain_Cerebellar_Hemisphere.v8.signif_variant_gene_pairs.txt.gz	chr14_70438754_A_G_b38	Testis.v8.sqtl_signifpairs.txt.gz	9.95849e-17	chr14:70342729:70353136:clu_39230:ENSG00000213463.4
rs11625103	Veillonella.parvula	14	70438754	snv	A	G	G	0.064719399	14	70438754	70438754	A	G	ncRNA_intronic	ENSG00000257759	.	.	.	chr14_70438754_A_G_b38	chr14	70438754	A	G	ENSG00000139985.6	0.0771429	1.77883e-05	Brain_Cerebellar_Hemisphere.v8.signif_variant_gene_pairs.txt.gz	chr14_70438754_A_G_b38	Cells_Cultured_fibroblasts.v8.sqtl_signifpairs.txt.gz	1.0447e-16	chr14:70342729:70353136:clu_18160:ENSG00000133983.14
rs11625103	Veillonella.parvula	14	70438754	snv	A	G	G	0.064719399	14	70438754	70438754	A	G	ncRNA_intronic	ENSG00000257759	.	.	.	chr14_70438754_A_G_b38	chr14	70438754	A	G	ENSG00000139985.6	0.0771429	1.77883e-05	Brain_Cerebellar_Hemisphere.v8.signif_variant_gene_pairs.txt.gz	chr14_70438754_A_G_b38	Liver.v8.sqtl_signifpairs.txt.gz	2.55442e-07	chr14:70342729:70353136:clu_15518:ENSG00000133983.14
rs11625103	Veillonella.parvula	14	70438754	snv	A	G	G	0.064719399	14	70438754	70438754	A	G	ncRNA_intronic	ENSG00000257759	.	.	.	chr14_70438754_A_G_b38	chr14	70438754	A	G	ENSG00000139985.6	0.0771429	1.77883e-05	Brain_Cerebellar_Hemisphere.v8.signif_variant_gene_pairs.txt.gz	chr14_70438754_A_G_b38	Colon_Transverse.v8.sqtl_signifpairs.txt.gz	3.66689e-17	chr14:70342729:70353136:clu_22117:ENSG00000133983.14
rs11625103	Veillonella.parvula	14	70438754	snv	A	G	G	0.064719399	14	70438754	70438754	A	G	ncRNA_intronic	ENSG00000257759	.	.	.	chr14_70438754_A_G_b38	chr14	70438754	A	G	ENSG00000139985.6	0.0771429	1.77883e-05	Brain_Cerebellar_Hemisphere.v8.signif_variant_gene_pairs.txt.gz	chr14_70438754_A_G_b38	Breast_Mammary_Tissue.v8.sqtl_signifpairs.txt.gz	4.8264e-12	chr14:70342729:70353136:clu_22914:ENSG00000213463.4
rs11625103	Veillonella.parvula	14	70438754	snv	A	G	G	0.064719399	14	70438754	70438754	A	G	ncRNA_intronic	ENSG00000257759	.	.	.	chr14_70438754_A_G_b38	chr14	70438754	A	G	ENSG00000139985.6	0.0771429	1.77883e-05	Brain_Cerebellar_Hemisphere.v8.signif_variant_gene_pairs.txt.gz	chr14_70438754_A_G_b38	Heart_Atrial_Appendage.v8.sqtl_signifpairs.txt.gz	2.17069e-06	chr14:70342729:70353136:clu_19960:ENSG00000133983.14
rs11625103	Veillonella.parvula	14	70438754	snv	A	G	G	0.064719399	14	70438754	70438754	A	G	ncRNA_intronic	ENSG00000257759	.	.	.	chr14_70438754_A_G_b38	chr14	70438754	A	G	ENSG00000139985.6	0.0771429	1.77883e-05	Brain_Cerebellar_Hemisphere.v8.signif_variant_gene_pairs.txt.gz	chr14_70438754_A_G_b38	Prostate.v8.sqtl_signifpairs.txt.gz	3.88984e-08	chr14:70342729:70353136:clu_20836:ENSG00000133983.14
rs11625103	Veillonella.parvula	14	70438754	snv	A	G	G	0.064719399	14	70438754	70438754	A	G	ncRNA_intronic	ENSG00000257759	.	.	.	chr14_70438754_A_G_b38	chr14	70438754	A	G	ENSG00000139985.6	0.0771429	1.77883e-05	Brain_Cerebellar_Hemisphere.v8.signif_variant_gene_pairs.txt.gz	chr14_70438754_A_G_b38	Adipose_Visceral_Omentum.v8.sqtl_signifpairs.txt.gz	3.32077e-10	chr14:70342729:70353136:clu_22080:ENSG00000213463.4
rs11625103	Veillonella.parvula	14	70438754	snv	A	G	G	0.064719399	14	70438754	70438754	A	G	ncRNA_intronic	ENSG00000257759	.	.	.	chr14_70438754_A_G_b38	chr14	70438754	A	G	ENSG00000139985.6	0.0771429	1.77883e-05	Brain_Cerebellar_Hemisphere.v8.signif_variant_gene_pairs.txt.gz	chr14_70438754_A_G_b38	Small_Intestine_Terminal_Ileum.v8.sqtl_signifpairs.txt.gz	1.70845e-06	chr14:70342729:70353136:clu_20197:ENSG00000133983.14
rs11625103	Veillonella.parvula	14	70438754	snv	A	G	G	0.064719399	14	70438754	70438754	A	G	ncRNA_intronic	ENSG00000257759	.	.	.	chr14_70438754_A_G_b38	chr14	70438754	A	G	ENSG00000139985.6	0.0771429	1.77883e-05	Brain_Cerebellar_Hemisphere.v8.signif_variant_gene_pairs.txt.gz	chr14_70438754_A_G_b38	Artery_Aorta.v8.sqtl_signifpairs.txt.gz	3.54118e-15	chr14:70342729:70353136:clu_20170:ENSG00000133983.14
rs11625103	Veillonella.parvula	14	70438754	snv	A	G	G	0.064719399	14	70438754	70438754	A	G	ncRNA_intronic	ENSG00000257759	.	.	.	chr14_70438754_A_G_b38	chr14	70438754	A	G	ENSG00000139985.6	0.0771429	1.77883e-05	Brain_Cerebellar_Hemisphere.v8.signif_variant_gene_pairs.txt.gz	chr14_70438754_A_G_b38	Pituitary.v8.sqtl_signifpairs.txt.gz	2.15265e-07	chr14:70342729:70353136:clu_21522:ENSG00000213463.4
rs11625103	Veillonella.parvula	14	70438754	snv	A	G	G	0.064719399	14	70438754	70438754	A	G	ncRNA_intronic	ENSG00000257759	.	.	.	chr14_70438754_A_G_b38	chr14	70438754	A	G	ENSG00000139985.6	0.0771429	1.77883e-05	Brain_Cerebellar_Hemisphere.v8.signif_variant_gene_pairs.txt.gz	chr14_70438754_A_G_b38	Esophagus_Mucosa.v8.sqtl_signifpairs.txt.gz	1.83651e-15	chr14:70342729:70353136:clu_21033:ENSG00000133983.14
rs11625103	Veillonella.parvula	14	70438754	snv	A	G	G	0.064719399	14	70438754	70438754	A	G	ncRNA_intronic	ENSG00000257759	.	.	.	chr14_70438754_A_G_b38	chr14	70438754	A	G	ENSG00000139985.6	0.0771429	1.77883e-05	Brain_Cerebellar_Hemisphere.v8.signif_variant_gene_pairs.txt.gz	chr14_70438754_A_G_b38	Ovary.v8.sqtl_signifpairs.txt.gz	1.22257e-07	chr14:70342729:70353136:clu_18235:ENSG00000213463.4
rs11625103	Veillonella.parvula	14	70438754	snv	A	G	G	0.064719399	14	70438754	70438754	A	G	ncRNA_intronic	ENSG00000257759	.	.	.	chr14_70438754_A_G_b38	chr14	70438754	A	G	ENSG00000139985.6	0.0771429	1.77883e-05	Brain_Cerebellar_Hemisphere.v8.signif_variant_gene_pairs.txt.gz	chr14_70438754_A_G_b38	Lung.v8.sqtl_signifpairs.txt.gz	1.53425e-18	chr14:70342729:70353136:clu_23889:ENSG00000133983.14
rs11625103	Veillonella.parvula	14	70438754	snv	A	G	G	0.064719399	14	70438754	70438754	A	G	ncRNA_intronic	ENSG00000257759	.	.	.	chr14_70438754_A_G_b38	chr14	70438754	A	G	ENSG00000139985.6	0.0771429	1.77883e-05	Brain_Cerebellar_Hemisphere.v8.signif_variant_gene_pairs.txt.gz	chr14_70438754_A_G_b38	Thyroid.v8.sqtl_signifpairs.txt.gz	1.74161e-18	chr14:70342729:70353136:clu_24087:ENSG00000213463.4
rs11625103	Veillonella.parvula	14	70438754	snv	A	G	G	0.064719399	14	70438754	70438754	A	G	ncRNA_intronic	ENSG00000257759	.	.	.	chr14_70438754_A_G_b38	chr14	70438754	A	G	ENSG00000139985.6	0.0771429	1.77883e-05	Brain_Cerebellar_Hemisphere.v8.signif_variant_gene_pairs.txt.gz	chr14_70438754_A_G_b38	Adipose_Visceral_Omentum.v8.sqtl_signifpairs.txt.gz	3.32077e-10	chr14:70342729:70353136:clu_22080:ENSG00000133983.14
rs11625103	Veillonella.parvula	14	70438754	snv	A	G	G	0.064719399	14	70438754	70438754	A	G	ncRNA_intronic	ENSG00000257759	.	.	.	chr14_70438754_A_G_b38	chr14	70438754	A	G	ENSG00000139985.6	0.0771429	1.77883e-05	Brain_Cerebellar_Hemisphere.v8.signif_variant_gene_pairs.txt.gz	chr14_70438754_A_G_b38	Stomach.v8.sqtl_signifpairs.txt.gz	1.98473e-08	chr14:70342729:70353136:clu_20386:ENSG00000133983.14
rs11625103	Veillonella.parvula	14	70438754	snv	A	G	G	0.064719399	14	70438754	70438754	A	G	ncRNA_intronic	ENSG00000257759	.	.	.	chr14_70438754_A_G_b38	chr14	70438754	A	G	ENSG00000139985.6	0.0771429	1.77883e-05	Brain_Cerebellar_Hemisphere.v8.signif_variant_gene_pairs.txt.gz	chr14_70438754_A_G_b38	Breast_Mammary_Tissue.v8.sqtl_signifpairs.txt.gz	4.8264e-12	chr14:70342729:70353136:clu_22914:ENSG00000133983.14
rs11625103	Veillonella.parvula	14	70438754	snv	A	G	G	0.064719399	14	70438754	70438754	A	G	ncRNA_intronic	ENSG00000257759	.	.	.	chr14_70438754_A_G_b38	chr14	70438754	A	G	ENSG00000139985.6	0.0771429	1.77883e-05	Brain_Cerebellar_Hemisphere.v8.signif_variant_gene_pairs.txt.gz	chr14_70438754_A_G_b38	Colon_Sigmoid.v8.sqtl_signifpairs.txt.gz	4.93461e-10	chr14:70342729:70353136:clu_20529:ENSG00000213463.4
rs11625103	Veillonella.parvula	14	70438754	snv	A	G	G	0.064719399	14	70438754	70438754	A	G	ncRNA_intronic	ENSG00000257759	.	.	.	chr14_70438754_A_G_b38	chr14	70438754	A	G	ENSG00000139985.6	0.0771429	1.77883e-05	Brain_Cerebellar_Hemisphere.v8.signif_variant_gene_pairs.txt.gz	chr14_70438754_A_G_b38	Prostate.v8.sqtl_signifpairs.txt.gz	3.88984e-08	chr14:70342729:70353136:clu_20836:ENSG00000213463.4
rs11625103	Veillonella.parvula	14	70438754	snv	A	G	G	0.064719399	14	70438754	70438754	A	G	ncRNA_intronic	ENSG00000257759	.	.	.	chr14_70438754_A_G_b38	chr14	70438754	A	G	ENSG00000139985.6	0.0771429	1.77883e-05	Brain_Cerebellar_Hemisphere.v8.signif_variant_gene_pairs.txt.gz	chr14_70438754_A_G_b38	Artery_Tibial.v8.sqtl_signifpairs.txt.gz	1.59378e-25	chr14:70342729:70353136:clu_20961:ENSG00000133983.14
rs11625103	Veillonella.parvula	14	70438754	snv	A	G	G	0.064719399	14	70438754	70438754	A	G	ncRNA_intronic	ENSG00000257759	.	.	.	chr14_70438754_A_G_b38	chr14	70438754	A	G	ENSG00000139985.6	0.0771429	1.77883e-05	Brain_Cerebellar_Hemisphere.v8.signif_variant_gene_pairs.txt.gz	chr14_70438754_A_G_b38	Artery_Tibial.v8.sqtl_signifpairs.txt.gz	1.59378e-25	chr14:70342729:70353136:clu_20961:ENSG00000213463.4
rs11625103	Veillonella.parvula	14	70438754	snv	A	G	G	0.064719399	14	70438754	70438754	A	G	ncRNA_intronic	ENSG00000257759	.	.	.	chr14_70438754_A_G_b38	chr14	70438754	A	G	ENSG00000139985.6	0.0771429	1.77883e-05	Brain_Cerebellar_Hemisphere.v8.signif_variant_gene_pairs.txt.gz	chr14_70438754_A_G_b38	Adrenal_Gland.v8.sqtl_signifpairs.txt.gz	4.103e-08	chr14:70342729:70353136:clu_18047:ENSG00000213463.4
rs11625103	Veillonella.parvula	14	70438754	snv	A	G	G	0.064719399	14	70438754	70438754	A	G	ncRNA_intronic	ENSG00000257759	.	.	.	chr14_70438754_A_G_b38	chr14	70438754	A	G	ENSG00000139985.6	0.0771429	1.77883e-05	Brain_Cerebellar_Hemisphere.v8.signif_variant_gene_pairs.txt.gz	chr14_70438754_A_G_b38	Brain_Putamen_basal_ganglia.v8.sqtl_signifpairs.txt.gz	8.97216e-10	chr14:70353252:70359519:clu_15617:ENSG00000133983.14
rs11625103	Veillonella.parvula	14	70438754	snv	A	G	G	0.064719399	14	70438754	70438754	A	G	ncRNA_intronic	ENSG00000257759	.	.	.	chr14_70438754_A_G_b38	chr14	70438754	A	G	ENSG00000139985.6	0.0771429	1.77883e-05	Brain_Cerebellar_Hemisphere.v8.signif_variant_gene_pairs.txt.gz	chr14_70438754_A_G_b38	Artery_Aorta.v8.sqtl_signifpairs.txt.gz	3.54118e-15	chr14:70342729:70353136:clu_20170:ENSG00000213463.4
rs11625103	Veillonella.parvula	14	70438754	snv	A	G	G	0.064719399	14	70438754	70438754	A	G	ncRNA_intronic	ENSG00000257759	.	.	.	chr14_70438754_A_G_b38	chr14	70438754	A	G	ENSG00000139985.6	0.0771429	1.77883e-05	Brain_Cerebellar_Hemisphere.v8.signif_variant_gene_pairs.txt.gz	chr14_70438754_A_G_b38	Adipose_Subcutaneous.v8.sqtl_signifpairs.txt.gz	2.42399e-19	chr14:70342729:70353136:clu_22760:ENSG00000213463.4
rs11625103	Veillonella.parvula	14	70438754	snv	A	G	G	0.064719399	14	70438754	70438754	A	G	ncRNA_intronic	ENSG00000257759	.	.	.	chr14_70438754_A_G_b38	chr14	70438754	A	G	ENSG00000139985.6	0.0771429	1.77883e-05	Brain_Cerebellar_Hemisphere.v8.signif_variant_gene_pairs.txt.gz	chr14_70438754_A_G_b38	Ovary.v8.sqtl_signifpairs.txt.gz	1.22257e-07	chr14:70342729:70353136:clu_18235:ENSG00000133983.14
rs11625103	Veillonella.parvula	14	70438754	snv	A	G	G	0.064719399	14	70438754	70438754	A	G	ncRNA_intronic	ENSG00000257759	.	.	.	chr14_70438754_A_G_b38	chr14	70438754	A	G	ENSG00000139985.6	0.0771429	1.77883e-05	Brain_Cerebellar_Hemisphere.v8.signif_variant_gene_pairs.txt.gz	chr14_70438754_A_G_b38	Adrenal_Gland.v8.sqtl_signifpairs.txt.gz	4.103e-08	chr14:70342729:70353136:clu_18047:ENSG00000133983.14
rs11625103	Veillonella.parvula	14	70438754	snv	A	G	G	0.064719399	14	70438754	70438754	A	G	ncRNA_intronic	ENSG00000257759	.	.	.	chr14_70438754_A_G_b38	chr14	70438754	A	G	ENSG00000139985.6	0.0771429	1.77883e-05	Brain_Cerebellar_Hemisphere.v8.signif_variant_gene_pairs.txt.gz	chr14_70438754_A_G_b38	Brain_Putamen_basal_ganglia.v8.sqtl_signifpairs.txt.gz	8.97216e-10	chr14:70353252:70359519:clu_15617:ENSG00000213463.4
rs11625103	Veillonella.parvula	14	70438754	snv	A	G	G	0.064719399	14	70438754	70438754	A	G	ncRNA_intronic	ENSG00000257759	.	.	.	chr14_70438754_A_G_b38	chr14	70438754	A	G	ENSG00000139985.6	0.0771429	1.77883e-05	Brain_Cerebellar_Hemisphere.v8.signif_variant_gene_pairs.txt.gz	chr14_70438754_A_G_b38	Pancreas.v8.sqtl_signifpairs.txt.gz	1.32868e-07	chr14:70342729:70353136:clu_18185:ENSG00000133983.14
rs11625103	Veillonella.parvula	14	70438754	snv	A	G	G	0.064719399	14	70438754	70438754	A	G	ncRNA_intronic	ENSG00000257759	.	.	.	chr14_70438754_A_G_b38	chr14	70438754	A	G	ENSG00000139985.6	0.0771429	1.77883e-05	Brain_Cerebellar_Hemisphere.v8.signif_variant_gene_pairs.txt.gz	chr14_70438754_A_G_b38	Skin_Sun_Exposed_Lower_leg.v8.sqtl_signifpairs.txt.gz	1.04427e-23	chr14:70342729:70353136:clu_23291:ENSG00000133983.14
rs11625103	Veillonella.parvula	14	70438754	snv	A	G	G	0.064719399	14	70438754	70438754	A	G	ncRNA_intronic	ENSG00000257759	.	.	.	chr14_70438754_A_G_b38	chr14	70438754	A	G	ENSG00000139985.6	0.0771429	1.77883e-05	Brain_Cerebellar_Hemisphere.v8.signif_variant_gene_pairs.txt.gz	chr14_70438754_A_G_b38	Colon_Sigmoid.v8.sqtl_signifpairs.txt.gz	4.93461e-10	chr14:70342729:70353136:clu_20529:ENSG00000133983.14
rs11625103	Veillonella.parvula	14	70438754	snv	A	G	G	0.064719399	14	70438754	70438754	A	G	ncRNA_intronic	ENSG00000257759	.	.	.	chr14_70438754_A_G_b38	chr14	70438754	A	G	ENSG00000139985.6	0.0771429	1.77883e-05	Brain_Cerebellar_Hemisphere.v8.signif_variant_gene_pairs.txt.gz	chr14_70438754_A_G_b38	Brain_Nucleus_accumbens_basal_ganglia.v8.sqtl_signifpairs.txt.gz	1.45086e-06	chr14:70342729:70353136:clu_17857:ENSG00000213463.4
rs11625103	Veillonella.parvula	14	70438754	snv	A	G	G	0.064719399	14	70438754	70438754	A	G	ncRNA_intronic	ENSG00000257759	.	.	.	chr14_70438754_A_G_b38	chr14	70438754	A	G	ENSG00000139985.6	0.0771429	1.77883e-05	Brain_Cerebellar_Hemisphere.v8.signif_variant_gene_pairs.txt.gz	chr14_70438754_A_G_b38	Adipose_Subcutaneous.v8.sqtl_signifpairs.txt.gz	2.42399e-19	chr14:70342729:70353136:clu_22760:ENSG00000133983.14
rs11625103	Veillonella.parvula	14	70438754	snv	A	G	G	0.064719399	14	70438754	70438754	A	G	ncRNA_intronic	ENSG00000257759	.	.	.	chr14_70438754_A_G_b38	chr14	70438754	A	G	ENSG00000139985.6	0.0771429	1.77883e-05	Brain_Cerebellar_Hemisphere.v8.signif_variant_gene_pairs.txt.gz	chr14_70438754_A_G_b38	Pituitary.v8.sqtl_signifpairs.txt.gz	2.15265e-07	chr14:70342729:70353136:clu_21522:ENSG00000133983.14
rs11625103	Veillonella.parvula	14	70438754	snv	A	G	G	0.064719399	14	70438754	70438754	A	G	ncRNA_intronic	ENSG00000257759	.	.	.	chr14_70438754_A_G_b38	chr14	70438754	A	G	ENSG00000139985.6	0.0771429	1.77883e-05	Brain_Cerebellar_Hemisphere.v8.signif_variant_gene_pairs.txt.gz	chr14_70438754_A_G_b38	Brain_Spinal_cord_cervical_c-1.v8.sqtl_signifpairs.txt.gz	2.35398e-07	chr14:70353252:70359519:clu_15293:ENSG00000133983.14
rs11625103	Veillonella.parvula	14	70438754	snv	A	G	G	0.064719399	14	70438754	70438754	A	G	ncRNA_intronic	ENSG00000257759	.	.	.	chr14_70438754_A_G_b38	chr14	70438754	A	G	ENSG00000139985.6	0.0771429	1.77883e-05	Brain_Cerebellar_Hemisphere.v8.signif_variant_gene_pairs.txt.gz	chr14_70438754_A_G_b38	Colon_Transverse.v8.sqtl_signifpairs.txt.gz	3.66689e-17	chr14:70342729:70353136:clu_22117:ENSG00000213463.4
rs11625103	Veillonella.parvula	14	70438754	snv	A	G	G	0.064719399	14	70438754	70438754	A	G	ncRNA_intronic	ENSG00000257759	.	.	.	chr14_70438754_A_G_b38	chr14	70438754	A	G	ENSG00000139985.6	0.0771429	1.77883e-05	Brain_Cerebellar_Hemisphere.v8.signif_variant_gene_pairs.txt.gz	chr14_70438754_A_G_b38	Brain_Nucleus_accumbens_basal_ganglia.v8.sqtl_signifpairs.txt.gz	1.45086e-06	chr14:70342729:70353136:clu_17857:ENSG00000133983.14
rs11625103	Veillonella.parvula	14	70438754	snv	A	G	G	0.064719399	14	70438754	70438754	A	G	ncRNA_intronic	ENSG00000257759	.	.	.	chr14_70438754_A_G_b38	chr14	70438754	A	G	ENSG00000139985.6	0.0771429	1.77883e-05	Brain_Cerebellar_Hemisphere.v8.signif_variant_gene_pairs.txt.gz	chr14_70438754_A_G_b38	Muscle_Skeletal.v8.sqtl_signifpairs.txt.gz	9.387e-20	chr14:70342729:70353136:clu_20159:ENSG00000213463.4
rs11625103	Veillonella.parvula	14	70438754	snv	A	G	G	0.064719399	14	70438754	70438754	A	G	ncRNA_intronic	ENSG00000257759	.	.	.	chr14_70438754_A_G_b38	chr14	70438754	A	G	ENSG00000139985.6	0.0771429	1.77883e-05	Brain_Cerebellar_Hemisphere.v8.signif_variant_gene_pairs.txt.gz	chr14_70438754_A_G_b38	Muscle_Skeletal.v8.sqtl_signifpairs.txt.gz	9.387e-20	chr14:70342729:70353136:clu_20159:ENSG00000133983.14
rs11625103	Veillonella.parvula	14	70438754	snv	A	G	G	0.064719399	14	70438754	70438754	A	G	ncRNA_intronic	ENSG00000257759	.	.	.	chr14_70438754_A_G_b38	chr14	70438754	A	G	ENSG00000139985.6	0.0771429	1.77883e-05	Brain_Cerebellar_Hemisphere.v8.signif_variant_gene_pairs.txt.gz	chr14_70438754_A_G_b38	Skin_Sun_Exposed_Lower_leg.v8.sqtl_signifpairs.txt.gz	1.04427e-23	chr14:70342729:70353136:clu_23291:ENSG00000213463.4
rs11625103	Veillonella.parvula	14	70438754	snv	A	G	G	0.064719399	14	70438754	70438754	A	G	ncRNA_intronic	ENSG00000257759	.	.	.	chr14_70438754_A_G_b38	chr14	70438754	A	G	ENSG00000139985.6	0.0771429	1.77883e-05	Brain_Cerebellar_Hemisphere.v8.signif_variant_gene_pairs.txt.gz	chr14_70438754_A_G_b38	Brain_Caudate_basal_ganglia.v8.sqtl_signifpairs.txt.gz	8.76384e-07	chr14:70342729:70353136:clu_17474:ENSG00000133983.14
rs11625103	Veillonella.parvula	14	70438754	snv	A	G	G	0.064719399	14	70438754	70438754	A	G	ncRNA_intronic	ENSG00000257759	.	.	.	chr14_70438754_A_G_b38	chr14	70438754	A	G	ENSG00000139985.6	0.0771429	1.77883e-05	Brain_Cerebellar_Hemisphere.v8.signif_variant_gene_pairs.txt.gz	chr14_70438754_A_G_b38	Brain_Caudate_basal_ganglia.v8.sqtl_signifpairs.txt.gz	8.76384e-07	chr14:70342729:70353136:clu_17474:ENSG00000213463.4
rs11625103	Veillonella.parvula	14	70438754	snv	A	G	G	0.064719399	14	70438754	70438754	A	G	ncRNA_intronic	ENSG00000257759	.	.	.	chr14_70438754_A_G_b38	chr14	70438754	A	G	ENSG00000139985.6	0.0771429	1.77883e-05	Brain_Cerebellar_Hemisphere.v8.signif_variant_gene_pairs.txt.gz	chr14_70438754_A_G_b38	Stomach.v8.sqtl_signifpairs.txt.gz	1.98473e-08	chr14:70342729:70353136:clu_20386:ENSG00000213463.4
rs11625103	Veillonella.parvula	14	70438754	snv	A	G	G	0.064719399	14	70438754	70438754	A	G	ncRNA_intronic	ENSG00000257759	.	.	.	chr14_70438754_A_G_b38	chr14	70438754	A	G	ENSG00000139985.6	0.0771429	1.77883e-05	Brain_Cerebellar_Hemisphere.v8.signif_variant_gene_pairs.txt.gz	chr14_70438754_A_G_b38	Skin_Not_Sun_Exposed_Suprapubic.v8.sqtl_signifpairs.txt.gz	1.42097e-16	chr14:70342729:70353136:clu_22722:ENSG00000133983.14
rs11625103	Veillonella.parvula	14	70438754	snv	A	G	G	0.064719399	14	70438754	70438754	A	G	ncRNA_intronic	ENSG00000257759	.	.	.	chr14_70438754_A_G_b38	chr14	70438754	A	G	ENSG00000274330.1	0.0807453	8.22913e-06	Testis.v8.signif_variant_gene_pairs.txt.gz	chr14_70438754_A_G_b38	Esophagus_Gastroesophageal_Junction.v8.sqtl_signifpairs.txt.gz	9.44199e-09	chr14:70342729:70353136:clu_20009:ENSG00000213463.4
rs11625103	Veillonella.parvula	14	70438754	snv	A	G	G	0.064719399	14	70438754	70438754	A	G	ncRNA_intronic	ENSG00000257759	.	.	.	chr14_70438754_A_G_b38	chr14	70438754	A	G	ENSG00000274330.1	0.0807453	8.22913e-06	Testis.v8.signif_variant_gene_pairs.txt.gz	chr14_70438754_A_G_b38	Heart_Left_Ventricle.v8.sqtl_signifpairs.txt.gz	3.79571e-10	chr14:70342729:70353136:clu_17939:ENSG00000213463.4
rs11625103	Veillonella.parvula	14	70438754	snv	A	G	G	0.064719399	14	70438754	70438754	A	G	ncRNA_intronic	ENSG00000257759	.	.	.	chr14_70438754_A_G_b38	chr14	70438754	A	G	ENSG00000274330.1	0.0807453	8.22913e-06	Testis.v8.signif_variant_gene_pairs.txt.gz	chr14_70438754_A_G_b38	Brain_Frontal_Cortex_BA9.v8.sqtl_signifpairs.txt.gz	3.72567e-07	chr14:70342729:70353136:clu_16679:ENSG00000133983.14
rs11625103	Veillonella.parvula	14	70438754	snv	A	G	G	0.064719399	14	70438754	70438754	A	G	ncRNA_intronic	ENSG00000257759	.	.	.	chr14_70438754_A_G_b38	chr14	70438754	A	G	ENSG00000274330.1	0.0807453	8.22913e-06	Testis.v8.signif_variant_gene_pairs.txt.gz	chr14_70438754_A_G_b38	Brain_Frontal_Cortex_BA9.v8.sqtl_signifpairs.txt.gz	3.72567e-07	chr14:70342729:70353136:clu_16679:ENSG00000213463.4
rs11625103	Veillonella.parvula	14	70438754	snv	A	G	G	0.064719399	14	70438754	70438754	A	G	ncRNA_intronic	ENSG00000257759	.	.	.	chr14_70438754_A_G_b38	chr14	70438754	A	G	ENSG00000274330.1	0.0807453	8.22913e-06	Testis.v8.signif_variant_gene_pairs.txt.gz	chr14_70438754_A_G_b38	Esophagus_Gastroesophageal_Junction.v8.sqtl_signifpairs.txt.gz	9.44199e-09	chr14:70342729:70353136:clu_20009:ENSG00000133983.14
rs11625103	Veillonella.parvula	14	70438754	snv	A	G	G	0.064719399	14	70438754	70438754	A	G	ncRNA_intronic	ENSG00000257759	.	.	.	chr14_70438754_A_G_b38	chr14	70438754	A	G	ENSG00000274330.1	0.0807453	8.22913e-06	Testis.v8.signif_variant_gene_pairs.txt.gz	chr14_70438754_A_G_b38	Testis.v8.sqtl_signifpairs.txt.gz	9.95849e-17	chr14:70342729:70353136:clu_39230:ENSG00000133983.14
rs11625103	Veillonella.parvula	14	70438754	snv	A	G	G	0.064719399	14	70438754	70438754	A	G	ncRNA_intronic	ENSG00000257759	.	.	.	chr14_70438754_A_G_b38	chr14	70438754	A	G	ENSG00000274330.1	0.0807453	8.22913e-06	Testis.v8.signif_variant_gene_pairs.txt.gz	chr14_70438754_A_G_b38	Lung.v8.sqtl_signifpairs.txt.gz	1.53425e-18	chr14:70342729:70353136:clu_23889:ENSG00000213463.4
rs11625103	Veillonella.parvula	14	70438754	snv	A	G	G	0.064719399	14	70438754	70438754	A	G	ncRNA_intronic	ENSG00000257759	.	.	.	chr14_70438754_A_G_b38	chr14	70438754	A	G	ENSG00000274330.1	0.0807453	8.22913e-06	Testis.v8.signif_variant_gene_pairs.txt.gz	chr14_70438754_A_G_b38	Spleen.v8.sqtl_signifpairs.txt.gz	5.65977e-08	chr14:70342729:70353136:clu_19509:ENSG00000133983.14
rs11625103	Veillonella.parvula	14	70438754	snv	A	G	G	0.064719399	14	70438754	70438754	A	G	ncRNA_intronic	ENSG00000257759	.	.	.	chr14_70438754_A_G_b38	chr14	70438754	A	G	ENSG00000274330.1	0.0807453	8.22913e-06	Testis.v8.signif_variant_gene_pairs.txt.gz	chr14_70438754_A_G_b38	Brain_Cortex.v8.sqtl_signifpairs.txt.gz	8.38992e-08	chr14:70342729:70353136:clu_18004:ENSG00000133983.14
rs11625103	Veillonella.parvula	14	70438754	snv	A	G	G	0.064719399	14	70438754	70438754	A	G	ncRNA_intronic	ENSG00000257759	.	.	.	chr14_70438754_A_G_b38	chr14	70438754	A	G	ENSG00000274330.1	0.0807453	8.22913e-06	Testis.v8.signif_variant_gene_pairs.txt.gz	chr14_70438754_A_G_b38	Heart_Left_Ventricle.v8.sqtl_signifpairs.txt.gz	3.79571e-10	chr14:70342729:70353136:clu_17939:ENSG00000133983.14
rs11625103	Veillonella.parvula	14	70438754	snv	A	G	G	0.064719399	14	70438754	70438754	A	G	ncRNA_intronic	ENSG00000257759	.	.	.	chr14_70438754_A_G_b38	chr14	70438754	A	G	ENSG00000274330.1	0.0807453	8.22913e-06	Testis.v8.signif_variant_gene_pairs.txt.gz	chr14_70438754_A_G_b38	Brain_Cortex.v8.sqtl_signifpairs.txt.gz	8.38992e-08	chr14:70342729:70353136:clu_18004:ENSG00000213463.4
rs11625103	Veillonella.parvula	14	70438754	snv	A	G	G	0.064719399	14	70438754	70438754	A	G	ncRNA_intronic	ENSG00000257759	.	.	.	chr14_70438754_A_G_b38	chr14	70438754	A	G	ENSG00000274330.1	0.0807453	8.22913e-06	Testis.v8.signif_variant_gene_pairs.txt.gz	chr14_70438754_A_G_b38	Nerve_Tibial.v8.sqtl_signifpairs.txt.gz	4.9409e-16	chr14:70342729:70353136:clu_23443:ENSG00000133983.14
rs11625103	Veillonella.parvula	14	70438754	snv	A	G	G	0.064719399	14	70438754	70438754	A	G	ncRNA_intronic	ENSG00000257759	.	.	.	chr14_70438754_A_G_b38	chr14	70438754	A	G	ENSG00000274330.1	0.0807453	8.22913e-06	Testis.v8.signif_variant_gene_pairs.txt.gz	chr14_70438754_A_G_b38	Esophagus_Muscularis.v8.sqtl_signifpairs.txt.gz	2.25156e-12	chr14:70342729:70353136:clu_20947:ENSG00000133983.14
rs11625103	Veillonella.parvula	14	70438754	snv	A	G	G	0.064719399	14	70438754	70438754	A	G	ncRNA_intronic	ENSG00000257759	.	.	.	chr14_70438754_A_G_b38	chr14	70438754	A	G	ENSG00000274330.1	0.0807453	8.22913e-06	Testis.v8.signif_variant_gene_pairs.txt.gz	chr14_70438754_A_G_b38	Nerve_Tibial.v8.sqtl_signifpairs.txt.gz	4.9409e-16	chr14:70342729:70353136:clu_23443:ENSG00000213463.4
rs11625103	Veillonella.parvula	14	70438754	snv	A	G	G	0.064719399	14	70438754	70438754	A	G	ncRNA_intronic	ENSG00000257759	.	.	.	chr14_70438754_A_G_b38	chr14	70438754	A	G	ENSG00000274330.1	0.0807453	8.22913e-06	Testis.v8.signif_variant_gene_pairs.txt.gz	chr14_70438754_A_G_b38	Esophagus_Muscularis.v8.sqtl_signifpairs.txt.gz	2.25156e-12	chr14:70342729:70353136:clu_20947:ENSG00000213463.4
rs11625103	Veillonella.parvula	14	70438754	snv	A	G	G	0.064719399	14	70438754	70438754	A	G	ncRNA_intronic	ENSG00000257759	.	.	.	chr14_70438754_A_G_b38	chr14	70438754	A	G	ENSG00000274330.1	0.0807453	8.22913e-06	Testis.v8.signif_variant_gene_pairs.txt.gz	chr14_70438754_A_G_b38	Thyroid.v8.sqtl_signifpairs.txt.gz	1.74161e-18	chr14:70342729:70353136:clu_24087:ENSG00000133983.14
rs11625103	Veillonella.parvula	14	70438754	snv	A	G	G	0.064719399	14	70438754	70438754	A	G	ncRNA_intronic	ENSG00000257759	.	.	.	chr14_70438754_A_G_b38	chr14	70438754	A	G	ENSG00000274330.1	0.0807453	8.22913e-06	Testis.v8.signif_variant_gene_pairs.txt.gz	chr14_70438754_A_G_b38	Testis.v8.sqtl_signifpairs.txt.gz	9.95849e-17	chr14:70342729:70353136:clu_39230:ENSG00000213463.4
rs11625103	Veillonella.parvula	14	70438754	snv	A	G	G	0.064719399	14	70438754	70438754	A	G	ncRNA_intronic	ENSG00000257759	.	.	.	chr14_70438754_A_G_b38	chr14	70438754	A	G	ENSG00000274330.1	0.0807453	8.22913e-06	Testis.v8.signif_variant_gene_pairs.txt.gz	chr14_70438754_A_G_b38	Cells_Cultured_fibroblasts.v8.sqtl_signifpairs.txt.gz	1.0447e-16	chr14:70342729:70353136:clu_18160:ENSG00000133983.14
rs11625103	Veillonella.parvula	14	70438754	snv	A	G	G	0.064719399	14	70438754	70438754	A	G	ncRNA_intronic	ENSG00000257759	.	.	.	chr14_70438754_A_G_b38	chr14	70438754	A	G	ENSG00000274330.1	0.0807453	8.22913e-06	Testis.v8.signif_variant_gene_pairs.txt.gz	chr14_70438754_A_G_b38	Liver.v8.sqtl_signifpairs.txt.gz	2.55442e-07	chr14:70342729:70353136:clu_15518:ENSG00000133983.14
rs11625103	Veillonella.parvula	14	70438754	snv	A	G	G	0.064719399	14	70438754	70438754	A	G	ncRNA_intronic	ENSG00000257759	.	.	.	chr14_70438754_A_G_b38	chr14	70438754	A	G	ENSG00000274330.1	0.0807453	8.22913e-06	Testis.v8.signif_variant_gene_pairs.txt.gz	chr14_70438754_A_G_b38	Colon_Transverse.v8.sqtl_signifpairs.txt.gz	3.66689e-17	chr14:70342729:70353136:clu_22117:ENSG00000133983.14
rs11625103	Veillonella.parvula	14	70438754	snv	A	G	G	0.064719399	14	70438754	70438754	A	G	ncRNA_intronic	ENSG00000257759	.	.	.	chr14_70438754_A_G_b38	chr14	70438754	A	G	ENSG00000274330.1	0.0807453	8.22913e-06	Testis.v8.signif_variant_gene_pairs.txt.gz	chr14_70438754_A_G_b38	Breast_Mammary_Tissue.v8.sqtl_signifpairs.txt.gz	4.8264e-12	chr14:70342729:70353136:clu_22914:ENSG00000213463.4
rs11625103	Veillonella.parvula	14	70438754	snv	A	G	G	0.064719399	14	70438754	70438754	A	G	ncRNA_intronic	ENSG00000257759	.	.	.	chr14_70438754_A_G_b38	chr14	70438754	A	G	ENSG00000274330.1	0.0807453	8.22913e-06	Testis.v8.signif_variant_gene_pairs.txt.gz	chr14_70438754_A_G_b38	Heart_Atrial_Appendage.v8.sqtl_signifpairs.txt.gz	2.17069e-06	chr14:70342729:70353136:clu_19960:ENSG00000133983.14
rs11625103	Veillonella.parvula	14	70438754	snv	A	G	G	0.064719399	14	70438754	70438754	A	G	ncRNA_intronic	ENSG00000257759	.	.	.	chr14_70438754_A_G_b38	chr14	70438754	A	G	ENSG00000274330.1	0.0807453	8.22913e-06	Testis.v8.signif_variant_gene_pairs.txt.gz	chr14_70438754_A_G_b38	Prostate.v8.sqtl_signifpairs.txt.gz	3.88984e-08	chr14:70342729:70353136:clu_20836:ENSG00000133983.14
rs11625103	Veillonella.parvula	14	70438754	snv	A	G	G	0.064719399	14	70438754	70438754	A	G	ncRNA_intronic	ENSG00000257759	.	.	.	chr14_70438754_A_G_b38	chr14	70438754	A	G	ENSG00000274330.1	0.0807453	8.22913e-06	Testis.v8.signif_variant_gene_pairs.txt.gz	chr14_70438754_A_G_b38	Adipose_Visceral_Omentum.v8.sqtl_signifpairs.txt.gz	3.32077e-10	chr14:70342729:70353136:clu_22080:ENSG00000213463.4
rs11625103	Veillonella.parvula	14	70438754	snv	A	G	G	0.064719399	14	70438754	70438754	A	G	ncRNA_intronic	ENSG00000257759	.	.	.	chr14_70438754_A_G_b38	chr14	70438754	A	G	ENSG00000274330.1	0.0807453	8.22913e-06	Testis.v8.signif_variant_gene_pairs.txt.gz	chr14_70438754_A_G_b38	Small_Intestine_Terminal_Ileum.v8.sqtl_signifpairs.txt.gz	1.70845e-06	chr14:70342729:70353136:clu_20197:ENSG00000133983.14
rs11625103	Veillonella.parvula	14	70438754	snv	A	G	G	0.064719399	14	70438754	70438754	A	G	ncRNA_intronic	ENSG00000257759	.	.	.	chr14_70438754_A_G_b38	chr14	70438754	A	G	ENSG00000274330.1	0.0807453	8.22913e-06	Testis.v8.signif_variant_gene_pairs.txt.gz	chr14_70438754_A_G_b38	Artery_Aorta.v8.sqtl_signifpairs.txt.gz	3.54118e-15	chr14:70342729:70353136:clu_20170:ENSG00000133983.14
rs11625103	Veillonella.parvula	14	70438754	snv	A	G	G	0.064719399	14	70438754	70438754	A	G	ncRNA_intronic	ENSG00000257759	.	.	.	chr14_70438754_A_G_b38	chr14	70438754	A	G	ENSG00000274330.1	0.0807453	8.22913e-06	Testis.v8.signif_variant_gene_pairs.txt.gz	chr14_70438754_A_G_b38	Pituitary.v8.sqtl_signifpairs.txt.gz	2.15265e-07	chr14:70342729:70353136:clu_21522:ENSG00000213463.4
rs11625103	Veillonella.parvula	14	70438754	snv	A	G	G	0.064719399	14	70438754	70438754	A	G	ncRNA_intronic	ENSG00000257759	.	.	.	chr14_70438754_A_G_b38	chr14	70438754	A	G	ENSG00000274330.1	0.0807453	8.22913e-06	Testis.v8.signif_variant_gene_pairs.txt.gz	chr14_70438754_A_G_b38	Esophagus_Mucosa.v8.sqtl_signifpairs.txt.gz	1.83651e-15	chr14:70342729:70353136:clu_21033:ENSG00000133983.14
rs11625103	Veillonella.parvula	14	70438754	snv	A	G	G	0.064719399	14	70438754	70438754	A	G	ncRNA_intronic	ENSG00000257759	.	.	.	chr14_70438754_A_G_b38	chr14	70438754	A	G	ENSG00000274330.1	0.0807453	8.22913e-06	Testis.v8.signif_variant_gene_pairs.txt.gz	chr14_70438754_A_G_b38	Ovary.v8.sqtl_signifpairs.txt.gz	1.22257e-07	chr14:70342729:70353136:clu_18235:ENSG00000213463.4
rs11625103	Veillonella.parvula	14	70438754	snv	A	G	G	0.064719399	14	70438754	70438754	A	G	ncRNA_intronic	ENSG00000257759	.	.	.	chr14_70438754_A_G_b38	chr14	70438754	A	G	ENSG00000274330.1	0.0807453	8.22913e-06	Testis.v8.signif_variant_gene_pairs.txt.gz	chr14_70438754_A_G_b38	Lung.v8.sqtl_signifpairs.txt.gz	1.53425e-18	chr14:70342729:70353136:clu_23889:ENSG00000133983.14
rs11625103	Veillonella.parvula	14	70438754	snv	A	G	G	0.064719399	14	70438754	70438754	A	G	ncRNA_intronic	ENSG00000257759	.	.	.	chr14_70438754_A_G_b38	chr14	70438754	A	G	ENSG00000274330.1	0.0807453	8.22913e-06	Testis.v8.signif_variant_gene_pairs.txt.gz	chr14_70438754_A_G_b38	Thyroid.v8.sqtl_signifpairs.txt.gz	1.74161e-18	chr14:70342729:70353136:clu_24087:ENSG00000213463.4
rs11625103	Veillonella.parvula	14	70438754	snv	A	G	G	0.064719399	14	70438754	70438754	A	G	ncRNA_intronic	ENSG00000257759	.	.	.	chr14_70438754_A_G_b38	chr14	70438754	A	G	ENSG00000274330.1	0.0807453	8.22913e-06	Testis.v8.signif_variant_gene_pairs.txt.gz	chr14_70438754_A_G_b38	Adipose_Visceral_Omentum.v8.sqtl_signifpairs.txt.gz	3.32077e-10	chr14:70342729:70353136:clu_22080:ENSG00000133983.14
rs11625103	Veillonella.parvula	14	70438754	snv	A	G	G	0.064719399	14	70438754	70438754	A	G	ncRNA_intronic	ENSG00000257759	.	.	.	chr14_70438754_A_G_b38	chr14	70438754	A	G	ENSG00000274330.1	0.0807453	8.22913e-06	Testis.v8.signif_variant_gene_pairs.txt.gz	chr14_70438754_A_G_b38	Stomach.v8.sqtl_signifpairs.txt.gz	1.98473e-08	chr14:70342729:70353136:clu_20386:ENSG00000133983.14
rs11625103	Veillonella.parvula	14	70438754	snv	A	G	G	0.064719399	14	70438754	70438754	A	G	ncRNA_intronic	ENSG00000257759	.	.	.	chr14_70438754_A_G_b38	chr14	70438754	A	G	ENSG00000274330.1	0.0807453	8.22913e-06	Testis.v8.signif_variant_gene_pairs.txt.gz	chr14_70438754_A_G_b38	Breast_Mammary_Tissue.v8.sqtl_signifpairs.txt.gz	4.8264e-12	chr14:70342729:70353136:clu_22914:ENSG00000133983.14
rs11625103	Veillonella.parvula	14	70438754	snv	A	G	G	0.064719399	14	70438754	70438754	A	G	ncRNA_intronic	ENSG00000257759	.	.	.	chr14_70438754_A_G_b38	chr14	70438754	A	G	ENSG00000274330.1	0.0807453	8.22913e-06	Testis.v8.signif_variant_gene_pairs.txt.gz	chr14_70438754_A_G_b38	Colon_Sigmoid.v8.sqtl_signifpairs.txt.gz	4.93461e-10	chr14:70342729:70353136:clu_20529:ENSG00000213463.4
rs11625103	Veillonella.parvula	14	70438754	snv	A	G	G	0.064719399	14	70438754	70438754	A	G	ncRNA_intronic	ENSG00000257759	.	.	.	chr14_70438754_A_G_b38	chr14	70438754	A	G	ENSG00000274330.1	0.0807453	8.22913e-06	Testis.v8.signif_variant_gene_pairs.txt.gz	chr14_70438754_A_G_b38	Prostate.v8.sqtl_signifpairs.txt.gz	3.88984e-08	chr14:70342729:70353136:clu_20836:ENSG00000213463.4
rs11625103	Veillonella.parvula	14	70438754	snv	A	G	G	0.064719399	14	70438754	70438754	A	G	ncRNA_intronic	ENSG00000257759	.	.	.	chr14_70438754_A_G_b38	chr14	70438754	A	G	ENSG00000274330.1	0.0807453	8.22913e-06	Testis.v8.signif_variant_gene_pairs.txt.gz	chr14_70438754_A_G_b38	Artery_Tibial.v8.sqtl_signifpairs.txt.gz	1.59378e-25	chr14:70342729:70353136:clu_20961:ENSG00000133983.14
rs11625103	Veillonella.parvula	14	70438754	snv	A	G	G	0.064719399	14	70438754	70438754	A	G	ncRNA_intronic	ENSG00000257759	.	.	.	chr14_70438754_A_G_b38	chr14	70438754	A	G	ENSG00000274330.1	0.0807453	8.22913e-06	Testis.v8.signif_variant_gene_pairs.txt.gz	chr14_70438754_A_G_b38	Artery_Tibial.v8.sqtl_signifpairs.txt.gz	1.59378e-25	chr14:70342729:70353136:clu_20961:ENSG00000213463.4
rs11625103	Veillonella.parvula	14	70438754	snv	A	G	G	0.064719399	14	70438754	70438754	A	G	ncRNA_intronic	ENSG00000257759	.	.	.	chr14_70438754_A_G_b38	chr14	70438754	A	G	ENSG00000274330.1	0.0807453	8.22913e-06	Testis.v8.signif_variant_gene_pairs.txt.gz	chr14_70438754_A_G_b38	Adrenal_Gland.v8.sqtl_signifpairs.txt.gz	4.103e-08	chr14:70342729:70353136:clu_18047:ENSG00000213463.4
rs11625103	Veillonella.parvula	14	70438754	snv	A	G	G	0.064719399	14	70438754	70438754	A	G	ncRNA_intronic	ENSG00000257759	.	.	.	chr14_70438754_A_G_b38	chr14	70438754	A	G	ENSG00000274330.1	0.0807453	8.22913e-06	Testis.v8.signif_variant_gene_pairs.txt.gz	chr14_70438754_A_G_b38	Brain_Putamen_basal_ganglia.v8.sqtl_signifpairs.txt.gz	8.97216e-10	chr14:70353252:70359519:clu_15617:ENSG00000133983.14
rs11625103	Veillonella.parvula	14	70438754	snv	A	G	G	0.064719399	14	70438754	70438754	A	G	ncRNA_intronic	ENSG00000257759	.	.	.	chr14_70438754_A_G_b38	chr14	70438754	A	G	ENSG00000274330.1	0.0807453	8.22913e-06	Testis.v8.signif_variant_gene_pairs.txt.gz	chr14_70438754_A_G_b38	Artery_Aorta.v8.sqtl_signifpairs.txt.gz	3.54118e-15	chr14:70342729:70353136:clu_20170:ENSG00000213463.4
rs11625103	Veillonella.parvula	14	70438754	snv	A	G	G	0.064719399	14	70438754	70438754	A	G	ncRNA_intronic	ENSG00000257759	.	.	.	chr14_70438754_A_G_b38	chr14	70438754	A	G	ENSG00000274330.1	0.0807453	8.22913e-06	Testis.v8.signif_variant_gene_pairs.txt.gz	chr14_70438754_A_G_b38	Adipose_Subcutaneous.v8.sqtl_signifpairs.txt.gz	2.42399e-19	chr14:70342729:70353136:clu_22760:ENSG00000213463.4
rs11625103	Veillonella.parvula	14	70438754	snv	A	G	G	0.064719399	14	70438754	70438754	A	G	ncRNA_intronic	ENSG00000257759	.	.	.	chr14_70438754_A_G_b38	chr14	70438754	A	G	ENSG00000274330.1	0.0807453	8.22913e-06	Testis.v8.signif_variant_gene_pairs.txt.gz	chr14_70438754_A_G_b38	Ovary.v8.sqtl_signifpairs.txt.gz	1.22257e-07	chr14:70342729:70353136:clu_18235:ENSG00000133983.14
rs11625103	Veillonella.parvula	14	70438754	snv	A	G	G	0.064719399	14	70438754	70438754	A	G	ncRNA_intronic	ENSG00000257759	.	.	.	chr14_70438754_A_G_b38	chr14	70438754	A	G	ENSG00000274330.1	0.0807453	8.22913e-06	Testis.v8.signif_variant_gene_pairs.txt.gz	chr14_70438754_A_G_b38	Adrenal_Gland.v8.sqtl_signifpairs.txt.gz	4.103e-08	chr14:70342729:70353136:clu_18047:ENSG00000133983.14
rs11625103	Veillonella.parvula	14	70438754	snv	A	G	G	0.064719399	14	70438754	70438754	A	G	ncRNA_intronic	ENSG00000257759	.	.	.	chr14_70438754_A_G_b38	chr14	70438754	A	G	ENSG00000274330.1	0.0807453	8.22913e-06	Testis.v8.signif_variant_gene_pairs.txt.gz	chr14_70438754_A_G_b38	Brain_Putamen_basal_ganglia.v8.sqtl_signifpairs.txt.gz	8.97216e-10	chr14:70353252:70359519:clu_15617:ENSG00000213463.4
rs11625103	Veillonella.parvula	14	70438754	snv	A	G	G	0.064719399	14	70438754	70438754	A	G	ncRNA_intronic	ENSG00000257759	.	.	.	chr14_70438754_A_G_b38	chr14	70438754	A	G	ENSG00000274330.1	0.0807453	8.22913e-06	Testis.v8.signif_variant_gene_pairs.txt.gz	chr14_70438754_A_G_b38	Pancreas.v8.sqtl_signifpairs.txt.gz	1.32868e-07	chr14:70342729:70353136:clu_18185:ENSG00000133983.14
rs11625103	Veillonella.parvula	14	70438754	snv	A	G	G	0.064719399	14	70438754	70438754	A	G	ncRNA_intronic	ENSG00000257759	.	.	.	chr14_70438754_A_G_b38	chr14	70438754	A	G	ENSG00000274330.1	0.0807453	8.22913e-06	Testis.v8.signif_variant_gene_pairs.txt.gz	chr14_70438754_A_G_b38	Skin_Sun_Exposed_Lower_leg.v8.sqtl_signifpairs.txt.gz	1.04427e-23	chr14:70342729:70353136:clu_23291:ENSG00000133983.14
rs11625103	Veillonella.parvula	14	70438754	snv	A	G	G	0.064719399	14	70438754	70438754	A	G	ncRNA_intronic	ENSG00000257759	.	.	.	chr14_70438754_A_G_b38	chr14	70438754	A	G	ENSG00000274330.1	0.0807453	8.22913e-06	Testis.v8.signif_variant_gene_pairs.txt.gz	chr14_70438754_A_G_b38	Colon_Sigmoid.v8.sqtl_signifpairs.txt.gz	4.93461e-10	chr14:70342729:70353136:clu_20529:ENSG00000133983.14
rs11625103	Veillonella.parvula	14	70438754	snv	A	G	G	0.064719399	14	70438754	70438754	A	G	ncRNA_intronic	ENSG00000257759	.	.	.	chr14_70438754_A_G_b38	chr14	70438754	A	G	ENSG00000274330.1	0.0807453	8.22913e-06	Testis.v8.signif_variant_gene_pairs.txt.gz	chr14_70438754_A_G_b38	Brain_Nucleus_accumbens_basal_ganglia.v8.sqtl_signifpairs.txt.gz	1.45086e-06	chr14:70342729:70353136:clu_17857:ENSG00000213463.4
rs11625103	Veillonella.parvula	14	70438754	snv	A	G	G	0.064719399	14	70438754	70438754	A	G	ncRNA_intronic	ENSG00000257759	.	.	.	chr14_70438754_A_G_b38	chr14	70438754	A	G	ENSG00000274330.1	0.0807453	8.22913e-06	Testis.v8.signif_variant_gene_pairs.txt.gz	chr14_70438754_A_G_b38	Adipose_Subcutaneous.v8.sqtl_signifpairs.txt.gz	2.42399e-19	chr14:70342729:70353136:clu_22760:ENSG00000133983.14
rs11625103	Veillonella.parvula	14	70438754	snv	A	G	G	0.064719399	14	70438754	70438754	A	G	ncRNA_intronic	ENSG00000257759	.	.	.	chr14_70438754_A_G_b38	chr14	70438754	A	G	ENSG00000274330.1	0.0807453	8.22913e-06	Testis.v8.signif_variant_gene_pairs.txt.gz	chr14_70438754_A_G_b38	Pituitary.v8.sqtl_signifpairs.txt.gz	2.15265e-07	chr14:70342729:70353136:clu_21522:ENSG00000133983.14
rs11625103	Veillonella.parvula	14	70438754	snv	A	G	G	0.064719399	14	70438754	70438754	A	G	ncRNA_intronic	ENSG00000257759	.	.	.	chr14_70438754_A_G_b38	chr14	70438754	A	G	ENSG00000274330.1	0.0807453	8.22913e-06	Testis.v8.signif_variant_gene_pairs.txt.gz	chr14_70438754_A_G_b38	Brain_Spinal_cord_cervical_c-1.v8.sqtl_signifpairs.txt.gz	2.35398e-07	chr14:70353252:70359519:clu_15293:ENSG00000133983.14
rs11625103	Veillonella.parvula	14	70438754	snv	A	G	G	0.064719399	14	70438754	70438754	A	G	ncRNA_intronic	ENSG00000257759	.	.	.	chr14_70438754_A_G_b38	chr14	70438754	A	G	ENSG00000274330.1	0.0807453	8.22913e-06	Testis.v8.signif_variant_gene_pairs.txt.gz	chr14_70438754_A_G_b38	Colon_Transverse.v8.sqtl_signifpairs.txt.gz	3.66689e-17	chr14:70342729:70353136:clu_22117:ENSG00000213463.4
rs11625103	Veillonella.parvula	14	70438754	snv	A	G	G	0.064719399	14	70438754	70438754	A	G	ncRNA_intronic	ENSG00000257759	.	.	.	chr14_70438754_A_G_b38	chr14	70438754	A	G	ENSG00000274330.1	0.0807453	8.22913e-06	Testis.v8.signif_variant_gene_pairs.txt.gz	chr14_70438754_A_G_b38	Brain_Nucleus_accumbens_basal_ganglia.v8.sqtl_signifpairs.txt.gz	1.45086e-06	chr14:70342729:70353136:clu_17857:ENSG00000133983.14
rs11625103	Veillonella.parvula	14	70438754	snv	A	G	G	0.064719399	14	70438754	70438754	A	G	ncRNA_intronic	ENSG00000257759	.	.	.	chr14_70438754_A_G_b38	chr14	70438754	A	G	ENSG00000274330.1	0.0807453	8.22913e-06	Testis.v8.signif_variant_gene_pairs.txt.gz	chr14_70438754_A_G_b38	Muscle_Skeletal.v8.sqtl_signifpairs.txt.gz	9.387e-20	chr14:70342729:70353136:clu_20159:ENSG00000213463.4
rs11625103	Veillonella.parvula	14	70438754	snv	A	G	G	0.064719399	14	70438754	70438754	A	G	ncRNA_intronic	ENSG00000257759	.	.	.	chr14_70438754_A_G_b38	chr14	70438754	A	G	ENSG00000274330.1	0.0807453	8.22913e-06	Testis.v8.signif_variant_gene_pairs.txt.gz	chr14_70438754_A_G_b38	Muscle_Skeletal.v8.sqtl_signifpairs.txt.gz	9.387e-20	chr14:70342729:70353136:clu_20159:ENSG00000133983.14
rs11625103	Veillonella.parvula	14	70438754	snv	A	G	G	0.064719399	14	70438754	70438754	A	G	ncRNA_intronic	ENSG00000257759	.	.	.	chr14_70438754_A_G_b38	chr14	70438754	A	G	ENSG00000274330.1	0.0807453	8.22913e-06	Testis.v8.signif_variant_gene_pairs.txt.gz	chr14_70438754_A_G_b38	Skin_Sun_Exposed_Lower_leg.v8.sqtl_signifpairs.txt.gz	1.04427e-23	chr14:70342729:70353136:clu_23291:ENSG00000213463.4
rs11625103	Veillonella.parvula	14	70438754	snv	A	G	G	0.064719399	14	70438754	70438754	A	G	ncRNA_intronic	ENSG00000257759	.	.	.	chr14_70438754_A_G_b38	chr14	70438754	A	G	ENSG00000274330.1	0.0807453	8.22913e-06	Testis.v8.signif_variant_gene_pairs.txt.gz	chr14_70438754_A_G_b38	Brain_Caudate_basal_ganglia.v8.sqtl_signifpairs.txt.gz	8.76384e-07	chr14:70342729:70353136:clu_17474:ENSG00000133983.14
rs11625103	Veillonella.parvula	14	70438754	snv	A	G	G	0.064719399	14	70438754	70438754	A	G	ncRNA_intronic	ENSG00000257759	.	.	.	chr14_70438754_A_G_b38	chr14	70438754	A	G	ENSG00000274330.1	0.0807453	8.22913e-06	Testis.v8.signif_variant_gene_pairs.txt.gz	chr14_70438754_A_G_b38	Brain_Caudate_basal_ganglia.v8.sqtl_signifpairs.txt.gz	8.76384e-07	chr14:70342729:70353136:clu_17474:ENSG00000213463.4
rs11625103	Veillonella.parvula	14	70438754	snv	A	G	G	0.064719399	14	70438754	70438754	A	G	ncRNA_intronic	ENSG00000257759	.	.	.	chr14_70438754_A_G_b38	chr14	70438754	A	G	ENSG00000274330.1	0.0807453	8.22913e-06	Testis.v8.signif_variant_gene_pairs.txt.gz	chr14_70438754_A_G_b38	Stomach.v8.sqtl_signifpairs.txt.gz	1.98473e-08	chr14:70342729:70353136:clu_20386:ENSG00000213463.4
rs11625103	Veillonella.parvula	14	70438754	snv	A	G	G	0.064719399	14	70438754	70438754	A	G	ncRNA_intronic	ENSG00000257759	.	.	.	chr14_70438754_A_G_b38	chr14	70438754	A	G	ENSG00000274330.1	0.0807453	8.22913e-06	Testis.v8.signif_variant_gene_pairs.txt.gz	chr14_70438754_A_G_b38	Skin_Not_Sun_Exposed_Suprapubic.v8.sqtl_signifpairs.txt.gz	1.42097e-16	chr14:70342729:70353136:clu_22722:ENSG00000133983.14
rs11625103	Veillonella.parvula	14	70438754	snv	A	G	G	0.064719399	14	70438754	70438754	A	G	ncRNA_intronic	ENSG00000257759	.	.	.	chr14_70438754_A_G_b38	chr14	70438754	A	G	ENSG00000235812.4	0.0807453	6.98817e-05	Testis.v8.signif_variant_gene_pairs.txt.gz	chr14_70438754_A_G_b38	Esophagus_Gastroesophageal_Junction.v8.sqtl_signifpairs.txt.gz	9.44199e-09	chr14:70342729:70353136:clu_20009:ENSG00000213463.4
rs11625103	Veillonella.parvula	14	70438754	snv	A	G	G	0.064719399	14	70438754	70438754	A	G	ncRNA_intronic	ENSG00000257759	.	.	.	chr14_70438754_A_G_b38	chr14	70438754	A	G	ENSG00000235812.4	0.0807453	6.98817e-05	Testis.v8.signif_variant_gene_pairs.txt.gz	chr14_70438754_A_G_b38	Heart_Left_Ventricle.v8.sqtl_signifpairs.txt.gz	3.79571e-10	chr14:70342729:70353136:clu_17939:ENSG00000213463.4
rs11625103	Veillonella.parvula	14	70438754	snv	A	G	G	0.064719399	14	70438754	70438754	A	G	ncRNA_intronic	ENSG00000257759	.	.	.	chr14_70438754_A_G_b38	chr14	70438754	A	G	ENSG00000235812.4	0.0807453	6.98817e-05	Testis.v8.signif_variant_gene_pairs.txt.gz	chr14_70438754_A_G_b38	Brain_Frontal_Cortex_BA9.v8.sqtl_signifpairs.txt.gz	3.72567e-07	chr14:70342729:70353136:clu_16679:ENSG00000133983.14
rs11625103	Veillonella.parvula	14	70438754	snv	A	G	G	0.064719399	14	70438754	70438754	A	G	ncRNA_intronic	ENSG00000257759	.	.	.	chr14_70438754_A_G_b38	chr14	70438754	A	G	ENSG00000235812.4	0.0807453	6.98817e-05	Testis.v8.signif_variant_gene_pairs.txt.gz	chr14_70438754_A_G_b38	Brain_Frontal_Cortex_BA9.v8.sqtl_signifpairs.txt.gz	3.72567e-07	chr14:70342729:70353136:clu_16679:ENSG00000213463.4
rs11625103	Veillonella.parvula	14	70438754	snv	A	G	G	0.064719399	14	70438754	70438754	A	G	ncRNA_intronic	ENSG00000257759	.	.	.	chr14_70438754_A_G_b38	chr14	70438754	A	G	ENSG00000235812.4	0.0807453	6.98817e-05	Testis.v8.signif_variant_gene_pairs.txt.gz	chr14_70438754_A_G_b38	Esophagus_Gastroesophageal_Junction.v8.sqtl_signifpairs.txt.gz	9.44199e-09	chr14:70342729:70353136:clu_20009:ENSG00000133983.14
rs11625103	Veillonella.parvula	14	70438754	snv	A	G	G	0.064719399	14	70438754	70438754	A	G	ncRNA_intronic	ENSG00000257759	.	.	.	chr14_70438754_A_G_b38	chr14	70438754	A	G	ENSG00000235812.4	0.0807453	6.98817e-05	Testis.v8.signif_variant_gene_pairs.txt.gz	chr14_70438754_A_G_b38	Testis.v8.sqtl_signifpairs.txt.gz	9.95849e-17	chr14:70342729:70353136:clu_39230:ENSG00000133983.14
rs11625103	Veillonella.parvula	14	70438754	snv	A	G	G	0.064719399	14	70438754	70438754	A	G	ncRNA_intronic	ENSG00000257759	.	.	.	chr14_70438754_A_G_b38	chr14	70438754	A	G	ENSG00000235812.4	0.0807453	6.98817e-05	Testis.v8.signif_variant_gene_pairs.txt.gz	chr14_70438754_A_G_b38	Lung.v8.sqtl_signifpairs.txt.gz	1.53425e-18	chr14:70342729:70353136:clu_23889:ENSG00000213463.4
rs11625103	Veillonella.parvula	14	70438754	snv	A	G	G	0.064719399	14	70438754	70438754	A	G	ncRNA_intronic	ENSG00000257759	.	.	.	chr14_70438754_A_G_b38	chr14	70438754	A	G	ENSG00000235812.4	0.0807453	6.98817e-05	Testis.v8.signif_variant_gene_pairs.txt.gz	chr14_70438754_A_G_b38	Spleen.v8.sqtl_signifpairs.txt.gz	5.65977e-08	chr14:70342729:70353136:clu_19509:ENSG00000133983.14
rs11625103	Veillonella.parvula	14	70438754	snv	A	G	G	0.064719399	14	70438754	70438754	A	G	ncRNA_intronic	ENSG00000257759	.	.	.	chr14_70438754_A_G_b38	chr14	70438754	A	G	ENSG00000235812.4	0.0807453	6.98817e-05	Testis.v8.signif_variant_gene_pairs.txt.gz	chr14_70438754_A_G_b38	Brain_Cortex.v8.sqtl_signifpairs.txt.gz	8.38992e-08	chr14:70342729:70353136:clu_18004:ENSG00000133983.14
rs11625103	Veillonella.parvula	14	70438754	snv	A	G	G	0.064719399	14	70438754	70438754	A	G	ncRNA_intronic	ENSG00000257759	.	.	.	chr14_70438754_A_G_b38	chr14	70438754	A	G	ENSG00000235812.4	0.0807453	6.98817e-05	Testis.v8.signif_variant_gene_pairs.txt.gz	chr14_70438754_A_G_b38	Heart_Left_Ventricle.v8.sqtl_signifpairs.txt.gz	3.79571e-10	chr14:70342729:70353136:clu_17939:ENSG00000133983.14
rs11625103	Veillonella.parvula	14	70438754	snv	A	G	G	0.064719399	14	70438754	70438754	A	G	ncRNA_intronic	ENSG00000257759	.	.	.	chr14_70438754_A_G_b38	chr14	70438754	A	G	ENSG00000235812.4	0.0807453	6.98817e-05	Testis.v8.signif_variant_gene_pairs.txt.gz	chr14_70438754_A_G_b38	Brain_Cortex.v8.sqtl_signifpairs.txt.gz	8.38992e-08	chr14:70342729:70353136:clu_18004:ENSG00000213463.4
rs11625103	Veillonella.parvula	14	70438754	snv	A	G	G	0.064719399	14	70438754	70438754	A	G	ncRNA_intronic	ENSG00000257759	.	.	.	chr14_70438754_A_G_b38	chr14	70438754	A	G	ENSG00000235812.4	0.0807453	6.98817e-05	Testis.v8.signif_variant_gene_pairs.txt.gz	chr14_70438754_A_G_b38	Nerve_Tibial.v8.sqtl_signifpairs.txt.gz	4.9409e-16	chr14:70342729:70353136:clu_23443:ENSG00000133983.14
rs11625103	Veillonella.parvula	14	70438754	snv	A	G	G	0.064719399	14	70438754	70438754	A	G	ncRNA_intronic	ENSG00000257759	.	.	.	chr14_70438754_A_G_b38	chr14	70438754	A	G	ENSG00000235812.4	0.0807453	6.98817e-05	Testis.v8.signif_variant_gene_pairs.txt.gz	chr14_70438754_A_G_b38	Esophagus_Muscularis.v8.sqtl_signifpairs.txt.gz	2.25156e-12	chr14:70342729:70353136:clu_20947:ENSG00000133983.14
rs11625103	Veillonella.parvula	14	70438754	snv	A	G	G	0.064719399	14	70438754	70438754	A	G	ncRNA_intronic	ENSG00000257759	.	.	.	chr14_70438754_A_G_b38	chr14	70438754	A	G	ENSG00000235812.4	0.0807453	6.98817e-05	Testis.v8.signif_variant_gene_pairs.txt.gz	chr14_70438754_A_G_b38	Nerve_Tibial.v8.sqtl_signifpairs.txt.gz	4.9409e-16	chr14:70342729:70353136:clu_23443:ENSG00000213463.4
rs11625103	Veillonella.parvula	14	70438754	snv	A	G	G	0.064719399	14	70438754	70438754	A	G	ncRNA_intronic	ENSG00000257759	.	.	.	chr14_70438754_A_G_b38	chr14	70438754	A	G	ENSG00000235812.4	0.0807453	6.98817e-05	Testis.v8.signif_variant_gene_pairs.txt.gz	chr14_70438754_A_G_b38	Esophagus_Muscularis.v8.sqtl_signifpairs.txt.gz	2.25156e-12	chr14:70342729:70353136:clu_20947:ENSG00000213463.4
rs11625103	Veillonella.parvula	14	70438754	snv	A	G	G	0.064719399	14	70438754	70438754	A	G	ncRNA_intronic	ENSG00000257759	.	.	.	chr14_70438754_A_G_b38	chr14	70438754	A	G	ENSG00000235812.4	0.0807453	6.98817e-05	Testis.v8.signif_variant_gene_pairs.txt.gz	chr14_70438754_A_G_b38	Thyroid.v8.sqtl_signifpairs.txt.gz	1.74161e-18	chr14:70342729:70353136:clu_24087:ENSG00000133983.14
rs11625103	Veillonella.parvula	14	70438754	snv	A	G	G	0.064719399	14	70438754	70438754	A	G	ncRNA_intronic	ENSG00000257759	.	.	.	chr14_70438754_A_G_b38	chr14	70438754	A	G	ENSG00000235812.4	0.0807453	6.98817e-05	Testis.v8.signif_variant_gene_pairs.txt.gz	chr14_70438754_A_G_b38	Testis.v8.sqtl_signifpairs.txt.gz	9.95849e-17	chr14:70342729:70353136:clu_39230:ENSG00000213463.4
rs11625103	Veillonella.parvula	14	70438754	snv	A	G	G	0.064719399	14	70438754	70438754	A	G	ncRNA_intronic	ENSG00000257759	.	.	.	chr14_70438754_A_G_b38	chr14	70438754	A	G	ENSG00000235812.4	0.0807453	6.98817e-05	Testis.v8.signif_variant_gene_pairs.txt.gz	chr14_70438754_A_G_b38	Cells_Cultured_fibroblasts.v8.sqtl_signifpairs.txt.gz	1.0447e-16	chr14:70342729:70353136:clu_18160:ENSG00000133983.14
rs11625103	Veillonella.parvula	14	70438754	snv	A	G	G	0.064719399	14	70438754	70438754	A	G	ncRNA_intronic	ENSG00000257759	.	.	.	chr14_70438754_A_G_b38	chr14	70438754	A	G	ENSG00000235812.4	0.0807453	6.98817e-05	Testis.v8.signif_variant_gene_pairs.txt.gz	chr14_70438754_A_G_b38	Liver.v8.sqtl_signifpairs.txt.gz	2.55442e-07	chr14:70342729:70353136:clu_15518:ENSG00000133983.14
rs11625103	Veillonella.parvula	14	70438754	snv	A	G	G	0.064719399	14	70438754	70438754	A	G	ncRNA_intronic	ENSG00000257759	.	.	.	chr14_70438754_A_G_b38	chr14	70438754	A	G	ENSG00000235812.4	0.0807453	6.98817e-05	Testis.v8.signif_variant_gene_pairs.txt.gz	chr14_70438754_A_G_b38	Colon_Transverse.v8.sqtl_signifpairs.txt.gz	3.66689e-17	chr14:70342729:70353136:clu_22117:ENSG00000133983.14
rs11625103	Veillonella.parvula	14	70438754	snv	A	G	G	0.064719399	14	70438754	70438754	A	G	ncRNA_intronic	ENSG00000257759	.	.	.	chr14_70438754_A_G_b38	chr14	70438754	A	G	ENSG00000235812.4	0.0807453	6.98817e-05	Testis.v8.signif_variant_gene_pairs.txt.gz	chr14_70438754_A_G_b38	Breast_Mammary_Tissue.v8.sqtl_signifpairs.txt.gz	4.8264e-12	chr14:70342729:70353136:clu_22914:ENSG00000213463.4
rs11625103	Veillonella.parvula	14	70438754	snv	A	G	G	0.064719399	14	70438754	70438754	A	G	ncRNA_intronic	ENSG00000257759	.	.	.	chr14_70438754_A_G_b38	chr14	70438754	A	G	ENSG00000235812.4	0.0807453	6.98817e-05	Testis.v8.signif_variant_gene_pairs.txt.gz	chr14_70438754_A_G_b38	Heart_Atrial_Appendage.v8.sqtl_signifpairs.txt.gz	2.17069e-06	chr14:70342729:70353136:clu_19960:ENSG00000133983.14
rs11625103	Veillonella.parvula	14	70438754	snv	A	G	G	0.064719399	14	70438754	70438754	A	G	ncRNA_intronic	ENSG00000257759	.	.	.	chr14_70438754_A_G_b38	chr14	70438754	A	G	ENSG00000235812.4	0.0807453	6.98817e-05	Testis.v8.signif_variant_gene_pairs.txt.gz	chr14_70438754_A_G_b38	Prostate.v8.sqtl_signifpairs.txt.gz	3.88984e-08	chr14:70342729:70353136:clu_20836:ENSG00000133983.14
rs11625103	Veillonella.parvula	14	70438754	snv	A	G	G	0.064719399	14	70438754	70438754	A	G	ncRNA_intronic	ENSG00000257759	.	.	.	chr14_70438754_A_G_b38	chr14	70438754	A	G	ENSG00000235812.4	0.0807453	6.98817e-05	Testis.v8.signif_variant_gene_pairs.txt.gz	chr14_70438754_A_G_b38	Adipose_Visceral_Omentum.v8.sqtl_signifpairs.txt.gz	3.32077e-10	chr14:70342729:70353136:clu_22080:ENSG00000213463.4
rs11625103	Veillonella.parvula	14	70438754	snv	A	G	G	0.064719399	14	70438754	70438754	A	G	ncRNA_intronic	ENSG00000257759	.	.	.	chr14_70438754_A_G_b38	chr14	70438754	A	G	ENSG00000235812.4	0.0807453	6.98817e-05	Testis.v8.signif_variant_gene_pairs.txt.gz	chr14_70438754_A_G_b38	Small_Intestine_Terminal_Ileum.v8.sqtl_signifpairs.txt.gz	1.70845e-06	chr14:70342729:70353136:clu_20197:ENSG00000133983.14
rs11625103	Veillonella.parvula	14	70438754	snv	A	G	G	0.064719399	14	70438754	70438754	A	G	ncRNA_intronic	ENSG00000257759	.	.	.	chr14_70438754_A_G_b38	chr14	70438754	A	G	ENSG00000235812.4	0.0807453	6.98817e-05	Testis.v8.signif_variant_gene_pairs.txt.gz	chr14_70438754_A_G_b38	Artery_Aorta.v8.sqtl_signifpairs.txt.gz	3.54118e-15	chr14:70342729:70353136:clu_20170:ENSG00000133983.14
rs11625103	Veillonella.parvula	14	70438754	snv	A	G	G	0.064719399	14	70438754	70438754	A	G	ncRNA_intronic	ENSG00000257759	.	.	.	chr14_70438754_A_G_b38	chr14	70438754	A	G	ENSG00000235812.4	0.0807453	6.98817e-05	Testis.v8.signif_variant_gene_pairs.txt.gz	chr14_70438754_A_G_b38	Pituitary.v8.sqtl_signifpairs.txt.gz	2.15265e-07	chr14:70342729:70353136:clu_21522:ENSG00000213463.4
rs11625103	Veillonella.parvula	14	70438754	snv	A	G	G	0.064719399	14	70438754	70438754	A	G	ncRNA_intronic	ENSG00000257759	.	.	.	chr14_70438754_A_G_b38	chr14	70438754	A	G	ENSG00000235812.4	0.0807453	6.98817e-05	Testis.v8.signif_variant_gene_pairs.txt.gz	chr14_70438754_A_G_b38	Esophagus_Mucosa.v8.sqtl_signifpairs.txt.gz	1.83651e-15	chr14:70342729:70353136:clu_21033:ENSG00000133983.14
rs11625103	Veillonella.parvula	14	70438754	snv	A	G	G	0.064719399	14	70438754	70438754	A	G	ncRNA_intronic	ENSG00000257759	.	.	.	chr14_70438754_A_G_b38	chr14	70438754	A	G	ENSG00000235812.4	0.0807453	6.98817e-05	Testis.v8.signif_variant_gene_pairs.txt.gz	chr14_70438754_A_G_b38	Ovary.v8.sqtl_signifpairs.txt.gz	1.22257e-07	chr14:70342729:70353136:clu_18235:ENSG00000213463.4
rs11625103	Veillonella.parvula	14	70438754	snv	A	G	G	0.064719399	14	70438754	70438754	A	G	ncRNA_intronic	ENSG00000257759	.	.	.	chr14_70438754_A_G_b38	chr14	70438754	A	G	ENSG00000235812.4	0.0807453	6.98817e-05	Testis.v8.signif_variant_gene_pairs.txt.gz	chr14_70438754_A_G_b38	Lung.v8.sqtl_signifpairs.txt.gz	1.53425e-18	chr14:70342729:70353136:clu_23889:ENSG00000133983.14
rs11625103	Veillonella.parvula	14	70438754	snv	A	G	G	0.064719399	14	70438754	70438754	A	G	ncRNA_intronic	ENSG00000257759	.	.	.	chr14_70438754_A_G_b38	chr14	70438754	A	G	ENSG00000235812.4	0.0807453	6.98817e-05	Testis.v8.signif_variant_gene_pairs.txt.gz	chr14_70438754_A_G_b38	Thyroid.v8.sqtl_signifpairs.txt.gz	1.74161e-18	chr14:70342729:70353136:clu_24087:ENSG00000213463.4
rs11625103	Veillonella.parvula	14	70438754	snv	A	G	G	0.064719399	14	70438754	70438754	A	G	ncRNA_intronic	ENSG00000257759	.	.	.	chr14_70438754_A_G_b38	chr14	70438754	A	G	ENSG00000235812.4	0.0807453	6.98817e-05	Testis.v8.signif_variant_gene_pairs.txt.gz	chr14_70438754_A_G_b38	Adipose_Visceral_Omentum.v8.sqtl_signifpairs.txt.gz	3.32077e-10	chr14:70342729:70353136:clu_22080:ENSG00000133983.14
rs11625103	Veillonella.parvula	14	70438754	snv	A	G	G	0.064719399	14	70438754	70438754	A	G	ncRNA_intronic	ENSG00000257759	.	.	.	chr14_70438754_A_G_b38	chr14	70438754	A	G	ENSG00000235812.4	0.0807453	6.98817e-05	Testis.v8.signif_variant_gene_pairs.txt.gz	chr14_70438754_A_G_b38	Stomach.v8.sqtl_signifpairs.txt.gz	1.98473e-08	chr14:70342729:70353136:clu_20386:ENSG00000133983.14
rs11625103	Veillonella.parvula	14	70438754	snv	A	G	G	0.064719399	14	70438754	70438754	A	G	ncRNA_intronic	ENSG00000257759	.	.	.	chr14_70438754_A_G_b38	chr14	70438754	A	G	ENSG00000235812.4	0.0807453	6.98817e-05	Testis.v8.signif_variant_gene_pairs.txt.gz	chr14_70438754_A_G_b38	Breast_Mammary_Tissue.v8.sqtl_signifpairs.txt.gz	4.8264e-12	chr14:70342729:70353136:clu_22914:ENSG00000133983.14
rs11625103	Veillonella.parvula	14	70438754	snv	A	G	G	0.064719399	14	70438754	70438754	A	G	ncRNA_intronic	ENSG00000257759	.	.	.	chr14_70438754_A_G_b38	chr14	70438754	A	G	ENSG00000235812.4	0.0807453	6.98817e-05	Testis.v8.signif_variant_gene_pairs.txt.gz	chr14_70438754_A_G_b38	Colon_Sigmoid.v8.sqtl_signifpairs.txt.gz	4.93461e-10	chr14:70342729:70353136:clu_20529:ENSG00000213463.4
rs11625103	Veillonella.parvula	14	70438754	snv	A	G	G	0.064719399	14	70438754	70438754	A	G	ncRNA_intronic	ENSG00000257759	.	.	.	chr14_70438754_A_G_b38	chr14	70438754	A	G	ENSG00000235812.4	0.0807453	6.98817e-05	Testis.v8.signif_variant_gene_pairs.txt.gz	chr14_70438754_A_G_b38	Prostate.v8.sqtl_signifpairs.txt.gz	3.88984e-08	chr14:70342729:70353136:clu_20836:ENSG00000213463.4
rs11625103	Veillonella.parvula	14	70438754	snv	A	G	G	0.064719399	14	70438754	70438754	A	G	ncRNA_intronic	ENSG00000257759	.	.	.	chr14_70438754_A_G_b38	chr14	70438754	A	G	ENSG00000235812.4	0.0807453	6.98817e-05	Testis.v8.signif_variant_gene_pairs.txt.gz	chr14_70438754_A_G_b38	Artery_Tibial.v8.sqtl_signifpairs.txt.gz	1.59378e-25	chr14:70342729:70353136:clu_20961:ENSG00000133983.14
rs11625103	Veillonella.parvula	14	70438754	snv	A	G	G	0.064719399	14	70438754	70438754	A	G	ncRNA_intronic	ENSG00000257759	.	.	.	chr14_70438754_A_G_b38	chr14	70438754	A	G	ENSG00000235812.4	0.0807453	6.98817e-05	Testis.v8.signif_variant_gene_pairs.txt.gz	chr14_70438754_A_G_b38	Artery_Tibial.v8.sqtl_signifpairs.txt.gz	1.59378e-25	chr14:70342729:70353136:clu_20961:ENSG00000213463.4
rs11625103	Veillonella.parvula	14	70438754	snv	A	G	G	0.064719399	14	70438754	70438754	A	G	ncRNA_intronic	ENSG00000257759	.	.	.	chr14_70438754_A_G_b38	chr14	70438754	A	G	ENSG00000235812.4	0.0807453	6.98817e-05	Testis.v8.signif_variant_gene_pairs.txt.gz	chr14_70438754_A_G_b38	Adrenal_Gland.v8.sqtl_signifpairs.txt.gz	4.103e-08	chr14:70342729:70353136:clu_18047:ENSG00000213463.4
rs11625103	Veillonella.parvula	14	70438754	snv	A	G	G	0.064719399	14	70438754	70438754	A	G	ncRNA_intronic	ENSG00000257759	.	.	.	chr14_70438754_A_G_b38	chr14	70438754	A	G	ENSG00000235812.4	0.0807453	6.98817e-05	Testis.v8.signif_variant_gene_pairs.txt.gz	chr14_70438754_A_G_b38	Brain_Putamen_basal_ganglia.v8.sqtl_signifpairs.txt.gz	8.97216e-10	chr14:70353252:70359519:clu_15617:ENSG00000133983.14
rs11625103	Veillonella.parvula	14	70438754	snv	A	G	G	0.064719399	14	70438754	70438754	A	G	ncRNA_intronic	ENSG00000257759	.	.	.	chr14_70438754_A_G_b38	chr14	70438754	A	G	ENSG00000235812.4	0.0807453	6.98817e-05	Testis.v8.signif_variant_gene_pairs.txt.gz	chr14_70438754_A_G_b38	Artery_Aorta.v8.sqtl_signifpairs.txt.gz	3.54118e-15	chr14:70342729:70353136:clu_20170:ENSG00000213463.4
rs11625103	Veillonella.parvula	14	70438754	snv	A	G	G	0.064719399	14	70438754	70438754	A	G	ncRNA_intronic	ENSG00000257759	.	.	.	chr14_70438754_A_G_b38	chr14	70438754	A	G	ENSG00000235812.4	0.0807453	6.98817e-05	Testis.v8.signif_variant_gene_pairs.txt.gz	chr14_70438754_A_G_b38	Adipose_Subcutaneous.v8.sqtl_signifpairs.txt.gz	2.42399e-19	chr14:70342729:70353136:clu_22760:ENSG00000213463.4
rs11625103	Veillonella.parvula	14	70438754	snv	A	G	G	0.064719399	14	70438754	70438754	A	G	ncRNA_intronic	ENSG00000257759	.	.	.	chr14_70438754_A_G_b38	chr14	70438754	A	G	ENSG00000235812.4	0.0807453	6.98817e-05	Testis.v8.signif_variant_gene_pairs.txt.gz	chr14_70438754_A_G_b38	Ovary.v8.sqtl_signifpairs.txt.gz	1.22257e-07	chr14:70342729:70353136:clu_18235:ENSG00000133983.14
rs11625103	Veillonella.parvula	14	70438754	snv	A	G	G	0.064719399	14	70438754	70438754	A	G	ncRNA_intronic	ENSG00000257759	.	.	.	chr14_70438754_A_G_b38	chr14	70438754	A	G	ENSG00000235812.4	0.0807453	6.98817e-05	Testis.v8.signif_variant_gene_pairs.txt.gz	chr14_70438754_A_G_b38	Adrenal_Gland.v8.sqtl_signifpairs.txt.gz	4.103e-08	chr14:70342729:70353136:clu_18047:ENSG00000133983.14
rs11625103	Veillonella.parvula	14	70438754	snv	A	G	G	0.064719399	14	70438754	70438754	A	G	ncRNA_intronic	ENSG00000257759	.	.	.	chr14_70438754_A_G_b38	chr14	70438754	A	G	ENSG00000235812.4	0.0807453	6.98817e-05	Testis.v8.signif_variant_gene_pairs.txt.gz	chr14_70438754_A_G_b38	Brain_Putamen_basal_ganglia.v8.sqtl_signifpairs.txt.gz	8.97216e-10	chr14:70353252:70359519:clu_15617:ENSG00000213463.4
rs11625103	Veillonella.parvula	14	70438754	snv	A	G	G	0.064719399	14	70438754	70438754	A	G	ncRNA_intronic	ENSG00000257759	.	.	.	chr14_70438754_A_G_b38	chr14	70438754	A	G	ENSG00000235812.4	0.0807453	6.98817e-05	Testis.v8.signif_variant_gene_pairs.txt.gz	chr14_70438754_A_G_b38	Pancreas.v8.sqtl_signifpairs.txt.gz	1.32868e-07	chr14:70342729:70353136:clu_18185:ENSG00000133983.14
rs11625103	Veillonella.parvula	14	70438754	snv	A	G	G	0.064719399	14	70438754	70438754	A	G	ncRNA_intronic	ENSG00000257759	.	.	.	chr14_70438754_A_G_b38	chr14	70438754	A	G	ENSG00000235812.4	0.0807453	6.98817e-05	Testis.v8.signif_variant_gene_pairs.txt.gz	chr14_70438754_A_G_b38	Skin_Sun_Exposed_Lower_leg.v8.sqtl_signifpairs.txt.gz	1.04427e-23	chr14:70342729:70353136:clu_23291:ENSG00000133983.14
rs11625103	Veillonella.parvula	14	70438754	snv	A	G	G	0.064719399	14	70438754	70438754	A	G	ncRNA_intronic	ENSG00000257759	.	.	.	chr14_70438754_A_G_b38	chr14	70438754	A	G	ENSG00000235812.4	0.0807453	6.98817e-05	Testis.v8.signif_variant_gene_pairs.txt.gz	chr14_70438754_A_G_b38	Colon_Sigmoid.v8.sqtl_signifpairs.txt.gz	4.93461e-10	chr14:70342729:70353136:clu_20529:ENSG00000133983.14
rs11625103	Veillonella.parvula	14	70438754	snv	A	G	G	0.064719399	14	70438754	70438754	A	G	ncRNA_intronic	ENSG00000257759	.	.	.	chr14_70438754_A_G_b38	chr14	70438754	A	G	ENSG00000235812.4	0.0807453	6.98817e-05	Testis.v8.signif_variant_gene_pairs.txt.gz	chr14_70438754_A_G_b38	Brain_Nucleus_accumbens_basal_ganglia.v8.sqtl_signifpairs.txt.gz	1.45086e-06	chr14:70342729:70353136:clu_17857:ENSG00000213463.4
rs11625103	Veillonella.parvula	14	70438754	snv	A	G	G	0.064719399	14	70438754	70438754	A	G	ncRNA_intronic	ENSG00000257759	.	.	.	chr14_70438754_A_G_b38	chr14	70438754	A	G	ENSG00000235812.4	0.0807453	6.98817e-05	Testis.v8.signif_variant_gene_pairs.txt.gz	chr14_70438754_A_G_b38	Adipose_Subcutaneous.v8.sqtl_signifpairs.txt.gz	2.42399e-19	chr14:70342729:70353136:clu_22760:ENSG00000133983.14
rs11625103	Veillonella.parvula	14	70438754	snv	A	G	G	0.064719399	14	70438754	70438754	A	G	ncRNA_intronic	ENSG00000257759	.	.	.	chr14_70438754_A_G_b38	chr14	70438754	A	G	ENSG00000235812.4	0.0807453	6.98817e-05	Testis.v8.signif_variant_gene_pairs.txt.gz	chr14_70438754_A_G_b38	Pituitary.v8.sqtl_signifpairs.txt.gz	2.15265e-07	chr14:70342729:70353136:clu_21522:ENSG00000133983.14
rs11625103	Veillonella.parvula	14	70438754	snv	A	G	G	0.064719399	14	70438754	70438754	A	G	ncRNA_intronic	ENSG00000257759	.	.	.	chr14_70438754_A_G_b38	chr14	70438754	A	G	ENSG00000235812.4	0.0807453	6.98817e-05	Testis.v8.signif_variant_gene_pairs.txt.gz	chr14_70438754_A_G_b38	Brain_Spinal_cord_cervical_c-1.v8.sqtl_signifpairs.txt.gz	2.35398e-07	chr14:70353252:70359519:clu_15293:ENSG00000133983.14
rs11625103	Veillonella.parvula	14	70438754	snv	A	G	G	0.064719399	14	70438754	70438754	A	G	ncRNA_intronic	ENSG00000257759	.	.	.	chr14_70438754_A_G_b38	chr14	70438754	A	G	ENSG00000235812.4	0.0807453	6.98817e-05	Testis.v8.signif_variant_gene_pairs.txt.gz	chr14_70438754_A_G_b38	Colon_Transverse.v8.sqtl_signifpairs.txt.gz	3.66689e-17	chr14:70342729:70353136:clu_22117:ENSG00000213463.4
rs11625103	Veillonella.parvula	14	70438754	snv	A	G	G	0.064719399	14	70438754	70438754	A	G	ncRNA_intronic	ENSG00000257759	.	.	.	chr14_70438754_A_G_b38	chr14	70438754	A	G	ENSG00000235812.4	0.0807453	6.98817e-05	Testis.v8.signif_variant_gene_pairs.txt.gz	chr14_70438754_A_G_b38	Brain_Nucleus_accumbens_basal_ganglia.v8.sqtl_signifpairs.txt.gz	1.45086e-06	chr14:70342729:70353136:clu_17857:ENSG00000133983.14
rs11625103	Veillonella.parvula	14	70438754	snv	A	G	G	0.064719399	14	70438754	70438754	A	G	ncRNA_intronic	ENSG00000257759	.	.	.	chr14_70438754_A_G_b38	chr14	70438754	A	G	ENSG00000235812.4	0.0807453	6.98817e-05	Testis.v8.signif_variant_gene_pairs.txt.gz	chr14_70438754_A_G_b38	Muscle_Skeletal.v8.sqtl_signifpairs.txt.gz	9.387e-20	chr14:70342729:70353136:clu_20159:ENSG00000213463.4
rs11625103	Veillonella.parvula	14	70438754	snv	A	G	G	0.064719399	14	70438754	70438754	A	G	ncRNA_intronic	ENSG00000257759	.	.	.	chr14_70438754_A_G_b38	chr14	70438754	A	G	ENSG00000235812.4	0.0807453	6.98817e-05	Testis.v8.signif_variant_gene_pairs.txt.gz	chr14_70438754_A_G_b38	Muscle_Skeletal.v8.sqtl_signifpairs.txt.gz	9.387e-20	chr14:70342729:70353136:clu_20159:ENSG00000133983.14
rs11625103	Veillonella.parvula	14	70438754	snv	A	G	G	0.064719399	14	70438754	70438754	A	G	ncRNA_intronic	ENSG00000257759	.	.	.	chr14_70438754_A_G_b38	chr14	70438754	A	G	ENSG00000235812.4	0.0807453	6.98817e-05	Testis.v8.signif_variant_gene_pairs.txt.gz	chr14_70438754_A_G_b38	Skin_Sun_Exposed_Lower_leg.v8.sqtl_signifpairs.txt.gz	1.04427e-23	chr14:70342729:70353136:clu_23291:ENSG00000213463.4
rs11625103	Veillonella.parvula	14	70438754	snv	A	G	G	0.064719399	14	70438754	70438754	A	G	ncRNA_intronic	ENSG00000257759	.	.	.	chr14_70438754_A_G_b38	chr14	70438754	A	G	ENSG00000235812.4	0.0807453	6.98817e-05	Testis.v8.signif_variant_gene_pairs.txt.gz	chr14_70438754_A_G_b38	Brain_Caudate_basal_ganglia.v8.sqtl_signifpairs.txt.gz	8.76384e-07	chr14:70342729:70353136:clu_17474:ENSG00000133983.14
rs11625103	Veillonella.parvula	14	70438754	snv	A	G	G	0.064719399	14	70438754	70438754	A	G	ncRNA_intronic	ENSG00000257759	.	.	.	chr14_70438754_A_G_b38	chr14	70438754	A	G	ENSG00000235812.4	0.0807453	6.98817e-05	Testis.v8.signif_variant_gene_pairs.txt.gz	chr14_70438754_A_G_b38	Brain_Caudate_basal_ganglia.v8.sqtl_signifpairs.txt.gz	8.76384e-07	chr14:70342729:70353136:clu_17474:ENSG00000213463.4
rs11625103	Veillonella.parvula	14	70438754	snv	A	G	G	0.064719399	14	70438754	70438754	A	G	ncRNA_intronic	ENSG00000257759	.	.	.	chr14_70438754_A_G_b38	chr14	70438754	A	G	ENSG00000235812.4	0.0807453	6.98817e-05	Testis.v8.signif_variant_gene_pairs.txt.gz	chr14_70438754_A_G_b38	Stomach.v8.sqtl_signifpairs.txt.gz	1.98473e-08	chr14:70342729:70353136:clu_20386:ENSG00000213463.4
rs11625103	Veillonella.parvula	14	70438754	snv	A	G	G	0.064719399	14	70438754	70438754	A	G	ncRNA_intronic	ENSG00000257759	.	.	.	chr14_70438754_A_G_b38	chr14	70438754	A	G	ENSG00000235812.4	0.0807453	6.98817e-05	Testis.v8.signif_variant_gene_pairs.txt.gz	chr14_70438754_A_G_b38	Skin_Not_Sun_Exposed_Suprapubic.v8.sqtl_signifpairs.txt.gz	1.42097e-16	chr14:70342729:70353136:clu_22722:ENSG00000133983.14
rs11625103	Veillonella.parvula	14	70438754	snv	A	G	G	0.064719399	14	70438754	70438754	A	G	ncRNA_intronic	ENSG00000257759	.	.	.	chr14_70438754_A_G_b38	chr14	70438754	A	G	ENSG00000100678.18	0.0807453	5.59221e-07	Testis.v8.signif_variant_gene_pairs.txt.gz	chr14_70438754_A_G_b38	Esophagus_Gastroesophageal_Junction.v8.sqtl_signifpairs.txt.gz	9.44199e-09	chr14:70342729:70353136:clu_20009:ENSG00000213463.4
rs11625103	Veillonella.parvula	14	70438754	snv	A	G	G	0.064719399	14	70438754	70438754	A	G	ncRNA_intronic	ENSG00000257759	.	.	.	chr14_70438754_A_G_b38	chr14	70438754	A	G	ENSG00000100678.18	0.0807453	5.59221e-07	Testis.v8.signif_variant_gene_pairs.txt.gz	chr14_70438754_A_G_b38	Heart_Left_Ventricle.v8.sqtl_signifpairs.txt.gz	3.79571e-10	chr14:70342729:70353136:clu_17939:ENSG00000213463.4
rs11625103	Veillonella.parvula	14	70438754	snv	A	G	G	0.064719399	14	70438754	70438754	A	G	ncRNA_intronic	ENSG00000257759	.	.	.	chr14_70438754_A_G_b38	chr14	70438754	A	G	ENSG00000100678.18	0.0807453	5.59221e-07	Testis.v8.signif_variant_gene_pairs.txt.gz	chr14_70438754_A_G_b38	Brain_Frontal_Cortex_BA9.v8.sqtl_signifpairs.txt.gz	3.72567e-07	chr14:70342729:70353136:clu_16679:ENSG00000133983.14
rs11625103	Veillonella.parvula	14	70438754	snv	A	G	G	0.064719399	14	70438754	70438754	A	G	ncRNA_intronic	ENSG00000257759	.	.	.	chr14_70438754_A_G_b38	chr14	70438754	A	G	ENSG00000100678.18	0.0807453	5.59221e-07	Testis.v8.signif_variant_gene_pairs.txt.gz	chr14_70438754_A_G_b38	Brain_Frontal_Cortex_BA9.v8.sqtl_signifpairs.txt.gz	3.72567e-07	chr14:70342729:70353136:clu_16679:ENSG00000213463.4
rs11625103	Veillonella.parvula	14	70438754	snv	A	G	G	0.064719399	14	70438754	70438754	A	G	ncRNA_intronic	ENSG00000257759	.	.	.	chr14_70438754_A_G_b38	chr14	70438754	A	G	ENSG00000100678.18	0.0807453	5.59221e-07	Testis.v8.signif_variant_gene_pairs.txt.gz	chr14_70438754_A_G_b38	Esophagus_Gastroesophageal_Junction.v8.sqtl_signifpairs.txt.gz	9.44199e-09	chr14:70342729:70353136:clu_20009:ENSG00000133983.14
rs11625103	Veillonella.parvula	14	70438754	snv	A	G	G	0.064719399	14	70438754	70438754	A	G	ncRNA_intronic	ENSG00000257759	.	.	.	chr14_70438754_A_G_b38	chr14	70438754	A	G	ENSG00000100678.18	0.0807453	5.59221e-07	Testis.v8.signif_variant_gene_pairs.txt.gz	chr14_70438754_A_G_b38	Testis.v8.sqtl_signifpairs.txt.gz	9.95849e-17	chr14:70342729:70353136:clu_39230:ENSG00000133983.14
rs11625103	Veillonella.parvula	14	70438754	snv	A	G	G	0.064719399	14	70438754	70438754	A	G	ncRNA_intronic	ENSG00000257759	.	.	.	chr14_70438754_A_G_b38	chr14	70438754	A	G	ENSG00000100678.18	0.0807453	5.59221e-07	Testis.v8.signif_variant_gene_pairs.txt.gz	chr14_70438754_A_G_b38	Lung.v8.sqtl_signifpairs.txt.gz	1.53425e-18	chr14:70342729:70353136:clu_23889:ENSG00000213463.4
rs11625103	Veillonella.parvula	14	70438754	snv	A	G	G	0.064719399	14	70438754	70438754	A	G	ncRNA_intronic	ENSG00000257759	.	.	.	chr14_70438754_A_G_b38	chr14	70438754	A	G	ENSG00000100678.18	0.0807453	5.59221e-07	Testis.v8.signif_variant_gene_pairs.txt.gz	chr14_70438754_A_G_b38	Spleen.v8.sqtl_signifpairs.txt.gz	5.65977e-08	chr14:70342729:70353136:clu_19509:ENSG00000133983.14
rs11625103	Veillonella.parvula	14	70438754	snv	A	G	G	0.064719399	14	70438754	70438754	A	G	ncRNA_intronic	ENSG00000257759	.	.	.	chr14_70438754_A_G_b38	chr14	70438754	A	G	ENSG00000100678.18	0.0807453	5.59221e-07	Testis.v8.signif_variant_gene_pairs.txt.gz	chr14_70438754_A_G_b38	Brain_Cortex.v8.sqtl_signifpairs.txt.gz	8.38992e-08	chr14:70342729:70353136:clu_18004:ENSG00000133983.14
rs11625103	Veillonella.parvula	14	70438754	snv	A	G	G	0.064719399	14	70438754	70438754	A	G	ncRNA_intronic	ENSG00000257759	.	.	.	chr14_70438754_A_G_b38	chr14	70438754	A	G	ENSG00000100678.18	0.0807453	5.59221e-07	Testis.v8.signif_variant_gene_pairs.txt.gz	chr14_70438754_A_G_b38	Heart_Left_Ventricle.v8.sqtl_signifpairs.txt.gz	3.79571e-10	chr14:70342729:70353136:clu_17939:ENSG00000133983.14
rs11625103	Veillonella.parvula	14	70438754	snv	A	G	G	0.064719399	14	70438754	70438754	A	G	ncRNA_intronic	ENSG00000257759	.	.	.	chr14_70438754_A_G_b38	chr14	70438754	A	G	ENSG00000100678.18	0.0807453	5.59221e-07	Testis.v8.signif_variant_gene_pairs.txt.gz	chr14_70438754_A_G_b38	Brain_Cortex.v8.sqtl_signifpairs.txt.gz	8.38992e-08	chr14:70342729:70353136:clu_18004:ENSG00000213463.4
rs11625103	Veillonella.parvula	14	70438754	snv	A	G	G	0.064719399	14	70438754	70438754	A	G	ncRNA_intronic	ENSG00000257759	.	.	.	chr14_70438754_A_G_b38	chr14	70438754	A	G	ENSG00000100678.18	0.0807453	5.59221e-07	Testis.v8.signif_variant_gene_pairs.txt.gz	chr14_70438754_A_G_b38	Nerve_Tibial.v8.sqtl_signifpairs.txt.gz	4.9409e-16	chr14:70342729:70353136:clu_23443:ENSG00000133983.14
rs11625103	Veillonella.parvula	14	70438754	snv	A	G	G	0.064719399	14	70438754	70438754	A	G	ncRNA_intronic	ENSG00000257759	.	.	.	chr14_70438754_A_G_b38	chr14	70438754	A	G	ENSG00000100678.18	0.0807453	5.59221e-07	Testis.v8.signif_variant_gene_pairs.txt.gz	chr14_70438754_A_G_b38	Esophagus_Muscularis.v8.sqtl_signifpairs.txt.gz	2.25156e-12	chr14:70342729:70353136:clu_20947:ENSG00000133983.14
rs11625103	Veillonella.parvula	14	70438754	snv	A	G	G	0.064719399	14	70438754	70438754	A	G	ncRNA_intronic	ENSG00000257759	.	.	.	chr14_70438754_A_G_b38	chr14	70438754	A	G	ENSG00000100678.18	0.0807453	5.59221e-07	Testis.v8.signif_variant_gene_pairs.txt.gz	chr14_70438754_A_G_b38	Nerve_Tibial.v8.sqtl_signifpairs.txt.gz	4.9409e-16	chr14:70342729:70353136:clu_23443:ENSG00000213463.4
rs11625103	Veillonella.parvula	14	70438754	snv	A	G	G	0.064719399	14	70438754	70438754	A	G	ncRNA_intronic	ENSG00000257759	.	.	.	chr14_70438754_A_G_b38	chr14	70438754	A	G	ENSG00000100678.18	0.0807453	5.59221e-07	Testis.v8.signif_variant_gene_pairs.txt.gz	chr14_70438754_A_G_b38	Esophagus_Muscularis.v8.sqtl_signifpairs.txt.gz	2.25156e-12	chr14:70342729:70353136:clu_20947:ENSG00000213463.4
rs11625103	Veillonella.parvula	14	70438754	snv	A	G	G	0.064719399	14	70438754	70438754	A	G	ncRNA_intronic	ENSG00000257759	.	.	.	chr14_70438754_A_G_b38	chr14	70438754	A	G	ENSG00000100678.18	0.0807453	5.59221e-07	Testis.v8.signif_variant_gene_pairs.txt.gz	chr14_70438754_A_G_b38	Thyroid.v8.sqtl_signifpairs.txt.gz	1.74161e-18	chr14:70342729:70353136:clu_24087:ENSG00000133983.14
rs11625103	Veillonella.parvula	14	70438754	snv	A	G	G	0.064719399	14	70438754	70438754	A	G	ncRNA_intronic	ENSG00000257759	.	.	.	chr14_70438754_A_G_b38	chr14	70438754	A	G	ENSG00000100678.18	0.0807453	5.59221e-07	Testis.v8.signif_variant_gene_pairs.txt.gz	chr14_70438754_A_G_b38	Testis.v8.sqtl_signifpairs.txt.gz	9.95849e-17	chr14:70342729:70353136:clu_39230:ENSG00000213463.4
rs11625103	Veillonella.parvula	14	70438754	snv	A	G	G	0.064719399	14	70438754	70438754	A	G	ncRNA_intronic	ENSG00000257759	.	.	.	chr14_70438754_A_G_b38	chr14	70438754	A	G	ENSG00000100678.18	0.0807453	5.59221e-07	Testis.v8.signif_variant_gene_pairs.txt.gz	chr14_70438754_A_G_b38	Cells_Cultured_fibroblasts.v8.sqtl_signifpairs.txt.gz	1.0447e-16	chr14:70342729:70353136:clu_18160:ENSG00000133983.14
rs11625103	Veillonella.parvula	14	70438754	snv	A	G	G	0.064719399	14	70438754	70438754	A	G	ncRNA_intronic	ENSG00000257759	.	.	.	chr14_70438754_A_G_b38	chr14	70438754	A	G	ENSG00000100678.18	0.0807453	5.59221e-07	Testis.v8.signif_variant_gene_pairs.txt.gz	chr14_70438754_A_G_b38	Liver.v8.sqtl_signifpairs.txt.gz	2.55442e-07	chr14:70342729:70353136:clu_15518:ENSG00000133983.14
rs11625103	Veillonella.parvula	14	70438754	snv	A	G	G	0.064719399	14	70438754	70438754	A	G	ncRNA_intronic	ENSG00000257759	.	.	.	chr14_70438754_A_G_b38	chr14	70438754	A	G	ENSG00000100678.18	0.0807453	5.59221e-07	Testis.v8.signif_variant_gene_pairs.txt.gz	chr14_70438754_A_G_b38	Colon_Transverse.v8.sqtl_signifpairs.txt.gz	3.66689e-17	chr14:70342729:70353136:clu_22117:ENSG00000133983.14
rs11625103	Veillonella.parvula	14	70438754	snv	A	G	G	0.064719399	14	70438754	70438754	A	G	ncRNA_intronic	ENSG00000257759	.	.	.	chr14_70438754_A_G_b38	chr14	70438754	A	G	ENSG00000100678.18	0.0807453	5.59221e-07	Testis.v8.signif_variant_gene_pairs.txt.gz	chr14_70438754_A_G_b38	Breast_Mammary_Tissue.v8.sqtl_signifpairs.txt.gz	4.8264e-12	chr14:70342729:70353136:clu_22914:ENSG00000213463.4
rs11625103	Veillonella.parvula	14	70438754	snv	A	G	G	0.064719399	14	70438754	70438754	A	G	ncRNA_intronic	ENSG00000257759	.	.	.	chr14_70438754_A_G_b38	chr14	70438754	A	G	ENSG00000100678.18	0.0807453	5.59221e-07	Testis.v8.signif_variant_gene_pairs.txt.gz	chr14_70438754_A_G_b38	Heart_Atrial_Appendage.v8.sqtl_signifpairs.txt.gz	2.17069e-06	chr14:70342729:70353136:clu_19960:ENSG00000133983.14
rs11625103	Veillonella.parvula	14	70438754	snv	A	G	G	0.064719399	14	70438754	70438754	A	G	ncRNA_intronic	ENSG00000257759	.	.	.	chr14_70438754_A_G_b38	chr14	70438754	A	G	ENSG00000100678.18	0.0807453	5.59221e-07	Testis.v8.signif_variant_gene_pairs.txt.gz	chr14_70438754_A_G_b38	Prostate.v8.sqtl_signifpairs.txt.gz	3.88984e-08	chr14:70342729:70353136:clu_20836:ENSG00000133983.14
rs11625103	Veillonella.parvula	14	70438754	snv	A	G	G	0.064719399	14	70438754	70438754	A	G	ncRNA_intronic	ENSG00000257759	.	.	.	chr14_70438754_A_G_b38	chr14	70438754	A	G	ENSG00000100678.18	0.0807453	5.59221e-07	Testis.v8.signif_variant_gene_pairs.txt.gz	chr14_70438754_A_G_b38	Adipose_Visceral_Omentum.v8.sqtl_signifpairs.txt.gz	3.32077e-10	chr14:70342729:70353136:clu_22080:ENSG00000213463.4
rs11625103	Veillonella.parvula	14	70438754	snv	A	G	G	0.064719399	14	70438754	70438754	A	G	ncRNA_intronic	ENSG00000257759	.	.	.	chr14_70438754_A_G_b38	chr14	70438754	A	G	ENSG00000100678.18	0.0807453	5.59221e-07	Testis.v8.signif_variant_gene_pairs.txt.gz	chr14_70438754_A_G_b38	Small_Intestine_Terminal_Ileum.v8.sqtl_signifpairs.txt.gz	1.70845e-06	chr14:70342729:70353136:clu_20197:ENSG00000133983.14
rs11625103	Veillonella.parvula	14	70438754	snv	A	G	G	0.064719399	14	70438754	70438754	A	G	ncRNA_intronic	ENSG00000257759	.	.	.	chr14_70438754_A_G_b38	chr14	70438754	A	G	ENSG00000100678.18	0.0807453	5.59221e-07	Testis.v8.signif_variant_gene_pairs.txt.gz	chr14_70438754_A_G_b38	Artery_Aorta.v8.sqtl_signifpairs.txt.gz	3.54118e-15	chr14:70342729:70353136:clu_20170:ENSG00000133983.14
rs11625103	Veillonella.parvula	14	70438754	snv	A	G	G	0.064719399	14	70438754	70438754	A	G	ncRNA_intronic	ENSG00000257759	.	.	.	chr14_70438754_A_G_b38	chr14	70438754	A	G	ENSG00000100678.18	0.0807453	5.59221e-07	Testis.v8.signif_variant_gene_pairs.txt.gz	chr14_70438754_A_G_b38	Pituitary.v8.sqtl_signifpairs.txt.gz	2.15265e-07	chr14:70342729:70353136:clu_21522:ENSG00000213463.4
rs11625103	Veillonella.parvula	14	70438754	snv	A	G	G	0.064719399	14	70438754	70438754	A	G	ncRNA_intronic	ENSG00000257759	.	.	.	chr14_70438754_A_G_b38	chr14	70438754	A	G	ENSG00000100678.18	0.0807453	5.59221e-07	Testis.v8.signif_variant_gene_pairs.txt.gz	chr14_70438754_A_G_b38	Esophagus_Mucosa.v8.sqtl_signifpairs.txt.gz	1.83651e-15	chr14:70342729:70353136:clu_21033:ENSG00000133983.14
rs11625103	Veillonella.parvula	14	70438754	snv	A	G	G	0.064719399	14	70438754	70438754	A	G	ncRNA_intronic	ENSG00000257759	.	.	.	chr14_70438754_A_G_b38	chr14	70438754	A	G	ENSG00000100678.18	0.0807453	5.59221e-07	Testis.v8.signif_variant_gene_pairs.txt.gz	chr14_70438754_A_G_b38	Ovary.v8.sqtl_signifpairs.txt.gz	1.22257e-07	chr14:70342729:70353136:clu_18235:ENSG00000213463.4
rs11625103	Veillonella.parvula	14	70438754	snv	A	G	G	0.064719399	14	70438754	70438754	A	G	ncRNA_intronic	ENSG00000257759	.	.	.	chr14_70438754_A_G_b38	chr14	70438754	A	G	ENSG00000100678.18	0.0807453	5.59221e-07	Testis.v8.signif_variant_gene_pairs.txt.gz	chr14_70438754_A_G_b38	Lung.v8.sqtl_signifpairs.txt.gz	1.53425e-18	chr14:70342729:70353136:clu_23889:ENSG00000133983.14
rs11625103	Veillonella.parvula	14	70438754	snv	A	G	G	0.064719399	14	70438754	70438754	A	G	ncRNA_intronic	ENSG00000257759	.	.	.	chr14_70438754_A_G_b38	chr14	70438754	A	G	ENSG00000100678.18	0.0807453	5.59221e-07	Testis.v8.signif_variant_gene_pairs.txt.gz	chr14_70438754_A_G_b38	Thyroid.v8.sqtl_signifpairs.txt.gz	1.74161e-18	chr14:70342729:70353136:clu_24087:ENSG00000213463.4
rs11625103	Veillonella.parvula	14	70438754	snv	A	G	G	0.064719399	14	70438754	70438754	A	G	ncRNA_intronic	ENSG00000257759	.	.	.	chr14_70438754_A_G_b38	chr14	70438754	A	G	ENSG00000100678.18	0.0807453	5.59221e-07	Testis.v8.signif_variant_gene_pairs.txt.gz	chr14_70438754_A_G_b38	Adipose_Visceral_Omentum.v8.sqtl_signifpairs.txt.gz	3.32077e-10	chr14:70342729:70353136:clu_22080:ENSG00000133983.14
rs11625103	Veillonella.parvula	14	70438754	snv	A	G	G	0.064719399	14	70438754	70438754	A	G	ncRNA_intronic	ENSG00000257759	.	.	.	chr14_70438754_A_G_b38	chr14	70438754	A	G	ENSG00000100678.18	0.0807453	5.59221e-07	Testis.v8.signif_variant_gene_pairs.txt.gz	chr14_70438754_A_G_b38	Stomach.v8.sqtl_signifpairs.txt.gz	1.98473e-08	chr14:70342729:70353136:clu_20386:ENSG00000133983.14
rs11625103	Veillonella.parvula	14	70438754	snv	A	G	G	0.064719399	14	70438754	70438754	A	G	ncRNA_intronic	ENSG00000257759	.	.	.	chr14_70438754_A_G_b38	chr14	70438754	A	G	ENSG00000100678.18	0.0807453	5.59221e-07	Testis.v8.signif_variant_gene_pairs.txt.gz	chr14_70438754_A_G_b38	Breast_Mammary_Tissue.v8.sqtl_signifpairs.txt.gz	4.8264e-12	chr14:70342729:70353136:clu_22914:ENSG00000133983.14
rs11625103	Veillonella.parvula	14	70438754	snv	A	G	G	0.064719399	14	70438754	70438754	A	G	ncRNA_intronic	ENSG00000257759	.	.	.	chr14_70438754_A_G_b38	chr14	70438754	A	G	ENSG00000100678.18	0.0807453	5.59221e-07	Testis.v8.signif_variant_gene_pairs.txt.gz	chr14_70438754_A_G_b38	Colon_Sigmoid.v8.sqtl_signifpairs.txt.gz	4.93461e-10	chr14:70342729:70353136:clu_20529:ENSG00000213463.4
rs11625103	Veillonella.parvula	14	70438754	snv	A	G	G	0.064719399	14	70438754	70438754	A	G	ncRNA_intronic	ENSG00000257759	.	.	.	chr14_70438754_A_G_b38	chr14	70438754	A	G	ENSG00000100678.18	0.0807453	5.59221e-07	Testis.v8.signif_variant_gene_pairs.txt.gz	chr14_70438754_A_G_b38	Prostate.v8.sqtl_signifpairs.txt.gz	3.88984e-08	chr14:70342729:70353136:clu_20836:ENSG00000213463.4
rs11625103	Veillonella.parvula	14	70438754	snv	A	G	G	0.064719399	14	70438754	70438754	A	G	ncRNA_intronic	ENSG00000257759	.	.	.	chr14_70438754_A_G_b38	chr14	70438754	A	G	ENSG00000100678.18	0.0807453	5.59221e-07	Testis.v8.signif_variant_gene_pairs.txt.gz	chr14_70438754_A_G_b38	Artery_Tibial.v8.sqtl_signifpairs.txt.gz	1.59378e-25	chr14:70342729:70353136:clu_20961:ENSG00000133983.14
rs11625103	Veillonella.parvula	14	70438754	snv	A	G	G	0.064719399	14	70438754	70438754	A	G	ncRNA_intronic	ENSG00000257759	.	.	.	chr14_70438754_A_G_b38	chr14	70438754	A	G	ENSG00000100678.18	0.0807453	5.59221e-07	Testis.v8.signif_variant_gene_pairs.txt.gz	chr14_70438754_A_G_b38	Artery_Tibial.v8.sqtl_signifpairs.txt.gz	1.59378e-25	chr14:70342729:70353136:clu_20961:ENSG00000213463.4
rs11625103	Veillonella.parvula	14	70438754	snv	A	G	G	0.064719399	14	70438754	70438754	A	G	ncRNA_intronic	ENSG00000257759	.	.	.	chr14_70438754_A_G_b38	chr14	70438754	A	G	ENSG00000100678.18	0.0807453	5.59221e-07	Testis.v8.signif_variant_gene_pairs.txt.gz	chr14_70438754_A_G_b38	Adrenal_Gland.v8.sqtl_signifpairs.txt.gz	4.103e-08	chr14:70342729:70353136:clu_18047:ENSG00000213463.4
rs11625103	Veillonella.parvula	14	70438754	snv	A	G	G	0.064719399	14	70438754	70438754	A	G	ncRNA_intronic	ENSG00000257759	.	.	.	chr14_70438754_A_G_b38	chr14	70438754	A	G	ENSG00000100678.18	0.0807453	5.59221e-07	Testis.v8.signif_variant_gene_pairs.txt.gz	chr14_70438754_A_G_b38	Brain_Putamen_basal_ganglia.v8.sqtl_signifpairs.txt.gz	8.97216e-10	chr14:70353252:70359519:clu_15617:ENSG00000133983.14
rs11625103	Veillonella.parvula	14	70438754	snv	A	G	G	0.064719399	14	70438754	70438754	A	G	ncRNA_intronic	ENSG00000257759	.	.	.	chr14_70438754_A_G_b38	chr14	70438754	A	G	ENSG00000100678.18	0.0807453	5.59221e-07	Testis.v8.signif_variant_gene_pairs.txt.gz	chr14_70438754_A_G_b38	Artery_Aorta.v8.sqtl_signifpairs.txt.gz	3.54118e-15	chr14:70342729:70353136:clu_20170:ENSG00000213463.4
rs11625103	Veillonella.parvula	14	70438754	snv	A	G	G	0.064719399	14	70438754	70438754	A	G	ncRNA_intronic	ENSG00000257759	.	.	.	chr14_70438754_A_G_b38	chr14	70438754	A	G	ENSG00000100678.18	0.0807453	5.59221e-07	Testis.v8.signif_variant_gene_pairs.txt.gz	chr14_70438754_A_G_b38	Adipose_Subcutaneous.v8.sqtl_signifpairs.txt.gz	2.42399e-19	chr14:70342729:70353136:clu_22760:ENSG00000213463.4
rs11625103	Veillonella.parvula	14	70438754	snv	A	G	G	0.064719399	14	70438754	70438754	A	G	ncRNA_intronic	ENSG00000257759	.	.	.	chr14_70438754_A_G_b38	chr14	70438754	A	G	ENSG00000100678.18	0.0807453	5.59221e-07	Testis.v8.signif_variant_gene_pairs.txt.gz	chr14_70438754_A_G_b38	Ovary.v8.sqtl_signifpairs.txt.gz	1.22257e-07	chr14:70342729:70353136:clu_18235:ENSG00000133983.14
rs11625103	Veillonella.parvula	14	70438754	snv	A	G	G	0.064719399	14	70438754	70438754	A	G	ncRNA_intronic	ENSG00000257759	.	.	.	chr14_70438754_A_G_b38	chr14	70438754	A	G	ENSG00000100678.18	0.0807453	5.59221e-07	Testis.v8.signif_variant_gene_pairs.txt.gz	chr14_70438754_A_G_b38	Adrenal_Gland.v8.sqtl_signifpairs.txt.gz	4.103e-08	chr14:70342729:70353136:clu_18047:ENSG00000133983.14
rs11625103	Veillonella.parvula	14	70438754	snv	A	G	G	0.064719399	14	70438754	70438754	A	G	ncRNA_intronic	ENSG00000257759	.	.	.	chr14_70438754_A_G_b38	chr14	70438754	A	G	ENSG00000100678.18	0.0807453	5.59221e-07	Testis.v8.signif_variant_gene_pairs.txt.gz	chr14_70438754_A_G_b38	Brain_Putamen_basal_ganglia.v8.sqtl_signifpairs.txt.gz	8.97216e-10	chr14:70353252:70359519:clu_15617:ENSG00000213463.4
rs11625103	Veillonella.parvula	14	70438754	snv	A	G	G	0.064719399	14	70438754	70438754	A	G	ncRNA_intronic	ENSG00000257759	.	.	.	chr14_70438754_A_G_b38	chr14	70438754	A	G	ENSG00000100678.18	0.0807453	5.59221e-07	Testis.v8.signif_variant_gene_pairs.txt.gz	chr14_70438754_A_G_b38	Pancreas.v8.sqtl_signifpairs.txt.gz	1.32868e-07	chr14:70342729:70353136:clu_18185:ENSG00000133983.14
rs11625103	Veillonella.parvula	14	70438754	snv	A	G	G	0.064719399	14	70438754	70438754	A	G	ncRNA_intronic	ENSG00000257759	.	.	.	chr14_70438754_A_G_b38	chr14	70438754	A	G	ENSG00000100678.18	0.0807453	5.59221e-07	Testis.v8.signif_variant_gene_pairs.txt.gz	chr14_70438754_A_G_b38	Skin_Sun_Exposed_Lower_leg.v8.sqtl_signifpairs.txt.gz	1.04427e-23	chr14:70342729:70353136:clu_23291:ENSG00000133983.14
rs11625103	Veillonella.parvula	14	70438754	snv	A	G	G	0.064719399	14	70438754	70438754	A	G	ncRNA_intronic	ENSG00000257759	.	.	.	chr14_70438754_A_G_b38	chr14	70438754	A	G	ENSG00000100678.18	0.0807453	5.59221e-07	Testis.v8.signif_variant_gene_pairs.txt.gz	chr14_70438754_A_G_b38	Colon_Sigmoid.v8.sqtl_signifpairs.txt.gz	4.93461e-10	chr14:70342729:70353136:clu_20529:ENSG00000133983.14
rs11625103	Veillonella.parvula	14	70438754	snv	A	G	G	0.064719399	14	70438754	70438754	A	G	ncRNA_intronic	ENSG00000257759	.	.	.	chr14_70438754_A_G_b38	chr14	70438754	A	G	ENSG00000100678.18	0.0807453	5.59221e-07	Testis.v8.signif_variant_gene_pairs.txt.gz	chr14_70438754_A_G_b38	Brain_Nucleus_accumbens_basal_ganglia.v8.sqtl_signifpairs.txt.gz	1.45086e-06	chr14:70342729:70353136:clu_17857:ENSG00000213463.4
rs11625103	Veillonella.parvula	14	70438754	snv	A	G	G	0.064719399	14	70438754	70438754	A	G	ncRNA_intronic	ENSG00000257759	.	.	.	chr14_70438754_A_G_b38	chr14	70438754	A	G	ENSG00000100678.18	0.0807453	5.59221e-07	Testis.v8.signif_variant_gene_pairs.txt.gz	chr14_70438754_A_G_b38	Adipose_Subcutaneous.v8.sqtl_signifpairs.txt.gz	2.42399e-19	chr14:70342729:70353136:clu_22760:ENSG00000133983.14
rs11625103	Veillonella.parvula	14	70438754	snv	A	G	G	0.064719399	14	70438754	70438754	A	G	ncRNA_intronic	ENSG00000257759	.	.	.	chr14_70438754_A_G_b38	chr14	70438754	A	G	ENSG00000100678.18	0.0807453	5.59221e-07	Testis.v8.signif_variant_gene_pairs.txt.gz	chr14_70438754_A_G_b38	Pituitary.v8.sqtl_signifpairs.txt.gz	2.15265e-07	chr14:70342729:70353136:clu_21522:ENSG00000133983.14
rs11625103	Veillonella.parvula	14	70438754	snv	A	G	G	0.064719399	14	70438754	70438754	A	G	ncRNA_intronic	ENSG00000257759	.	.	.	chr14_70438754_A_G_b38	chr14	70438754	A	G	ENSG00000100678.18	0.0807453	5.59221e-07	Testis.v8.signif_variant_gene_pairs.txt.gz	chr14_70438754_A_G_b38	Brain_Spinal_cord_cervical_c-1.v8.sqtl_signifpairs.txt.gz	2.35398e-07	chr14:70353252:70359519:clu_15293:ENSG00000133983.14
rs11625103	Veillonella.parvula	14	70438754	snv	A	G	G	0.064719399	14	70438754	70438754	A	G	ncRNA_intronic	ENSG00000257759	.	.	.	chr14_70438754_A_G_b38	chr14	70438754	A	G	ENSG00000100678.18	0.0807453	5.59221e-07	Testis.v8.signif_variant_gene_pairs.txt.gz	chr14_70438754_A_G_b38	Colon_Transverse.v8.sqtl_signifpairs.txt.gz	3.66689e-17	chr14:70342729:70353136:clu_22117:ENSG00000213463.4
rs11625103	Veillonella.parvula	14	70438754	snv	A	G	G	0.064719399	14	70438754	70438754	A	G	ncRNA_intronic	ENSG00000257759	.	.	.	chr14_70438754_A_G_b38	chr14	70438754	A	G	ENSG00000100678.18	0.0807453	5.59221e-07	Testis.v8.signif_variant_gene_pairs.txt.gz	chr14_70438754_A_G_b38	Brain_Nucleus_accumbens_basal_ganglia.v8.sqtl_signifpairs.txt.gz	1.45086e-06	chr14:70342729:70353136:clu_17857:ENSG00000133983.14
rs11625103	Veillonella.parvula	14	70438754	snv	A	G	G	0.064719399	14	70438754	70438754	A	G	ncRNA_intronic	ENSG00000257759	.	.	.	chr14_70438754_A_G_b38	chr14	70438754	A	G	ENSG00000100678.18	0.0807453	5.59221e-07	Testis.v8.signif_variant_gene_pairs.txt.gz	chr14_70438754_A_G_b38	Muscle_Skeletal.v8.sqtl_signifpairs.txt.gz	9.387e-20	chr14:70342729:70353136:clu_20159:ENSG00000213463.4
rs11625103	Veillonella.parvula	14	70438754	snv	A	G	G	0.064719399	14	70438754	70438754	A	G	ncRNA_intronic	ENSG00000257759	.	.	.	chr14_70438754_A_G_b38	chr14	70438754	A	G	ENSG00000100678.18	0.0807453	5.59221e-07	Testis.v8.signif_variant_gene_pairs.txt.gz	chr14_70438754_A_G_b38	Muscle_Skeletal.v8.sqtl_signifpairs.txt.gz	9.387e-20	chr14:70342729:70353136:clu_20159:ENSG00000133983.14
rs11625103	Veillonella.parvula	14	70438754	snv	A	G	G	0.064719399	14	70438754	70438754	A	G	ncRNA_intronic	ENSG00000257759	.	.	.	chr14_70438754_A_G_b38	chr14	70438754	A	G	ENSG00000100678.18	0.0807453	5.59221e-07	Testis.v8.signif_variant_gene_pairs.txt.gz	chr14_70438754_A_G_b38	Skin_Sun_Exposed_Lower_leg.v8.sqtl_signifpairs.txt.gz	1.04427e-23	chr14:70342729:70353136:clu_23291:ENSG00000213463.4
rs11625103	Veillonella.parvula	14	70438754	snv	A	G	G	0.064719399	14	70438754	70438754	A	G	ncRNA_intronic	ENSG00000257759	.	.	.	chr14_70438754_A_G_b38	chr14	70438754	A	G	ENSG00000100678.18	0.0807453	5.59221e-07	Testis.v8.signif_variant_gene_pairs.txt.gz	chr14_70438754_A_G_b38	Brain_Caudate_basal_ganglia.v8.sqtl_signifpairs.txt.gz	8.76384e-07	chr14:70342729:70353136:clu_17474:ENSG00000133983.14
rs11625103	Veillonella.parvula	14	70438754	snv	A	G	G	0.064719399	14	70438754	70438754	A	G	ncRNA_intronic	ENSG00000257759	.	.	.	chr14_70438754_A_G_b38	chr14	70438754	A	G	ENSG00000100678.18	0.0807453	5.59221e-07	Testis.v8.signif_variant_gene_pairs.txt.gz	chr14_70438754_A_G_b38	Brain_Caudate_basal_ganglia.v8.sqtl_signifpairs.txt.gz	8.76384e-07	chr14:70342729:70353136:clu_17474:ENSG00000213463.4
rs11625103	Veillonella.parvula	14	70438754	snv	A	G	G	0.064719399	14	70438754	70438754	A	G	ncRNA_intronic	ENSG00000257759	.	.	.	chr14_70438754_A_G_b38	chr14	70438754	A	G	ENSG00000100678.18	0.0807453	5.59221e-07	Testis.v8.signif_variant_gene_pairs.txt.gz	chr14_70438754_A_G_b38	Stomach.v8.sqtl_signifpairs.txt.gz	1.98473e-08	chr14:70342729:70353136:clu_20386:ENSG00000213463.4
rs11625103	Veillonella.parvula	14	70438754	snv	A	G	G	0.064719399	14	70438754	70438754	A	G	ncRNA_intronic	ENSG00000257759	.	.	.	chr14_70438754_A_G_b38	chr14	70438754	A	G	ENSG00000100678.18	0.0807453	5.59221e-07	Testis.v8.signif_variant_gene_pairs.txt.gz	chr14_70438754_A_G_b38	Skin_Not_Sun_Exposed_Suprapubic.v8.sqtl_signifpairs.txt.gz	1.42097e-16	chr14:70342729:70353136:clu_22722:ENSG00000133983.14
rs11625103	Veillonella.parvula	14	70438754	snv	A	G	G	0.064719399	14	70438754	70438754	A	G	ncRNA_intronic	ENSG00000257759	.	.	.	chr14_70438754_A_G_b38	chr14	70438754	A	G	ENSG00000133983.14	0.0805825	1.884e-05	Lung.v8.signif_variant_gene_pairs.txt.gz	chr14_70438754_A_G_b38	Esophagus_Gastroesophageal_Junction.v8.sqtl_signifpairs.txt.gz	9.44199e-09	chr14:70342729:70353136:clu_20009:ENSG00000213463.4
rs11625103	Veillonella.parvula	14	70438754	snv	A	G	G	0.064719399	14	70438754	70438754	A	G	ncRNA_intronic	ENSG00000257759	.	.	.	chr14_70438754_A_G_b38	chr14	70438754	A	G	ENSG00000133983.14	0.0805825	1.884e-05	Lung.v8.signif_variant_gene_pairs.txt.gz	chr14_70438754_A_G_b38	Heart_Left_Ventricle.v8.sqtl_signifpairs.txt.gz	3.79571e-10	chr14:70342729:70353136:clu_17939:ENSG00000213463.4
rs11625103	Veillonella.parvula	14	70438754	snv	A	G	G	0.064719399	14	70438754	70438754	A	G	ncRNA_intronic	ENSG00000257759	.	.	.	chr14_70438754_A_G_b38	chr14	70438754	A	G	ENSG00000133983.14	0.0805825	1.884e-05	Lung.v8.signif_variant_gene_pairs.txt.gz	chr14_70438754_A_G_b38	Brain_Frontal_Cortex_BA9.v8.sqtl_signifpairs.txt.gz	3.72567e-07	chr14:70342729:70353136:clu_16679:ENSG00000133983.14
rs11625103	Veillonella.parvula	14	70438754	snv	A	G	G	0.064719399	14	70438754	70438754	A	G	ncRNA_intronic	ENSG00000257759	.	.	.	chr14_70438754_A_G_b38	chr14	70438754	A	G	ENSG00000133983.14	0.0805825	1.884e-05	Lung.v8.signif_variant_gene_pairs.txt.gz	chr14_70438754_A_G_b38	Brain_Frontal_Cortex_BA9.v8.sqtl_signifpairs.txt.gz	3.72567e-07	chr14:70342729:70353136:clu_16679:ENSG00000213463.4
rs11625103	Veillonella.parvula	14	70438754	snv	A	G	G	0.064719399	14	70438754	70438754	A	G	ncRNA_intronic	ENSG00000257759	.	.	.	chr14_70438754_A_G_b38	chr14	70438754	A	G	ENSG00000133983.14	0.0805825	1.884e-05	Lung.v8.signif_variant_gene_pairs.txt.gz	chr14_70438754_A_G_b38	Esophagus_Gastroesophageal_Junction.v8.sqtl_signifpairs.txt.gz	9.44199e-09	chr14:70342729:70353136:clu_20009:ENSG00000133983.14
rs11625103	Veillonella.parvula	14	70438754	snv	A	G	G	0.064719399	14	70438754	70438754	A	G	ncRNA_intronic	ENSG00000257759	.	.	.	chr14_70438754_A_G_b38	chr14	70438754	A	G	ENSG00000133983.14	0.0805825	1.884e-05	Lung.v8.signif_variant_gene_pairs.txt.gz	chr14_70438754_A_G_b38	Testis.v8.sqtl_signifpairs.txt.gz	9.95849e-17	chr14:70342729:70353136:clu_39230:ENSG00000133983.14
rs11625103	Veillonella.parvula	14	70438754	snv	A	G	G	0.064719399	14	70438754	70438754	A	G	ncRNA_intronic	ENSG00000257759	.	.	.	chr14_70438754_A_G_b38	chr14	70438754	A	G	ENSG00000133983.14	0.0805825	1.884e-05	Lung.v8.signif_variant_gene_pairs.txt.gz	chr14_70438754_A_G_b38	Lung.v8.sqtl_signifpairs.txt.gz	1.53425e-18	chr14:70342729:70353136:clu_23889:ENSG00000213463.4
rs11625103	Veillonella.parvula	14	70438754	snv	A	G	G	0.064719399	14	70438754	70438754	A	G	ncRNA_intronic	ENSG00000257759	.	.	.	chr14_70438754_A_G_b38	chr14	70438754	A	G	ENSG00000133983.14	0.0805825	1.884e-05	Lung.v8.signif_variant_gene_pairs.txt.gz	chr14_70438754_A_G_b38	Spleen.v8.sqtl_signifpairs.txt.gz	5.65977e-08	chr14:70342729:70353136:clu_19509:ENSG00000133983.14
rs11625103	Veillonella.parvula	14	70438754	snv	A	G	G	0.064719399	14	70438754	70438754	A	G	ncRNA_intronic	ENSG00000257759	.	.	.	chr14_70438754_A_G_b38	chr14	70438754	A	G	ENSG00000133983.14	0.0805825	1.884e-05	Lung.v8.signif_variant_gene_pairs.txt.gz	chr14_70438754_A_G_b38	Brain_Cortex.v8.sqtl_signifpairs.txt.gz	8.38992e-08	chr14:70342729:70353136:clu_18004:ENSG00000133983.14
rs11625103	Veillonella.parvula	14	70438754	snv	A	G	G	0.064719399	14	70438754	70438754	A	G	ncRNA_intronic	ENSG00000257759	.	.	.	chr14_70438754_A_G_b38	chr14	70438754	A	G	ENSG00000133983.14	0.0805825	1.884e-05	Lung.v8.signif_variant_gene_pairs.txt.gz	chr14_70438754_A_G_b38	Heart_Left_Ventricle.v8.sqtl_signifpairs.txt.gz	3.79571e-10	chr14:70342729:70353136:clu_17939:ENSG00000133983.14
rs11625103	Veillonella.parvula	14	70438754	snv	A	G	G	0.064719399	14	70438754	70438754	A	G	ncRNA_intronic	ENSG00000257759	.	.	.	chr14_70438754_A_G_b38	chr14	70438754	A	G	ENSG00000133983.14	0.0805825	1.884e-05	Lung.v8.signif_variant_gene_pairs.txt.gz	chr14_70438754_A_G_b38	Brain_Cortex.v8.sqtl_signifpairs.txt.gz	8.38992e-08	chr14:70342729:70353136:clu_18004:ENSG00000213463.4
rs11625103	Veillonella.parvula	14	70438754	snv	A	G	G	0.064719399	14	70438754	70438754	A	G	ncRNA_intronic	ENSG00000257759	.	.	.	chr14_70438754_A_G_b38	chr14	70438754	A	G	ENSG00000133983.14	0.0805825	1.884e-05	Lung.v8.signif_variant_gene_pairs.txt.gz	chr14_70438754_A_G_b38	Nerve_Tibial.v8.sqtl_signifpairs.txt.gz	4.9409e-16	chr14:70342729:70353136:clu_23443:ENSG00000133983.14
rs11625103	Veillonella.parvula	14	70438754	snv	A	G	G	0.064719399	14	70438754	70438754	A	G	ncRNA_intronic	ENSG00000257759	.	.	.	chr14_70438754_A_G_b38	chr14	70438754	A	G	ENSG00000133983.14	0.0805825	1.884e-05	Lung.v8.signif_variant_gene_pairs.txt.gz	chr14_70438754_A_G_b38	Esophagus_Muscularis.v8.sqtl_signifpairs.txt.gz	2.25156e-12	chr14:70342729:70353136:clu_20947:ENSG00000133983.14
rs11625103	Veillonella.parvula	14	70438754	snv	A	G	G	0.064719399	14	70438754	70438754	A	G	ncRNA_intronic	ENSG00000257759	.	.	.	chr14_70438754_A_G_b38	chr14	70438754	A	G	ENSG00000133983.14	0.0805825	1.884e-05	Lung.v8.signif_variant_gene_pairs.txt.gz	chr14_70438754_A_G_b38	Nerve_Tibial.v8.sqtl_signifpairs.txt.gz	4.9409e-16	chr14:70342729:70353136:clu_23443:ENSG00000213463.4
rs11625103	Veillonella.parvula	14	70438754	snv	A	G	G	0.064719399	14	70438754	70438754	A	G	ncRNA_intronic	ENSG00000257759	.	.	.	chr14_70438754_A_G_b38	chr14	70438754	A	G	ENSG00000133983.14	0.0805825	1.884e-05	Lung.v8.signif_variant_gene_pairs.txt.gz	chr14_70438754_A_G_b38	Esophagus_Muscularis.v8.sqtl_signifpairs.txt.gz	2.25156e-12	chr14:70342729:70353136:clu_20947:ENSG00000213463.4
rs11625103	Veillonella.parvula	14	70438754	snv	A	G	G	0.064719399	14	70438754	70438754	A	G	ncRNA_intronic	ENSG00000257759	.	.	.	chr14_70438754_A_G_b38	chr14	70438754	A	G	ENSG00000133983.14	0.0805825	1.884e-05	Lung.v8.signif_variant_gene_pairs.txt.gz	chr14_70438754_A_G_b38	Thyroid.v8.sqtl_signifpairs.txt.gz	1.74161e-18	chr14:70342729:70353136:clu_24087:ENSG00000133983.14
rs11625103	Veillonella.parvula	14	70438754	snv	A	G	G	0.064719399	14	70438754	70438754	A	G	ncRNA_intronic	ENSG00000257759	.	.	.	chr14_70438754_A_G_b38	chr14	70438754	A	G	ENSG00000133983.14	0.0805825	1.884e-05	Lung.v8.signif_variant_gene_pairs.txt.gz	chr14_70438754_A_G_b38	Testis.v8.sqtl_signifpairs.txt.gz	9.95849e-17	chr14:70342729:70353136:clu_39230:ENSG00000213463.4
rs11625103	Veillonella.parvula	14	70438754	snv	A	G	G	0.064719399	14	70438754	70438754	A	G	ncRNA_intronic	ENSG00000257759	.	.	.	chr14_70438754_A_G_b38	chr14	70438754	A	G	ENSG00000133983.14	0.0805825	1.884e-05	Lung.v8.signif_variant_gene_pairs.txt.gz	chr14_70438754_A_G_b38	Cells_Cultured_fibroblasts.v8.sqtl_signifpairs.txt.gz	1.0447e-16	chr14:70342729:70353136:clu_18160:ENSG00000133983.14
rs11625103	Veillonella.parvula	14	70438754	snv	A	G	G	0.064719399	14	70438754	70438754	A	G	ncRNA_intronic	ENSG00000257759	.	.	.	chr14_70438754_A_G_b38	chr14	70438754	A	G	ENSG00000133983.14	0.0805825	1.884e-05	Lung.v8.signif_variant_gene_pairs.txt.gz	chr14_70438754_A_G_b38	Liver.v8.sqtl_signifpairs.txt.gz	2.55442e-07	chr14:70342729:70353136:clu_15518:ENSG00000133983.14
rs11625103	Veillonella.parvula	14	70438754	snv	A	G	G	0.064719399	14	70438754	70438754	A	G	ncRNA_intronic	ENSG00000257759	.	.	.	chr14_70438754_A_G_b38	chr14	70438754	A	G	ENSG00000133983.14	0.0805825	1.884e-05	Lung.v8.signif_variant_gene_pairs.txt.gz	chr14_70438754_A_G_b38	Colon_Transverse.v8.sqtl_signifpairs.txt.gz	3.66689e-17	chr14:70342729:70353136:clu_22117:ENSG00000133983.14
rs11625103	Veillonella.parvula	14	70438754	snv	A	G	G	0.064719399	14	70438754	70438754	A	G	ncRNA_intronic	ENSG00000257759	.	.	.	chr14_70438754_A_G_b38	chr14	70438754	A	G	ENSG00000133983.14	0.0805825	1.884e-05	Lung.v8.signif_variant_gene_pairs.txt.gz	chr14_70438754_A_G_b38	Breast_Mammary_Tissue.v8.sqtl_signifpairs.txt.gz	4.8264e-12	chr14:70342729:70353136:clu_22914:ENSG00000213463.4
rs11625103	Veillonella.parvula	14	70438754	snv	A	G	G	0.064719399	14	70438754	70438754	A	G	ncRNA_intronic	ENSG00000257759	.	.	.	chr14_70438754_A_G_b38	chr14	70438754	A	G	ENSG00000133983.14	0.0805825	1.884e-05	Lung.v8.signif_variant_gene_pairs.txt.gz	chr14_70438754_A_G_b38	Heart_Atrial_Appendage.v8.sqtl_signifpairs.txt.gz	2.17069e-06	chr14:70342729:70353136:clu_19960:ENSG00000133983.14
rs11625103	Veillonella.parvula	14	70438754	snv	A	G	G	0.064719399	14	70438754	70438754	A	G	ncRNA_intronic	ENSG00000257759	.	.	.	chr14_70438754_A_G_b38	chr14	70438754	A	G	ENSG00000133983.14	0.0805825	1.884e-05	Lung.v8.signif_variant_gene_pairs.txt.gz	chr14_70438754_A_G_b38	Prostate.v8.sqtl_signifpairs.txt.gz	3.88984e-08	chr14:70342729:70353136:clu_20836:ENSG00000133983.14
rs11625103	Veillonella.parvula	14	70438754	snv	A	G	G	0.064719399	14	70438754	70438754	A	G	ncRNA_intronic	ENSG00000257759	.	.	.	chr14_70438754_A_G_b38	chr14	70438754	A	G	ENSG00000133983.14	0.0805825	1.884e-05	Lung.v8.signif_variant_gene_pairs.txt.gz	chr14_70438754_A_G_b38	Adipose_Visceral_Omentum.v8.sqtl_signifpairs.txt.gz	3.32077e-10	chr14:70342729:70353136:clu_22080:ENSG00000213463.4
rs11625103	Veillonella.parvula	14	70438754	snv	A	G	G	0.064719399	14	70438754	70438754	A	G	ncRNA_intronic	ENSG00000257759	.	.	.	chr14_70438754_A_G_b38	chr14	70438754	A	G	ENSG00000133983.14	0.0805825	1.884e-05	Lung.v8.signif_variant_gene_pairs.txt.gz	chr14_70438754_A_G_b38	Small_Intestine_Terminal_Ileum.v8.sqtl_signifpairs.txt.gz	1.70845e-06	chr14:70342729:70353136:clu_20197:ENSG00000133983.14
rs11625103	Veillonella.parvula	14	70438754	snv	A	G	G	0.064719399	14	70438754	70438754	A	G	ncRNA_intronic	ENSG00000257759	.	.	.	chr14_70438754_A_G_b38	chr14	70438754	A	G	ENSG00000133983.14	0.0805825	1.884e-05	Lung.v8.signif_variant_gene_pairs.txt.gz	chr14_70438754_A_G_b38	Artery_Aorta.v8.sqtl_signifpairs.txt.gz	3.54118e-15	chr14:70342729:70353136:clu_20170:ENSG00000133983.14
rs11625103	Veillonella.parvula	14	70438754	snv	A	G	G	0.064719399	14	70438754	70438754	A	G	ncRNA_intronic	ENSG00000257759	.	.	.	chr14_70438754_A_G_b38	chr14	70438754	A	G	ENSG00000133983.14	0.0805825	1.884e-05	Lung.v8.signif_variant_gene_pairs.txt.gz	chr14_70438754_A_G_b38	Pituitary.v8.sqtl_signifpairs.txt.gz	2.15265e-07	chr14:70342729:70353136:clu_21522:ENSG00000213463.4
rs11625103	Veillonella.parvula	14	70438754	snv	A	G	G	0.064719399	14	70438754	70438754	A	G	ncRNA_intronic	ENSG00000257759	.	.	.	chr14_70438754_A_G_b38	chr14	70438754	A	G	ENSG00000133983.14	0.0805825	1.884e-05	Lung.v8.signif_variant_gene_pairs.txt.gz	chr14_70438754_A_G_b38	Esophagus_Mucosa.v8.sqtl_signifpairs.txt.gz	1.83651e-15	chr14:70342729:70353136:clu_21033:ENSG00000133983.14
rs11625103	Veillonella.parvula	14	70438754	snv	A	G	G	0.064719399	14	70438754	70438754	A	G	ncRNA_intronic	ENSG00000257759	.	.	.	chr14_70438754_A_G_b38	chr14	70438754	A	G	ENSG00000133983.14	0.0805825	1.884e-05	Lung.v8.signif_variant_gene_pairs.txt.gz	chr14_70438754_A_G_b38	Ovary.v8.sqtl_signifpairs.txt.gz	1.22257e-07	chr14:70342729:70353136:clu_18235:ENSG00000213463.4
rs11625103	Veillonella.parvula	14	70438754	snv	A	G	G	0.064719399	14	70438754	70438754	A	G	ncRNA_intronic	ENSG00000257759	.	.	.	chr14_70438754_A_G_b38	chr14	70438754	A	G	ENSG00000133983.14	0.0805825	1.884e-05	Lung.v8.signif_variant_gene_pairs.txt.gz	chr14_70438754_A_G_b38	Lung.v8.sqtl_signifpairs.txt.gz	1.53425e-18	chr14:70342729:70353136:clu_23889:ENSG00000133983.14
rs11625103	Veillonella.parvula	14	70438754	snv	A	G	G	0.064719399	14	70438754	70438754	A	G	ncRNA_intronic	ENSG00000257759	.	.	.	chr14_70438754_A_G_b38	chr14	70438754	A	G	ENSG00000133983.14	0.0805825	1.884e-05	Lung.v8.signif_variant_gene_pairs.txt.gz	chr14_70438754_A_G_b38	Thyroid.v8.sqtl_signifpairs.txt.gz	1.74161e-18	chr14:70342729:70353136:clu_24087:ENSG00000213463.4
rs11625103	Veillonella.parvula	14	70438754	snv	A	G	G	0.064719399	14	70438754	70438754	A	G	ncRNA_intronic	ENSG00000257759	.	.	.	chr14_70438754_A_G_b38	chr14	70438754	A	G	ENSG00000133983.14	0.0805825	1.884e-05	Lung.v8.signif_variant_gene_pairs.txt.gz	chr14_70438754_A_G_b38	Adipose_Visceral_Omentum.v8.sqtl_signifpairs.txt.gz	3.32077e-10	chr14:70342729:70353136:clu_22080:ENSG00000133983.14
rs11625103	Veillonella.parvula	14	70438754	snv	A	G	G	0.064719399	14	70438754	70438754	A	G	ncRNA_intronic	ENSG00000257759	.	.	.	chr14_70438754_A_G_b38	chr14	70438754	A	G	ENSG00000133983.14	0.0805825	1.884e-05	Lung.v8.signif_variant_gene_pairs.txt.gz	chr14_70438754_A_G_b38	Stomach.v8.sqtl_signifpairs.txt.gz	1.98473e-08	chr14:70342729:70353136:clu_20386:ENSG00000133983.14
rs11625103	Veillonella.parvula	14	70438754	snv	A	G	G	0.064719399	14	70438754	70438754	A	G	ncRNA_intronic	ENSG00000257759	.	.	.	chr14_70438754_A_G_b38	chr14	70438754	A	G	ENSG00000133983.14	0.0805825	1.884e-05	Lung.v8.signif_variant_gene_pairs.txt.gz	chr14_70438754_A_G_b38	Breast_Mammary_Tissue.v8.sqtl_signifpairs.txt.gz	4.8264e-12	chr14:70342729:70353136:clu_22914:ENSG00000133983.14
rs11625103	Veillonella.parvula	14	70438754	snv	A	G	G	0.064719399	14	70438754	70438754	A	G	ncRNA_intronic	ENSG00000257759	.	.	.	chr14_70438754_A_G_b38	chr14	70438754	A	G	ENSG00000133983.14	0.0805825	1.884e-05	Lung.v8.signif_variant_gene_pairs.txt.gz	chr14_70438754_A_G_b38	Colon_Sigmoid.v8.sqtl_signifpairs.txt.gz	4.93461e-10	chr14:70342729:70353136:clu_20529:ENSG00000213463.4
rs11625103	Veillonella.parvula	14	70438754	snv	A	G	G	0.064719399	14	70438754	70438754	A	G	ncRNA_intronic	ENSG00000257759	.	.	.	chr14_70438754_A_G_b38	chr14	70438754	A	G	ENSG00000133983.14	0.0805825	1.884e-05	Lung.v8.signif_variant_gene_pairs.txt.gz	chr14_70438754_A_G_b38	Prostate.v8.sqtl_signifpairs.txt.gz	3.88984e-08	chr14:70342729:70353136:clu_20836:ENSG00000213463.4
rs11625103	Veillonella.parvula	14	70438754	snv	A	G	G	0.064719399	14	70438754	70438754	A	G	ncRNA_intronic	ENSG00000257759	.	.	.	chr14_70438754_A_G_b38	chr14	70438754	A	G	ENSG00000133983.14	0.0805825	1.884e-05	Lung.v8.signif_variant_gene_pairs.txt.gz	chr14_70438754_A_G_b38	Artery_Tibial.v8.sqtl_signifpairs.txt.gz	1.59378e-25	chr14:70342729:70353136:clu_20961:ENSG00000133983.14
rs11625103	Veillonella.parvula	14	70438754	snv	A	G	G	0.064719399	14	70438754	70438754	A	G	ncRNA_intronic	ENSG00000257759	.	.	.	chr14_70438754_A_G_b38	chr14	70438754	A	G	ENSG00000133983.14	0.0805825	1.884e-05	Lung.v8.signif_variant_gene_pairs.txt.gz	chr14_70438754_A_G_b38	Artery_Tibial.v8.sqtl_signifpairs.txt.gz	1.59378e-25	chr14:70342729:70353136:clu_20961:ENSG00000213463.4
rs11625103	Veillonella.parvula	14	70438754	snv	A	G	G	0.064719399	14	70438754	70438754	A	G	ncRNA_intronic	ENSG00000257759	.	.	.	chr14_70438754_A_G_b38	chr14	70438754	A	G	ENSG00000133983.14	0.0805825	1.884e-05	Lung.v8.signif_variant_gene_pairs.txt.gz	chr14_70438754_A_G_b38	Adrenal_Gland.v8.sqtl_signifpairs.txt.gz	4.103e-08	chr14:70342729:70353136:clu_18047:ENSG00000213463.4
rs11625103	Veillonella.parvula	14	70438754	snv	A	G	G	0.064719399	14	70438754	70438754	A	G	ncRNA_intronic	ENSG00000257759	.	.	.	chr14_70438754_A_G_b38	chr14	70438754	A	G	ENSG00000133983.14	0.0805825	1.884e-05	Lung.v8.signif_variant_gene_pairs.txt.gz	chr14_70438754_A_G_b38	Brain_Putamen_basal_ganglia.v8.sqtl_signifpairs.txt.gz	8.97216e-10	chr14:70353252:70359519:clu_15617:ENSG00000133983.14
rs11625103	Veillonella.parvula	14	70438754	snv	A	G	G	0.064719399	14	70438754	70438754	A	G	ncRNA_intronic	ENSG00000257759	.	.	.	chr14_70438754_A_G_b38	chr14	70438754	A	G	ENSG00000133983.14	0.0805825	1.884e-05	Lung.v8.signif_variant_gene_pairs.txt.gz	chr14_70438754_A_G_b38	Artery_Aorta.v8.sqtl_signifpairs.txt.gz	3.54118e-15	chr14:70342729:70353136:clu_20170:ENSG00000213463.4
rs11625103	Veillonella.parvula	14	70438754	snv	A	G	G	0.064719399	14	70438754	70438754	A	G	ncRNA_intronic	ENSG00000257759	.	.	.	chr14_70438754_A_G_b38	chr14	70438754	A	G	ENSG00000133983.14	0.0805825	1.884e-05	Lung.v8.signif_variant_gene_pairs.txt.gz	chr14_70438754_A_G_b38	Adipose_Subcutaneous.v8.sqtl_signifpairs.txt.gz	2.42399e-19	chr14:70342729:70353136:clu_22760:ENSG00000213463.4
rs11625103	Veillonella.parvula	14	70438754	snv	A	G	G	0.064719399	14	70438754	70438754	A	G	ncRNA_intronic	ENSG00000257759	.	.	.	chr14_70438754_A_G_b38	chr14	70438754	A	G	ENSG00000133983.14	0.0805825	1.884e-05	Lung.v8.signif_variant_gene_pairs.txt.gz	chr14_70438754_A_G_b38	Ovary.v8.sqtl_signifpairs.txt.gz	1.22257e-07	chr14:70342729:70353136:clu_18235:ENSG00000133983.14
rs11625103	Veillonella.parvula	14	70438754	snv	A	G	G	0.064719399	14	70438754	70438754	A	G	ncRNA_intronic	ENSG00000257759	.	.	.	chr14_70438754_A_G_b38	chr14	70438754	A	G	ENSG00000133983.14	0.0805825	1.884e-05	Lung.v8.signif_variant_gene_pairs.txt.gz	chr14_70438754_A_G_b38	Adrenal_Gland.v8.sqtl_signifpairs.txt.gz	4.103e-08	chr14:70342729:70353136:clu_18047:ENSG00000133983.14
rs11625103	Veillonella.parvula	14	70438754	snv	A	G	G	0.064719399	14	70438754	70438754	A	G	ncRNA_intronic	ENSG00000257759	.	.	.	chr14_70438754_A_G_b38	chr14	70438754	A	G	ENSG00000133983.14	0.0805825	1.884e-05	Lung.v8.signif_variant_gene_pairs.txt.gz	chr14_70438754_A_G_b38	Brain_Putamen_basal_ganglia.v8.sqtl_signifpairs.txt.gz	8.97216e-10	chr14:70353252:70359519:clu_15617:ENSG00000213463.4
rs11625103	Veillonella.parvula	14	70438754	snv	A	G	G	0.064719399	14	70438754	70438754	A	G	ncRNA_intronic	ENSG00000257759	.	.	.	chr14_70438754_A_G_b38	chr14	70438754	A	G	ENSG00000133983.14	0.0805825	1.884e-05	Lung.v8.signif_variant_gene_pairs.txt.gz	chr14_70438754_A_G_b38	Pancreas.v8.sqtl_signifpairs.txt.gz	1.32868e-07	chr14:70342729:70353136:clu_18185:ENSG00000133983.14
rs11625103	Veillonella.parvula	14	70438754	snv	A	G	G	0.064719399	14	70438754	70438754	A	G	ncRNA_intronic	ENSG00000257759	.	.	.	chr14_70438754_A_G_b38	chr14	70438754	A	G	ENSG00000133983.14	0.0805825	1.884e-05	Lung.v8.signif_variant_gene_pairs.txt.gz	chr14_70438754_A_G_b38	Skin_Sun_Exposed_Lower_leg.v8.sqtl_signifpairs.txt.gz	1.04427e-23	chr14:70342729:70353136:clu_23291:ENSG00000133983.14
rs11625103	Veillonella.parvula	14	70438754	snv	A	G	G	0.064719399	14	70438754	70438754	A	G	ncRNA_intronic	ENSG00000257759	.	.	.	chr14_70438754_A_G_b38	chr14	70438754	A	G	ENSG00000133983.14	0.0805825	1.884e-05	Lung.v8.signif_variant_gene_pairs.txt.gz	chr14_70438754_A_G_b38	Colon_Sigmoid.v8.sqtl_signifpairs.txt.gz	4.93461e-10	chr14:70342729:70353136:clu_20529:ENSG00000133983.14
rs11625103	Veillonella.parvula	14	70438754	snv	A	G	G	0.064719399	14	70438754	70438754	A	G	ncRNA_intronic	ENSG00000257759	.	.	.	chr14_70438754_A_G_b38	chr14	70438754	A	G	ENSG00000133983.14	0.0805825	1.884e-05	Lung.v8.signif_variant_gene_pairs.txt.gz	chr14_70438754_A_G_b38	Brain_Nucleus_accumbens_basal_ganglia.v8.sqtl_signifpairs.txt.gz	1.45086e-06	chr14:70342729:70353136:clu_17857:ENSG00000213463.4
rs11625103	Veillonella.parvula	14	70438754	snv	A	G	G	0.064719399	14	70438754	70438754	A	G	ncRNA_intronic	ENSG00000257759	.	.	.	chr14_70438754_A_G_b38	chr14	70438754	A	G	ENSG00000133983.14	0.0805825	1.884e-05	Lung.v8.signif_variant_gene_pairs.txt.gz	chr14_70438754_A_G_b38	Adipose_Subcutaneous.v8.sqtl_signifpairs.txt.gz	2.42399e-19	chr14:70342729:70353136:clu_22760:ENSG00000133983.14
rs11625103	Veillonella.parvula	14	70438754	snv	A	G	G	0.064719399	14	70438754	70438754	A	G	ncRNA_intronic	ENSG00000257759	.	.	.	chr14_70438754_A_G_b38	chr14	70438754	A	G	ENSG00000133983.14	0.0805825	1.884e-05	Lung.v8.signif_variant_gene_pairs.txt.gz	chr14_70438754_A_G_b38	Pituitary.v8.sqtl_signifpairs.txt.gz	2.15265e-07	chr14:70342729:70353136:clu_21522:ENSG00000133983.14
rs11625103	Veillonella.parvula	14	70438754	snv	A	G	G	0.064719399	14	70438754	70438754	A	G	ncRNA_intronic	ENSG00000257759	.	.	.	chr14_70438754_A_G_b38	chr14	70438754	A	G	ENSG00000133983.14	0.0805825	1.884e-05	Lung.v8.signif_variant_gene_pairs.txt.gz	chr14_70438754_A_G_b38	Brain_Spinal_cord_cervical_c-1.v8.sqtl_signifpairs.txt.gz	2.35398e-07	chr14:70353252:70359519:clu_15293:ENSG00000133983.14
rs11625103	Veillonella.parvula	14	70438754	snv	A	G	G	0.064719399	14	70438754	70438754	A	G	ncRNA_intronic	ENSG00000257759	.	.	.	chr14_70438754_A_G_b38	chr14	70438754	A	G	ENSG00000133983.14	0.0805825	1.884e-05	Lung.v8.signif_variant_gene_pairs.txt.gz	chr14_70438754_A_G_b38	Colon_Transverse.v8.sqtl_signifpairs.txt.gz	3.66689e-17	chr14:70342729:70353136:clu_22117:ENSG00000213463.4
rs11625103	Veillonella.parvula	14	70438754	snv	A	G	G	0.064719399	14	70438754	70438754	A	G	ncRNA_intronic	ENSG00000257759	.	.	.	chr14_70438754_A_G_b38	chr14	70438754	A	G	ENSG00000133983.14	0.0805825	1.884e-05	Lung.v8.signif_variant_gene_pairs.txt.gz	chr14_70438754_A_G_b38	Brain_Nucleus_accumbens_basal_ganglia.v8.sqtl_signifpairs.txt.gz	1.45086e-06	chr14:70342729:70353136:clu_17857:ENSG00000133983.14
rs11625103	Veillonella.parvula	14	70438754	snv	A	G	G	0.064719399	14	70438754	70438754	A	G	ncRNA_intronic	ENSG00000257759	.	.	.	chr14_70438754_A_G_b38	chr14	70438754	A	G	ENSG00000133983.14	0.0805825	1.884e-05	Lung.v8.signif_variant_gene_pairs.txt.gz	chr14_70438754_A_G_b38	Muscle_Skeletal.v8.sqtl_signifpairs.txt.gz	9.387e-20	chr14:70342729:70353136:clu_20159:ENSG00000213463.4
rs11625103	Veillonella.parvula	14	70438754	snv	A	G	G	0.064719399	14	70438754	70438754	A	G	ncRNA_intronic	ENSG00000257759	.	.	.	chr14_70438754_A_G_b38	chr14	70438754	A	G	ENSG00000133983.14	0.0805825	1.884e-05	Lung.v8.signif_variant_gene_pairs.txt.gz	chr14_70438754_A_G_b38	Muscle_Skeletal.v8.sqtl_signifpairs.txt.gz	9.387e-20	chr14:70342729:70353136:clu_20159:ENSG00000133983.14
rs11625103	Veillonella.parvula	14	70438754	snv	A	G	G	0.064719399	14	70438754	70438754	A	G	ncRNA_intronic	ENSG00000257759	.	.	.	chr14_70438754_A_G_b38	chr14	70438754	A	G	ENSG00000133983.14	0.0805825	1.884e-05	Lung.v8.signif_variant_gene_pairs.txt.gz	chr14_70438754_A_G_b38	Skin_Sun_Exposed_Lower_leg.v8.sqtl_signifpairs.txt.gz	1.04427e-23	chr14:70342729:70353136:clu_23291:ENSG00000213463.4
rs11625103	Veillonella.parvula	14	70438754	snv	A	G	G	0.064719399	14	70438754	70438754	A	G	ncRNA_intronic	ENSG00000257759	.	.	.	chr14_70438754_A_G_b38	chr14	70438754	A	G	ENSG00000133983.14	0.0805825	1.884e-05	Lung.v8.signif_variant_gene_pairs.txt.gz	chr14_70438754_A_G_b38	Brain_Caudate_basal_ganglia.v8.sqtl_signifpairs.txt.gz	8.76384e-07	chr14:70342729:70353136:clu_17474:ENSG00000133983.14
rs11625103	Veillonella.parvula	14	70438754	snv	A	G	G	0.064719399	14	70438754	70438754	A	G	ncRNA_intronic	ENSG00000257759	.	.	.	chr14_70438754_A_G_b38	chr14	70438754	A	G	ENSG00000133983.14	0.0805825	1.884e-05	Lung.v8.signif_variant_gene_pairs.txt.gz	chr14_70438754_A_G_b38	Brain_Caudate_basal_ganglia.v8.sqtl_signifpairs.txt.gz	8.76384e-07	chr14:70342729:70353136:clu_17474:ENSG00000213463.4
rs11625103	Veillonella.parvula	14	70438754	snv	A	G	G	0.064719399	14	70438754	70438754	A	G	ncRNA_intronic	ENSG00000257759	.	.	.	chr14_70438754_A_G_b38	chr14	70438754	A	G	ENSG00000133983.14	0.0805825	1.884e-05	Lung.v8.signif_variant_gene_pairs.txt.gz	chr14_70438754_A_G_b38	Stomach.v8.sqtl_signifpairs.txt.gz	1.98473e-08	chr14:70342729:70353136:clu_20386:ENSG00000213463.4
rs11625103	Veillonella.parvula	14	70438754	snv	A	G	G	0.064719399	14	70438754	70438754	A	G	ncRNA_intronic	ENSG00000257759	.	.	.	chr14_70438754_A_G_b38	chr14	70438754	A	G	ENSG00000133983.14	0.0805825	1.884e-05	Lung.v8.signif_variant_gene_pairs.txt.gz	chr14_70438754_A_G_b38	Skin_Not_Sun_Exposed_Suprapubic.v8.sqtl_signifpairs.txt.gz	1.42097e-16	chr14:70342729:70353136:clu_22722:ENSG00000133983.14
rs11625103	Veillonella.parvula	14	70438754	snv	A	G	G	0.064719399	14	70438754	70438754	A	G	ncRNA_intronic	ENSG00000257759	.	.	.	chr14_70438754_A_G_b38	chr14	70438754	A	G	ENSG00000213463.4	0.0821918	1.57574e-05	Artery_Tibial.v8.signif_variant_gene_pairs.txt.gz	chr14_70438754_A_G_b38	Esophagus_Gastroesophageal_Junction.v8.sqtl_signifpairs.txt.gz	9.44199e-09	chr14:70342729:70353136:clu_20009:ENSG00000213463.4
rs11625103	Veillonella.parvula	14	70438754	snv	A	G	G	0.064719399	14	70438754	70438754	A	G	ncRNA_intronic	ENSG00000257759	.	.	.	chr14_70438754_A_G_b38	chr14	70438754	A	G	ENSG00000213463.4	0.0821918	1.57574e-05	Artery_Tibial.v8.signif_variant_gene_pairs.txt.gz	chr14_70438754_A_G_b38	Heart_Left_Ventricle.v8.sqtl_signifpairs.txt.gz	3.79571e-10	chr14:70342729:70353136:clu_17939:ENSG00000213463.4
rs11625103	Veillonella.parvula	14	70438754	snv	A	G	G	0.064719399	14	70438754	70438754	A	G	ncRNA_intronic	ENSG00000257759	.	.	.	chr14_70438754_A_G_b38	chr14	70438754	A	G	ENSG00000213463.4	0.0821918	1.57574e-05	Artery_Tibial.v8.signif_variant_gene_pairs.txt.gz	chr14_70438754_A_G_b38	Brain_Frontal_Cortex_BA9.v8.sqtl_signifpairs.txt.gz	3.72567e-07	chr14:70342729:70353136:clu_16679:ENSG00000133983.14
rs11625103	Veillonella.parvula	14	70438754	snv	A	G	G	0.064719399	14	70438754	70438754	A	G	ncRNA_intronic	ENSG00000257759	.	.	.	chr14_70438754_A_G_b38	chr14	70438754	A	G	ENSG00000213463.4	0.0821918	1.57574e-05	Artery_Tibial.v8.signif_variant_gene_pairs.txt.gz	chr14_70438754_A_G_b38	Brain_Frontal_Cortex_BA9.v8.sqtl_signifpairs.txt.gz	3.72567e-07	chr14:70342729:70353136:clu_16679:ENSG00000213463.4
rs11625103	Veillonella.parvula	14	70438754	snv	A	G	G	0.064719399	14	70438754	70438754	A	G	ncRNA_intronic	ENSG00000257759	.	.	.	chr14_70438754_A_G_b38	chr14	70438754	A	G	ENSG00000213463.4	0.0821918	1.57574e-05	Artery_Tibial.v8.signif_variant_gene_pairs.txt.gz	chr14_70438754_A_G_b38	Esophagus_Gastroesophageal_Junction.v8.sqtl_signifpairs.txt.gz	9.44199e-09	chr14:70342729:70353136:clu_20009:ENSG00000133983.14
rs11625103	Veillonella.parvula	14	70438754	snv	A	G	G	0.064719399	14	70438754	70438754	A	G	ncRNA_intronic	ENSG00000257759	.	.	.	chr14_70438754_A_G_b38	chr14	70438754	A	G	ENSG00000213463.4	0.0821918	1.57574e-05	Artery_Tibial.v8.signif_variant_gene_pairs.txt.gz	chr14_70438754_A_G_b38	Testis.v8.sqtl_signifpairs.txt.gz	9.95849e-17	chr14:70342729:70353136:clu_39230:ENSG00000133983.14
rs11625103	Veillonella.parvula	14	70438754	snv	A	G	G	0.064719399	14	70438754	70438754	A	G	ncRNA_intronic	ENSG00000257759	.	.	.	chr14_70438754_A_G_b38	chr14	70438754	A	G	ENSG00000213463.4	0.0821918	1.57574e-05	Artery_Tibial.v8.signif_variant_gene_pairs.txt.gz	chr14_70438754_A_G_b38	Lung.v8.sqtl_signifpairs.txt.gz	1.53425e-18	chr14:70342729:70353136:clu_23889:ENSG00000213463.4
rs11625103	Veillonella.parvula	14	70438754	snv	A	G	G	0.064719399	14	70438754	70438754	A	G	ncRNA_intronic	ENSG00000257759	.	.	.	chr14_70438754_A_G_b38	chr14	70438754	A	G	ENSG00000213463.4	0.0821918	1.57574e-05	Artery_Tibial.v8.signif_variant_gene_pairs.txt.gz	chr14_70438754_A_G_b38	Spleen.v8.sqtl_signifpairs.txt.gz	5.65977e-08	chr14:70342729:70353136:clu_19509:ENSG00000133983.14
rs11625103	Veillonella.parvula	14	70438754	snv	A	G	G	0.064719399	14	70438754	70438754	A	G	ncRNA_intronic	ENSG00000257759	.	.	.	chr14_70438754_A_G_b38	chr14	70438754	A	G	ENSG00000213463.4	0.0821918	1.57574e-05	Artery_Tibial.v8.signif_variant_gene_pairs.txt.gz	chr14_70438754_A_G_b38	Brain_Cortex.v8.sqtl_signifpairs.txt.gz	8.38992e-08	chr14:70342729:70353136:clu_18004:ENSG00000133983.14
rs11625103	Veillonella.parvula	14	70438754	snv	A	G	G	0.064719399	14	70438754	70438754	A	G	ncRNA_intronic	ENSG00000257759	.	.	.	chr14_70438754_A_G_b38	chr14	70438754	A	G	ENSG00000213463.4	0.0821918	1.57574e-05	Artery_Tibial.v8.signif_variant_gene_pairs.txt.gz	chr14_70438754_A_G_b38	Heart_Left_Ventricle.v8.sqtl_signifpairs.txt.gz	3.79571e-10	chr14:70342729:70353136:clu_17939:ENSG00000133983.14
rs11625103	Veillonella.parvula	14	70438754	snv	A	G	G	0.064719399	14	70438754	70438754	A	G	ncRNA_intronic	ENSG00000257759	.	.	.	chr14_70438754_A_G_b38	chr14	70438754	A	G	ENSG00000213463.4	0.0821918	1.57574e-05	Artery_Tibial.v8.signif_variant_gene_pairs.txt.gz	chr14_70438754_A_G_b38	Brain_Cortex.v8.sqtl_signifpairs.txt.gz	8.38992e-08	chr14:70342729:70353136:clu_18004:ENSG00000213463.4
rs11625103	Veillonella.parvula	14	70438754	snv	A	G	G	0.064719399	14	70438754	70438754	A	G	ncRNA_intronic	ENSG00000257759	.	.	.	chr14_70438754_A_G_b38	chr14	70438754	A	G	ENSG00000213463.4	0.0821918	1.57574e-05	Artery_Tibial.v8.signif_variant_gene_pairs.txt.gz	chr14_70438754_A_G_b38	Nerve_Tibial.v8.sqtl_signifpairs.txt.gz	4.9409e-16	chr14:70342729:70353136:clu_23443:ENSG00000133983.14
rs11625103	Veillonella.parvula	14	70438754	snv	A	G	G	0.064719399	14	70438754	70438754	A	G	ncRNA_intronic	ENSG00000257759	.	.	.	chr14_70438754_A_G_b38	chr14	70438754	A	G	ENSG00000213463.4	0.0821918	1.57574e-05	Artery_Tibial.v8.signif_variant_gene_pairs.txt.gz	chr14_70438754_A_G_b38	Esophagus_Muscularis.v8.sqtl_signifpairs.txt.gz	2.25156e-12	chr14:70342729:70353136:clu_20947:ENSG00000133983.14
rs11625103	Veillonella.parvula	14	70438754	snv	A	G	G	0.064719399	14	70438754	70438754	A	G	ncRNA_intronic	ENSG00000257759	.	.	.	chr14_70438754_A_G_b38	chr14	70438754	A	G	ENSG00000213463.4	0.0821918	1.57574e-05	Artery_Tibial.v8.signif_variant_gene_pairs.txt.gz	chr14_70438754_A_G_b38	Nerve_Tibial.v8.sqtl_signifpairs.txt.gz	4.9409e-16	chr14:70342729:70353136:clu_23443:ENSG00000213463.4
rs11625103	Veillonella.parvula	14	70438754	snv	A	G	G	0.064719399	14	70438754	70438754	A	G	ncRNA_intronic	ENSG00000257759	.	.	.	chr14_70438754_A_G_b38	chr14	70438754	A	G	ENSG00000213463.4	0.0821918	1.57574e-05	Artery_Tibial.v8.signif_variant_gene_pairs.txt.gz	chr14_70438754_A_G_b38	Esophagus_Muscularis.v8.sqtl_signifpairs.txt.gz	2.25156e-12	chr14:70342729:70353136:clu_20947:ENSG00000213463.4
rs11625103	Veillonella.parvula	14	70438754	snv	A	G	G	0.064719399	14	70438754	70438754	A	G	ncRNA_intronic	ENSG00000257759	.	.	.	chr14_70438754_A_G_b38	chr14	70438754	A	G	ENSG00000213463.4	0.0821918	1.57574e-05	Artery_Tibial.v8.signif_variant_gene_pairs.txt.gz	chr14_70438754_A_G_b38	Thyroid.v8.sqtl_signifpairs.txt.gz	1.74161e-18	chr14:70342729:70353136:clu_24087:ENSG00000133983.14
rs11625103	Veillonella.parvula	14	70438754	snv	A	G	G	0.064719399	14	70438754	70438754	A	G	ncRNA_intronic	ENSG00000257759	.	.	.	chr14_70438754_A_G_b38	chr14	70438754	A	G	ENSG00000213463.4	0.0821918	1.57574e-05	Artery_Tibial.v8.signif_variant_gene_pairs.txt.gz	chr14_70438754_A_G_b38	Testis.v8.sqtl_signifpairs.txt.gz	9.95849e-17	chr14:70342729:70353136:clu_39230:ENSG00000213463.4
rs11625103	Veillonella.parvula	14	70438754	snv	A	G	G	0.064719399	14	70438754	70438754	A	G	ncRNA_intronic	ENSG00000257759	.	.	.	chr14_70438754_A_G_b38	chr14	70438754	A	G	ENSG00000213463.4	0.0821918	1.57574e-05	Artery_Tibial.v8.signif_variant_gene_pairs.txt.gz	chr14_70438754_A_G_b38	Cells_Cultured_fibroblasts.v8.sqtl_signifpairs.txt.gz	1.0447e-16	chr14:70342729:70353136:clu_18160:ENSG00000133983.14
rs11625103	Veillonella.parvula	14	70438754	snv	A	G	G	0.064719399	14	70438754	70438754	A	G	ncRNA_intronic	ENSG00000257759	.	.	.	chr14_70438754_A_G_b38	chr14	70438754	A	G	ENSG00000213463.4	0.0821918	1.57574e-05	Artery_Tibial.v8.signif_variant_gene_pairs.txt.gz	chr14_70438754_A_G_b38	Liver.v8.sqtl_signifpairs.txt.gz	2.55442e-07	chr14:70342729:70353136:clu_15518:ENSG00000133983.14
rs11625103	Veillonella.parvula	14	70438754	snv	A	G	G	0.064719399	14	70438754	70438754	A	G	ncRNA_intronic	ENSG00000257759	.	.	.	chr14_70438754_A_G_b38	chr14	70438754	A	G	ENSG00000213463.4	0.0821918	1.57574e-05	Artery_Tibial.v8.signif_variant_gene_pairs.txt.gz	chr14_70438754_A_G_b38	Colon_Transverse.v8.sqtl_signifpairs.txt.gz	3.66689e-17	chr14:70342729:70353136:clu_22117:ENSG00000133983.14
rs11625103	Veillonella.parvula	14	70438754	snv	A	G	G	0.064719399	14	70438754	70438754	A	G	ncRNA_intronic	ENSG00000257759	.	.	.	chr14_70438754_A_G_b38	chr14	70438754	A	G	ENSG00000213463.4	0.0821918	1.57574e-05	Artery_Tibial.v8.signif_variant_gene_pairs.txt.gz	chr14_70438754_A_G_b38	Breast_Mammary_Tissue.v8.sqtl_signifpairs.txt.gz	4.8264e-12	chr14:70342729:70353136:clu_22914:ENSG00000213463.4
rs11625103	Veillonella.parvula	14	70438754	snv	A	G	G	0.064719399	14	70438754	70438754	A	G	ncRNA_intronic	ENSG00000257759	.	.	.	chr14_70438754_A_G_b38	chr14	70438754	A	G	ENSG00000213463.4	0.0821918	1.57574e-05	Artery_Tibial.v8.signif_variant_gene_pairs.txt.gz	chr14_70438754_A_G_b38	Heart_Atrial_Appendage.v8.sqtl_signifpairs.txt.gz	2.17069e-06	chr14:70342729:70353136:clu_19960:ENSG00000133983.14
rs11625103	Veillonella.parvula	14	70438754	snv	A	G	G	0.064719399	14	70438754	70438754	A	G	ncRNA_intronic	ENSG00000257759	.	.	.	chr14_70438754_A_G_b38	chr14	70438754	A	G	ENSG00000213463.4	0.0821918	1.57574e-05	Artery_Tibial.v8.signif_variant_gene_pairs.txt.gz	chr14_70438754_A_G_b38	Prostate.v8.sqtl_signifpairs.txt.gz	3.88984e-08	chr14:70342729:70353136:clu_20836:ENSG00000133983.14
rs11625103	Veillonella.parvula	14	70438754	snv	A	G	G	0.064719399	14	70438754	70438754	A	G	ncRNA_intronic	ENSG00000257759	.	.	.	chr14_70438754_A_G_b38	chr14	70438754	A	G	ENSG00000213463.4	0.0821918	1.57574e-05	Artery_Tibial.v8.signif_variant_gene_pairs.txt.gz	chr14_70438754_A_G_b38	Adipose_Visceral_Omentum.v8.sqtl_signifpairs.txt.gz	3.32077e-10	chr14:70342729:70353136:clu_22080:ENSG00000213463.4
rs11625103	Veillonella.parvula	14	70438754	snv	A	G	G	0.064719399	14	70438754	70438754	A	G	ncRNA_intronic	ENSG00000257759	.	.	.	chr14_70438754_A_G_b38	chr14	70438754	A	G	ENSG00000213463.4	0.0821918	1.57574e-05	Artery_Tibial.v8.signif_variant_gene_pairs.txt.gz	chr14_70438754_A_G_b38	Small_Intestine_Terminal_Ileum.v8.sqtl_signifpairs.txt.gz	1.70845e-06	chr14:70342729:70353136:clu_20197:ENSG00000133983.14
rs11625103	Veillonella.parvula	14	70438754	snv	A	G	G	0.064719399	14	70438754	70438754	A	G	ncRNA_intronic	ENSG00000257759	.	.	.	chr14_70438754_A_G_b38	chr14	70438754	A	G	ENSG00000213463.4	0.0821918	1.57574e-05	Artery_Tibial.v8.signif_variant_gene_pairs.txt.gz	chr14_70438754_A_G_b38	Artery_Aorta.v8.sqtl_signifpairs.txt.gz	3.54118e-15	chr14:70342729:70353136:clu_20170:ENSG00000133983.14
rs11625103	Veillonella.parvula	14	70438754	snv	A	G	G	0.064719399	14	70438754	70438754	A	G	ncRNA_intronic	ENSG00000257759	.	.	.	chr14_70438754_A_G_b38	chr14	70438754	A	G	ENSG00000213463.4	0.0821918	1.57574e-05	Artery_Tibial.v8.signif_variant_gene_pairs.txt.gz	chr14_70438754_A_G_b38	Pituitary.v8.sqtl_signifpairs.txt.gz	2.15265e-07	chr14:70342729:70353136:clu_21522:ENSG00000213463.4
rs11625103	Veillonella.parvula	14	70438754	snv	A	G	G	0.064719399	14	70438754	70438754	A	G	ncRNA_intronic	ENSG00000257759	.	.	.	chr14_70438754_A_G_b38	chr14	70438754	A	G	ENSG00000213463.4	0.0821918	1.57574e-05	Artery_Tibial.v8.signif_variant_gene_pairs.txt.gz	chr14_70438754_A_G_b38	Esophagus_Mucosa.v8.sqtl_signifpairs.txt.gz	1.83651e-15	chr14:70342729:70353136:clu_21033:ENSG00000133983.14
rs11625103	Veillonella.parvula	14	70438754	snv	A	G	G	0.064719399	14	70438754	70438754	A	G	ncRNA_intronic	ENSG00000257759	.	.	.	chr14_70438754_A_G_b38	chr14	70438754	A	G	ENSG00000213463.4	0.0821918	1.57574e-05	Artery_Tibial.v8.signif_variant_gene_pairs.txt.gz	chr14_70438754_A_G_b38	Ovary.v8.sqtl_signifpairs.txt.gz	1.22257e-07	chr14:70342729:70353136:clu_18235:ENSG00000213463.4
rs11625103	Veillonella.parvula	14	70438754	snv	A	G	G	0.064719399	14	70438754	70438754	A	G	ncRNA_intronic	ENSG00000257759	.	.	.	chr14_70438754_A_G_b38	chr14	70438754	A	G	ENSG00000213463.4	0.0821918	1.57574e-05	Artery_Tibial.v8.signif_variant_gene_pairs.txt.gz	chr14_70438754_A_G_b38	Lung.v8.sqtl_signifpairs.txt.gz	1.53425e-18	chr14:70342729:70353136:clu_23889:ENSG00000133983.14
rs11625103	Veillonella.parvula	14	70438754	snv	A	G	G	0.064719399	14	70438754	70438754	A	G	ncRNA_intronic	ENSG00000257759	.	.	.	chr14_70438754_A_G_b38	chr14	70438754	A	G	ENSG00000213463.4	0.0821918	1.57574e-05	Artery_Tibial.v8.signif_variant_gene_pairs.txt.gz	chr14_70438754_A_G_b38	Thyroid.v8.sqtl_signifpairs.txt.gz	1.74161e-18	chr14:70342729:70353136:clu_24087:ENSG00000213463.4
rs11625103	Veillonella.parvula	14	70438754	snv	A	G	G	0.064719399	14	70438754	70438754	A	G	ncRNA_intronic	ENSG00000257759	.	.	.	chr14_70438754_A_G_b38	chr14	70438754	A	G	ENSG00000213463.4	0.0821918	1.57574e-05	Artery_Tibial.v8.signif_variant_gene_pairs.txt.gz	chr14_70438754_A_G_b38	Adipose_Visceral_Omentum.v8.sqtl_signifpairs.txt.gz	3.32077e-10	chr14:70342729:70353136:clu_22080:ENSG00000133983.14
rs11625103	Veillonella.parvula	14	70438754	snv	A	G	G	0.064719399	14	70438754	70438754	A	G	ncRNA_intronic	ENSG00000257759	.	.	.	chr14_70438754_A_G_b38	chr14	70438754	A	G	ENSG00000213463.4	0.0821918	1.57574e-05	Artery_Tibial.v8.signif_variant_gene_pairs.txt.gz	chr14_70438754_A_G_b38	Stomach.v8.sqtl_signifpairs.txt.gz	1.98473e-08	chr14:70342729:70353136:clu_20386:ENSG00000133983.14
rs11625103	Veillonella.parvula	14	70438754	snv	A	G	G	0.064719399	14	70438754	70438754	A	G	ncRNA_intronic	ENSG00000257759	.	.	.	chr14_70438754_A_G_b38	chr14	70438754	A	G	ENSG00000213463.4	0.0821918	1.57574e-05	Artery_Tibial.v8.signif_variant_gene_pairs.txt.gz	chr14_70438754_A_G_b38	Breast_Mammary_Tissue.v8.sqtl_signifpairs.txt.gz	4.8264e-12	chr14:70342729:70353136:clu_22914:ENSG00000133983.14
rs11625103	Veillonella.parvula	14	70438754	snv	A	G	G	0.064719399	14	70438754	70438754	A	G	ncRNA_intronic	ENSG00000257759	.	.	.	chr14_70438754_A_G_b38	chr14	70438754	A	G	ENSG00000213463.4	0.0821918	1.57574e-05	Artery_Tibial.v8.signif_variant_gene_pairs.txt.gz	chr14_70438754_A_G_b38	Colon_Sigmoid.v8.sqtl_signifpairs.txt.gz	4.93461e-10	chr14:70342729:70353136:clu_20529:ENSG00000213463.4
rs11625103	Veillonella.parvula	14	70438754	snv	A	G	G	0.064719399	14	70438754	70438754	A	G	ncRNA_intronic	ENSG00000257759	.	.	.	chr14_70438754_A_G_b38	chr14	70438754	A	G	ENSG00000213463.4	0.0821918	1.57574e-05	Artery_Tibial.v8.signif_variant_gene_pairs.txt.gz	chr14_70438754_A_G_b38	Prostate.v8.sqtl_signifpairs.txt.gz	3.88984e-08	chr14:70342729:70353136:clu_20836:ENSG00000213463.4
rs11625103	Veillonella.parvula	14	70438754	snv	A	G	G	0.064719399	14	70438754	70438754	A	G	ncRNA_intronic	ENSG00000257759	.	.	.	chr14_70438754_A_G_b38	chr14	70438754	A	G	ENSG00000213463.4	0.0821918	1.57574e-05	Artery_Tibial.v8.signif_variant_gene_pairs.txt.gz	chr14_70438754_A_G_b38	Artery_Tibial.v8.sqtl_signifpairs.txt.gz	1.59378e-25	chr14:70342729:70353136:clu_20961:ENSG00000133983.14
rs11625103	Veillonella.parvula	14	70438754	snv	A	G	G	0.064719399	14	70438754	70438754	A	G	ncRNA_intronic	ENSG00000257759	.	.	.	chr14_70438754_A_G_b38	chr14	70438754	A	G	ENSG00000213463.4	0.0821918	1.57574e-05	Artery_Tibial.v8.signif_variant_gene_pairs.txt.gz	chr14_70438754_A_G_b38	Artery_Tibial.v8.sqtl_signifpairs.txt.gz	1.59378e-25	chr14:70342729:70353136:clu_20961:ENSG00000213463.4
rs11625103	Veillonella.parvula	14	70438754	snv	A	G	G	0.064719399	14	70438754	70438754	A	G	ncRNA_intronic	ENSG00000257759	.	.	.	chr14_70438754_A_G_b38	chr14	70438754	A	G	ENSG00000213463.4	0.0821918	1.57574e-05	Artery_Tibial.v8.signif_variant_gene_pairs.txt.gz	chr14_70438754_A_G_b38	Adrenal_Gland.v8.sqtl_signifpairs.txt.gz	4.103e-08	chr14:70342729:70353136:clu_18047:ENSG00000213463.4
rs11625103	Veillonella.parvula	14	70438754	snv	A	G	G	0.064719399	14	70438754	70438754	A	G	ncRNA_intronic	ENSG00000257759	.	.	.	chr14_70438754_A_G_b38	chr14	70438754	A	G	ENSG00000213463.4	0.0821918	1.57574e-05	Artery_Tibial.v8.signif_variant_gene_pairs.txt.gz	chr14_70438754_A_G_b38	Brain_Putamen_basal_ganglia.v8.sqtl_signifpairs.txt.gz	8.97216e-10	chr14:70353252:70359519:clu_15617:ENSG00000133983.14
rs11625103	Veillonella.parvula	14	70438754	snv	A	G	G	0.064719399	14	70438754	70438754	A	G	ncRNA_intronic	ENSG00000257759	.	.	.	chr14_70438754_A_G_b38	chr14	70438754	A	G	ENSG00000213463.4	0.0821918	1.57574e-05	Artery_Tibial.v8.signif_variant_gene_pairs.txt.gz	chr14_70438754_A_G_b38	Artery_Aorta.v8.sqtl_signifpairs.txt.gz	3.54118e-15	chr14:70342729:70353136:clu_20170:ENSG00000213463.4
rs11625103	Veillonella.parvula	14	70438754	snv	A	G	G	0.064719399	14	70438754	70438754	A	G	ncRNA_intronic	ENSG00000257759	.	.	.	chr14_70438754_A_G_b38	chr14	70438754	A	G	ENSG00000213463.4	0.0821918	1.57574e-05	Artery_Tibial.v8.signif_variant_gene_pairs.txt.gz	chr14_70438754_A_G_b38	Adipose_Subcutaneous.v8.sqtl_signifpairs.txt.gz	2.42399e-19	chr14:70342729:70353136:clu_22760:ENSG00000213463.4
rs11625103	Veillonella.parvula	14	70438754	snv	A	G	G	0.064719399	14	70438754	70438754	A	G	ncRNA_intronic	ENSG00000257759	.	.	.	chr14_70438754_A_G_b38	chr14	70438754	A	G	ENSG00000213463.4	0.0821918	1.57574e-05	Artery_Tibial.v8.signif_variant_gene_pairs.txt.gz	chr14_70438754_A_G_b38	Ovary.v8.sqtl_signifpairs.txt.gz	1.22257e-07	chr14:70342729:70353136:clu_18235:ENSG00000133983.14
rs11625103	Veillonella.parvula	14	70438754	snv	A	G	G	0.064719399	14	70438754	70438754	A	G	ncRNA_intronic	ENSG00000257759	.	.	.	chr14_70438754_A_G_b38	chr14	70438754	A	G	ENSG00000213463.4	0.0821918	1.57574e-05	Artery_Tibial.v8.signif_variant_gene_pairs.txt.gz	chr14_70438754_A_G_b38	Adrenal_Gland.v8.sqtl_signifpairs.txt.gz	4.103e-08	chr14:70342729:70353136:clu_18047:ENSG00000133983.14
rs11625103	Veillonella.parvula	14	70438754	snv	A	G	G	0.064719399	14	70438754	70438754	A	G	ncRNA_intronic	ENSG00000257759	.	.	.	chr14_70438754_A_G_b38	chr14	70438754	A	G	ENSG00000213463.4	0.0821918	1.57574e-05	Artery_Tibial.v8.signif_variant_gene_pairs.txt.gz	chr14_70438754_A_G_b38	Brain_Putamen_basal_ganglia.v8.sqtl_signifpairs.txt.gz	8.97216e-10	chr14:70353252:70359519:clu_15617:ENSG00000213463.4
rs11625103	Veillonella.parvula	14	70438754	snv	A	G	G	0.064719399	14	70438754	70438754	A	G	ncRNA_intronic	ENSG00000257759	.	.	.	chr14_70438754_A_G_b38	chr14	70438754	A	G	ENSG00000213463.4	0.0821918	1.57574e-05	Artery_Tibial.v8.signif_variant_gene_pairs.txt.gz	chr14_70438754_A_G_b38	Pancreas.v8.sqtl_signifpairs.txt.gz	1.32868e-07	chr14:70342729:70353136:clu_18185:ENSG00000133983.14
rs11625103	Veillonella.parvula	14	70438754	snv	A	G	G	0.064719399	14	70438754	70438754	A	G	ncRNA_intronic	ENSG00000257759	.	.	.	chr14_70438754_A_G_b38	chr14	70438754	A	G	ENSG00000213463.4	0.0821918	1.57574e-05	Artery_Tibial.v8.signif_variant_gene_pairs.txt.gz	chr14_70438754_A_G_b38	Skin_Sun_Exposed_Lower_leg.v8.sqtl_signifpairs.txt.gz	1.04427e-23	chr14:70342729:70353136:clu_23291:ENSG00000133983.14
rs11625103	Veillonella.parvula	14	70438754	snv	A	G	G	0.064719399	14	70438754	70438754	A	G	ncRNA_intronic	ENSG00000257759	.	.	.	chr14_70438754_A_G_b38	chr14	70438754	A	G	ENSG00000213463.4	0.0821918	1.57574e-05	Artery_Tibial.v8.signif_variant_gene_pairs.txt.gz	chr14_70438754_A_G_b38	Colon_Sigmoid.v8.sqtl_signifpairs.txt.gz	4.93461e-10	chr14:70342729:70353136:clu_20529:ENSG00000133983.14
rs11625103	Veillonella.parvula	14	70438754	snv	A	G	G	0.064719399	14	70438754	70438754	A	G	ncRNA_intronic	ENSG00000257759	.	.	.	chr14_70438754_A_G_b38	chr14	70438754	A	G	ENSG00000213463.4	0.0821918	1.57574e-05	Artery_Tibial.v8.signif_variant_gene_pairs.txt.gz	chr14_70438754_A_G_b38	Brain_Nucleus_accumbens_basal_ganglia.v8.sqtl_signifpairs.txt.gz	1.45086e-06	chr14:70342729:70353136:clu_17857:ENSG00000213463.4
rs11625103	Veillonella.parvula	14	70438754	snv	A	G	G	0.064719399	14	70438754	70438754	A	G	ncRNA_intronic	ENSG00000257759	.	.	.	chr14_70438754_A_G_b38	chr14	70438754	A	G	ENSG00000213463.4	0.0821918	1.57574e-05	Artery_Tibial.v8.signif_variant_gene_pairs.txt.gz	chr14_70438754_A_G_b38	Adipose_Subcutaneous.v8.sqtl_signifpairs.txt.gz	2.42399e-19	chr14:70342729:70353136:clu_22760:ENSG00000133983.14
rs11625103	Veillonella.parvula	14	70438754	snv	A	G	G	0.064719399	14	70438754	70438754	A	G	ncRNA_intronic	ENSG00000257759	.	.	.	chr14_70438754_A_G_b38	chr14	70438754	A	G	ENSG00000213463.4	0.0821918	1.57574e-05	Artery_Tibial.v8.signif_variant_gene_pairs.txt.gz	chr14_70438754_A_G_b38	Pituitary.v8.sqtl_signifpairs.txt.gz	2.15265e-07	chr14:70342729:70353136:clu_21522:ENSG00000133983.14
rs11625103	Veillonella.parvula	14	70438754	snv	A	G	G	0.064719399	14	70438754	70438754	A	G	ncRNA_intronic	ENSG00000257759	.	.	.	chr14_70438754_A_G_b38	chr14	70438754	A	G	ENSG00000213463.4	0.0821918	1.57574e-05	Artery_Tibial.v8.signif_variant_gene_pairs.txt.gz	chr14_70438754_A_G_b38	Brain_Spinal_cord_cervical_c-1.v8.sqtl_signifpairs.txt.gz	2.35398e-07	chr14:70353252:70359519:clu_15293:ENSG00000133983.14
rs11625103	Veillonella.parvula	14	70438754	snv	A	G	G	0.064719399	14	70438754	70438754	A	G	ncRNA_intronic	ENSG00000257759	.	.	.	chr14_70438754_A_G_b38	chr14	70438754	A	G	ENSG00000213463.4	0.0821918	1.57574e-05	Artery_Tibial.v8.signif_variant_gene_pairs.txt.gz	chr14_70438754_A_G_b38	Colon_Transverse.v8.sqtl_signifpairs.txt.gz	3.66689e-17	chr14:70342729:70353136:clu_22117:ENSG00000213463.4
rs11625103	Veillonella.parvula	14	70438754	snv	A	G	G	0.064719399	14	70438754	70438754	A	G	ncRNA_intronic	ENSG00000257759	.	.	.	chr14_70438754_A_G_b38	chr14	70438754	A	G	ENSG00000213463.4	0.0821918	1.57574e-05	Artery_Tibial.v8.signif_variant_gene_pairs.txt.gz	chr14_70438754_A_G_b38	Brain_Nucleus_accumbens_basal_ganglia.v8.sqtl_signifpairs.txt.gz	1.45086e-06	chr14:70342729:70353136:clu_17857:ENSG00000133983.14
rs11625103	Veillonella.parvula	14	70438754	snv	A	G	G	0.064719399	14	70438754	70438754	A	G	ncRNA_intronic	ENSG00000257759	.	.	.	chr14_70438754_A_G_b38	chr14	70438754	A	G	ENSG00000213463.4	0.0821918	1.57574e-05	Artery_Tibial.v8.signif_variant_gene_pairs.txt.gz	chr14_70438754_A_G_b38	Muscle_Skeletal.v8.sqtl_signifpairs.txt.gz	9.387e-20	chr14:70342729:70353136:clu_20159:ENSG00000213463.4
rs11625103	Veillonella.parvula	14	70438754	snv	A	G	G	0.064719399	14	70438754	70438754	A	G	ncRNA_intronic	ENSG00000257759	.	.	.	chr14_70438754_A_G_b38	chr14	70438754	A	G	ENSG00000213463.4	0.0821918	1.57574e-05	Artery_Tibial.v8.signif_variant_gene_pairs.txt.gz	chr14_70438754_A_G_b38	Muscle_Skeletal.v8.sqtl_signifpairs.txt.gz	9.387e-20	chr14:70342729:70353136:clu_20159:ENSG00000133983.14
rs11625103	Veillonella.parvula	14	70438754	snv	A	G	G	0.064719399	14	70438754	70438754	A	G	ncRNA_intronic	ENSG00000257759	.	.	.	chr14_70438754_A_G_b38	chr14	70438754	A	G	ENSG00000213463.4	0.0821918	1.57574e-05	Artery_Tibial.v8.signif_variant_gene_pairs.txt.gz	chr14_70438754_A_G_b38	Skin_Sun_Exposed_Lower_leg.v8.sqtl_signifpairs.txt.gz	1.04427e-23	chr14:70342729:70353136:clu_23291:ENSG00000213463.4
rs11625103	Veillonella.parvula	14	70438754	snv	A	G	G	0.064719399	14	70438754	70438754	A	G	ncRNA_intronic	ENSG00000257759	.	.	.	chr14_70438754_A_G_b38	chr14	70438754	A	G	ENSG00000213463.4	0.0821918	1.57574e-05	Artery_Tibial.v8.signif_variant_gene_pairs.txt.gz	chr14_70438754_A_G_b38	Brain_Caudate_basal_ganglia.v8.sqtl_signifpairs.txt.gz	8.76384e-07	chr14:70342729:70353136:clu_17474:ENSG00000133983.14
rs11625103	Veillonella.parvula	14	70438754	snv	A	G	G	0.064719399	14	70438754	70438754	A	G	ncRNA_intronic	ENSG00000257759	.	.	.	chr14_70438754_A_G_b38	chr14	70438754	A	G	ENSG00000213463.4	0.0821918	1.57574e-05	Artery_Tibial.v8.signif_variant_gene_pairs.txt.gz	chr14_70438754_A_G_b38	Brain_Caudate_basal_ganglia.v8.sqtl_signifpairs.txt.gz	8.76384e-07	chr14:70342729:70353136:clu_17474:ENSG00000213463.4
rs11625103	Veillonella.parvula	14	70438754	snv	A	G	G	0.064719399	14	70438754	70438754	A	G	ncRNA_intronic	ENSG00000257759	.	.	.	chr14_70438754_A_G_b38	chr14	70438754	A	G	ENSG00000213463.4	0.0821918	1.57574e-05	Artery_Tibial.v8.signif_variant_gene_pairs.txt.gz	chr14_70438754_A_G_b38	Stomach.v8.sqtl_signifpairs.txt.gz	1.98473e-08	chr14:70342729:70353136:clu_20386:ENSG00000213463.4
rs11625103	Veillonella.parvula	14	70438754	snv	A	G	G	0.064719399	14	70438754	70438754	A	G	ncRNA_intronic	ENSG00000257759	.	.	.	chr14_70438754_A_G_b38	chr14	70438754	A	G	ENSG00000213463.4	0.0821918	1.57574e-05	Artery_Tibial.v8.signif_variant_gene_pairs.txt.gz	chr14_70438754_A_G_b38	Skin_Not_Sun_Exposed_Suprapubic.v8.sqtl_signifpairs.txt.gz	1.42097e-16	chr14:70342729:70353136:clu_22722:ENSG00000133983.14
rs11625103	Veillonella.parvula	14	70438754	snv	A	G	G	0.064719399	14	70438754	70438754	A	G	ncRNA_intronic	ENSG00000257759	.	.	.	chr14_70438754_A_G_b38	chr14	70438754	A	G	ENSG00000139985.6	0.0779037	9.00038e-06	Muscle_Skeletal.v8.signif_variant_gene_pairs.txt.gz	chr14_70438754_A_G_b38	Esophagus_Gastroesophageal_Junction.v8.sqtl_signifpairs.txt.gz	9.44199e-09	chr14:70342729:70353136:clu_20009:ENSG00000213463.4
rs11625103	Veillonella.parvula	14	70438754	snv	A	G	G	0.064719399	14	70438754	70438754	A	G	ncRNA_intronic	ENSG00000257759	.	.	.	chr14_70438754_A_G_b38	chr14	70438754	A	G	ENSG00000139985.6	0.0779037	9.00038e-06	Muscle_Skeletal.v8.signif_variant_gene_pairs.txt.gz	chr14_70438754_A_G_b38	Heart_Left_Ventricle.v8.sqtl_signifpairs.txt.gz	3.79571e-10	chr14:70342729:70353136:clu_17939:ENSG00000213463.4
rs11625103	Veillonella.parvula	14	70438754	snv	A	G	G	0.064719399	14	70438754	70438754	A	G	ncRNA_intronic	ENSG00000257759	.	.	.	chr14_70438754_A_G_b38	chr14	70438754	A	G	ENSG00000139985.6	0.0779037	9.00038e-06	Muscle_Skeletal.v8.signif_variant_gene_pairs.txt.gz	chr14_70438754_A_G_b38	Brain_Frontal_Cortex_BA9.v8.sqtl_signifpairs.txt.gz	3.72567e-07	chr14:70342729:70353136:clu_16679:ENSG00000133983.14
rs11625103	Veillonella.parvula	14	70438754	snv	A	G	G	0.064719399	14	70438754	70438754	A	G	ncRNA_intronic	ENSG00000257759	.	.	.	chr14_70438754_A_G_b38	chr14	70438754	A	G	ENSG00000139985.6	0.0779037	9.00038e-06	Muscle_Skeletal.v8.signif_variant_gene_pairs.txt.gz	chr14_70438754_A_G_b38	Brain_Frontal_Cortex_BA9.v8.sqtl_signifpairs.txt.gz	3.72567e-07	chr14:70342729:70353136:clu_16679:ENSG00000213463.4
rs11625103	Veillonella.parvula	14	70438754	snv	A	G	G	0.064719399	14	70438754	70438754	A	G	ncRNA_intronic	ENSG00000257759	.	.	.	chr14_70438754_A_G_b38	chr14	70438754	A	G	ENSG00000139985.6	0.0779037	9.00038e-06	Muscle_Skeletal.v8.signif_variant_gene_pairs.txt.gz	chr14_70438754_A_G_b38	Esophagus_Gastroesophageal_Junction.v8.sqtl_signifpairs.txt.gz	9.44199e-09	chr14:70342729:70353136:clu_20009:ENSG00000133983.14
rs11625103	Veillonella.parvula	14	70438754	snv	A	G	G	0.064719399	14	70438754	70438754	A	G	ncRNA_intronic	ENSG00000257759	.	.	.	chr14_70438754_A_G_b38	chr14	70438754	A	G	ENSG00000139985.6	0.0779037	9.00038e-06	Muscle_Skeletal.v8.signif_variant_gene_pairs.txt.gz	chr14_70438754_A_G_b38	Testis.v8.sqtl_signifpairs.txt.gz	9.95849e-17	chr14:70342729:70353136:clu_39230:ENSG00000133983.14
rs11625103	Veillonella.parvula	14	70438754	snv	A	G	G	0.064719399	14	70438754	70438754	A	G	ncRNA_intronic	ENSG00000257759	.	.	.	chr14_70438754_A_G_b38	chr14	70438754	A	G	ENSG00000139985.6	0.0779037	9.00038e-06	Muscle_Skeletal.v8.signif_variant_gene_pairs.txt.gz	chr14_70438754_A_G_b38	Lung.v8.sqtl_signifpairs.txt.gz	1.53425e-18	chr14:70342729:70353136:clu_23889:ENSG00000213463.4
rs11625103	Veillonella.parvula	14	70438754	snv	A	G	G	0.064719399	14	70438754	70438754	A	G	ncRNA_intronic	ENSG00000257759	.	.	.	chr14_70438754_A_G_b38	chr14	70438754	A	G	ENSG00000139985.6	0.0779037	9.00038e-06	Muscle_Skeletal.v8.signif_variant_gene_pairs.txt.gz	chr14_70438754_A_G_b38	Spleen.v8.sqtl_signifpairs.txt.gz	5.65977e-08	chr14:70342729:70353136:clu_19509:ENSG00000133983.14
rs11625103	Veillonella.parvula	14	70438754	snv	A	G	G	0.064719399	14	70438754	70438754	A	G	ncRNA_intronic	ENSG00000257759	.	.	.	chr14_70438754_A_G_b38	chr14	70438754	A	G	ENSG00000139985.6	0.0779037	9.00038e-06	Muscle_Skeletal.v8.signif_variant_gene_pairs.txt.gz	chr14_70438754_A_G_b38	Brain_Cortex.v8.sqtl_signifpairs.txt.gz	8.38992e-08	chr14:70342729:70353136:clu_18004:ENSG00000133983.14
rs11625103	Veillonella.parvula	14	70438754	snv	A	G	G	0.064719399	14	70438754	70438754	A	G	ncRNA_intronic	ENSG00000257759	.	.	.	chr14_70438754_A_G_b38	chr14	70438754	A	G	ENSG00000139985.6	0.0779037	9.00038e-06	Muscle_Skeletal.v8.signif_variant_gene_pairs.txt.gz	chr14_70438754_A_G_b38	Heart_Left_Ventricle.v8.sqtl_signifpairs.txt.gz	3.79571e-10	chr14:70342729:70353136:clu_17939:ENSG00000133983.14
rs11625103	Veillonella.parvula	14	70438754	snv	A	G	G	0.064719399	14	70438754	70438754	A	G	ncRNA_intronic	ENSG00000257759	.	.	.	chr14_70438754_A_G_b38	chr14	70438754	A	G	ENSG00000139985.6	0.0779037	9.00038e-06	Muscle_Skeletal.v8.signif_variant_gene_pairs.txt.gz	chr14_70438754_A_G_b38	Brain_Cortex.v8.sqtl_signifpairs.txt.gz	8.38992e-08	chr14:70342729:70353136:clu_18004:ENSG00000213463.4
rs11625103	Veillonella.parvula	14	70438754	snv	A	G	G	0.064719399	14	70438754	70438754	A	G	ncRNA_intronic	ENSG00000257759	.	.	.	chr14_70438754_A_G_b38	chr14	70438754	A	G	ENSG00000139985.6	0.0779037	9.00038e-06	Muscle_Skeletal.v8.signif_variant_gene_pairs.txt.gz	chr14_70438754_A_G_b38	Nerve_Tibial.v8.sqtl_signifpairs.txt.gz	4.9409e-16	chr14:70342729:70353136:clu_23443:ENSG00000133983.14
rs11625103	Veillonella.parvula	14	70438754	snv	A	G	G	0.064719399	14	70438754	70438754	A	G	ncRNA_intronic	ENSG00000257759	.	.	.	chr14_70438754_A_G_b38	chr14	70438754	A	G	ENSG00000139985.6	0.0779037	9.00038e-06	Muscle_Skeletal.v8.signif_variant_gene_pairs.txt.gz	chr14_70438754_A_G_b38	Esophagus_Muscularis.v8.sqtl_signifpairs.txt.gz	2.25156e-12	chr14:70342729:70353136:clu_20947:ENSG00000133983.14
rs11625103	Veillonella.parvula	14	70438754	snv	A	G	G	0.064719399	14	70438754	70438754	A	G	ncRNA_intronic	ENSG00000257759	.	.	.	chr14_70438754_A_G_b38	chr14	70438754	A	G	ENSG00000139985.6	0.0779037	9.00038e-06	Muscle_Skeletal.v8.signif_variant_gene_pairs.txt.gz	chr14_70438754_A_G_b38	Nerve_Tibial.v8.sqtl_signifpairs.txt.gz	4.9409e-16	chr14:70342729:70353136:clu_23443:ENSG00000213463.4
rs11625103	Veillonella.parvula	14	70438754	snv	A	G	G	0.064719399	14	70438754	70438754	A	G	ncRNA_intronic	ENSG00000257759	.	.	.	chr14_70438754_A_G_b38	chr14	70438754	A	G	ENSG00000139985.6	0.0779037	9.00038e-06	Muscle_Skeletal.v8.signif_variant_gene_pairs.txt.gz	chr14_70438754_A_G_b38	Esophagus_Muscularis.v8.sqtl_signifpairs.txt.gz	2.25156e-12	chr14:70342729:70353136:clu_20947:ENSG00000213463.4
rs11625103	Veillonella.parvula	14	70438754	snv	A	G	G	0.064719399	14	70438754	70438754	A	G	ncRNA_intronic	ENSG00000257759	.	.	.	chr14_70438754_A_G_b38	chr14	70438754	A	G	ENSG00000139985.6	0.0779037	9.00038e-06	Muscle_Skeletal.v8.signif_variant_gene_pairs.txt.gz	chr14_70438754_A_G_b38	Thyroid.v8.sqtl_signifpairs.txt.gz	1.74161e-18	chr14:70342729:70353136:clu_24087:ENSG00000133983.14
rs11625103	Veillonella.parvula	14	70438754	snv	A	G	G	0.064719399	14	70438754	70438754	A	G	ncRNA_intronic	ENSG00000257759	.	.	.	chr14_70438754_A_G_b38	chr14	70438754	A	G	ENSG00000139985.6	0.0779037	9.00038e-06	Muscle_Skeletal.v8.signif_variant_gene_pairs.txt.gz	chr14_70438754_A_G_b38	Testis.v8.sqtl_signifpairs.txt.gz	9.95849e-17	chr14:70342729:70353136:clu_39230:ENSG00000213463.4
rs11625103	Veillonella.parvula	14	70438754	snv	A	G	G	0.064719399	14	70438754	70438754	A	G	ncRNA_intronic	ENSG00000257759	.	.	.	chr14_70438754_A_G_b38	chr14	70438754	A	G	ENSG00000139985.6	0.0779037	9.00038e-06	Muscle_Skeletal.v8.signif_variant_gene_pairs.txt.gz	chr14_70438754_A_G_b38	Cells_Cultured_fibroblasts.v8.sqtl_signifpairs.txt.gz	1.0447e-16	chr14:70342729:70353136:clu_18160:ENSG00000133983.14
rs11625103	Veillonella.parvula	14	70438754	snv	A	G	G	0.064719399	14	70438754	70438754	A	G	ncRNA_intronic	ENSG00000257759	.	.	.	chr14_70438754_A_G_b38	chr14	70438754	A	G	ENSG00000139985.6	0.0779037	9.00038e-06	Muscle_Skeletal.v8.signif_variant_gene_pairs.txt.gz	chr14_70438754_A_G_b38	Liver.v8.sqtl_signifpairs.txt.gz	2.55442e-07	chr14:70342729:70353136:clu_15518:ENSG00000133983.14
rs11625103	Veillonella.parvula	14	70438754	snv	A	G	G	0.064719399	14	70438754	70438754	A	G	ncRNA_intronic	ENSG00000257759	.	.	.	chr14_70438754_A_G_b38	chr14	70438754	A	G	ENSG00000139985.6	0.0779037	9.00038e-06	Muscle_Skeletal.v8.signif_variant_gene_pairs.txt.gz	chr14_70438754_A_G_b38	Colon_Transverse.v8.sqtl_signifpairs.txt.gz	3.66689e-17	chr14:70342729:70353136:clu_22117:ENSG00000133983.14
rs11625103	Veillonella.parvula	14	70438754	snv	A	G	G	0.064719399	14	70438754	70438754	A	G	ncRNA_intronic	ENSG00000257759	.	.	.	chr14_70438754_A_G_b38	chr14	70438754	A	G	ENSG00000139985.6	0.0779037	9.00038e-06	Muscle_Skeletal.v8.signif_variant_gene_pairs.txt.gz	chr14_70438754_A_G_b38	Breast_Mammary_Tissue.v8.sqtl_signifpairs.txt.gz	4.8264e-12	chr14:70342729:70353136:clu_22914:ENSG00000213463.4
rs11625103	Veillonella.parvula	14	70438754	snv	A	G	G	0.064719399	14	70438754	70438754	A	G	ncRNA_intronic	ENSG00000257759	.	.	.	chr14_70438754_A_G_b38	chr14	70438754	A	G	ENSG00000139985.6	0.0779037	9.00038e-06	Muscle_Skeletal.v8.signif_variant_gene_pairs.txt.gz	chr14_70438754_A_G_b38	Heart_Atrial_Appendage.v8.sqtl_signifpairs.txt.gz	2.17069e-06	chr14:70342729:70353136:clu_19960:ENSG00000133983.14
rs11625103	Veillonella.parvula	14	70438754	snv	A	G	G	0.064719399	14	70438754	70438754	A	G	ncRNA_intronic	ENSG00000257759	.	.	.	chr14_70438754_A_G_b38	chr14	70438754	A	G	ENSG00000139985.6	0.0779037	9.00038e-06	Muscle_Skeletal.v8.signif_variant_gene_pairs.txt.gz	chr14_70438754_A_G_b38	Prostate.v8.sqtl_signifpairs.txt.gz	3.88984e-08	chr14:70342729:70353136:clu_20836:ENSG00000133983.14
rs11625103	Veillonella.parvula	14	70438754	snv	A	G	G	0.064719399	14	70438754	70438754	A	G	ncRNA_intronic	ENSG00000257759	.	.	.	chr14_70438754_A_G_b38	chr14	70438754	A	G	ENSG00000139985.6	0.0779037	9.00038e-06	Muscle_Skeletal.v8.signif_variant_gene_pairs.txt.gz	chr14_70438754_A_G_b38	Adipose_Visceral_Omentum.v8.sqtl_signifpairs.txt.gz	3.32077e-10	chr14:70342729:70353136:clu_22080:ENSG00000213463.4
rs11625103	Veillonella.parvula	14	70438754	snv	A	G	G	0.064719399	14	70438754	70438754	A	G	ncRNA_intronic	ENSG00000257759	.	.	.	chr14_70438754_A_G_b38	chr14	70438754	A	G	ENSG00000139985.6	0.0779037	9.00038e-06	Muscle_Skeletal.v8.signif_variant_gene_pairs.txt.gz	chr14_70438754_A_G_b38	Small_Intestine_Terminal_Ileum.v8.sqtl_signifpairs.txt.gz	1.70845e-06	chr14:70342729:70353136:clu_20197:ENSG00000133983.14
rs11625103	Veillonella.parvula	14	70438754	snv	A	G	G	0.064719399	14	70438754	70438754	A	G	ncRNA_intronic	ENSG00000257759	.	.	.	chr14_70438754_A_G_b38	chr14	70438754	A	G	ENSG00000139985.6	0.0779037	9.00038e-06	Muscle_Skeletal.v8.signif_variant_gene_pairs.txt.gz	chr14_70438754_A_G_b38	Artery_Aorta.v8.sqtl_signifpairs.txt.gz	3.54118e-15	chr14:70342729:70353136:clu_20170:ENSG00000133983.14
rs11625103	Veillonella.parvula	14	70438754	snv	A	G	G	0.064719399	14	70438754	70438754	A	G	ncRNA_intronic	ENSG00000257759	.	.	.	chr14_70438754_A_G_b38	chr14	70438754	A	G	ENSG00000139985.6	0.0779037	9.00038e-06	Muscle_Skeletal.v8.signif_variant_gene_pairs.txt.gz	chr14_70438754_A_G_b38	Pituitary.v8.sqtl_signifpairs.txt.gz	2.15265e-07	chr14:70342729:70353136:clu_21522:ENSG00000213463.4
rs11625103	Veillonella.parvula	14	70438754	snv	A	G	G	0.064719399	14	70438754	70438754	A	G	ncRNA_intronic	ENSG00000257759	.	.	.	chr14_70438754_A_G_b38	chr14	70438754	A	G	ENSG00000139985.6	0.0779037	9.00038e-06	Muscle_Skeletal.v8.signif_variant_gene_pairs.txt.gz	chr14_70438754_A_G_b38	Esophagus_Mucosa.v8.sqtl_signifpairs.txt.gz	1.83651e-15	chr14:70342729:70353136:clu_21033:ENSG00000133983.14
rs11625103	Veillonella.parvula	14	70438754	snv	A	G	G	0.064719399	14	70438754	70438754	A	G	ncRNA_intronic	ENSG00000257759	.	.	.	chr14_70438754_A_G_b38	chr14	70438754	A	G	ENSG00000139985.6	0.0779037	9.00038e-06	Muscle_Skeletal.v8.signif_variant_gene_pairs.txt.gz	chr14_70438754_A_G_b38	Ovary.v8.sqtl_signifpairs.txt.gz	1.22257e-07	chr14:70342729:70353136:clu_18235:ENSG00000213463.4
rs11625103	Veillonella.parvula	14	70438754	snv	A	G	G	0.064719399	14	70438754	70438754	A	G	ncRNA_intronic	ENSG00000257759	.	.	.	chr14_70438754_A_G_b38	chr14	70438754	A	G	ENSG00000139985.6	0.0779037	9.00038e-06	Muscle_Skeletal.v8.signif_variant_gene_pairs.txt.gz	chr14_70438754_A_G_b38	Lung.v8.sqtl_signifpairs.txt.gz	1.53425e-18	chr14:70342729:70353136:clu_23889:ENSG00000133983.14
rs11625103	Veillonella.parvula	14	70438754	snv	A	G	G	0.064719399	14	70438754	70438754	A	G	ncRNA_intronic	ENSG00000257759	.	.	.	chr14_70438754_A_G_b38	chr14	70438754	A	G	ENSG00000139985.6	0.0779037	9.00038e-06	Muscle_Skeletal.v8.signif_variant_gene_pairs.txt.gz	chr14_70438754_A_G_b38	Thyroid.v8.sqtl_signifpairs.txt.gz	1.74161e-18	chr14:70342729:70353136:clu_24087:ENSG00000213463.4
rs11625103	Veillonella.parvula	14	70438754	snv	A	G	G	0.064719399	14	70438754	70438754	A	G	ncRNA_intronic	ENSG00000257759	.	.	.	chr14_70438754_A_G_b38	chr14	70438754	A	G	ENSG00000139985.6	0.0779037	9.00038e-06	Muscle_Skeletal.v8.signif_variant_gene_pairs.txt.gz	chr14_70438754_A_G_b38	Adipose_Visceral_Omentum.v8.sqtl_signifpairs.txt.gz	3.32077e-10	chr14:70342729:70353136:clu_22080:ENSG00000133983.14
rs11625103	Veillonella.parvula	14	70438754	snv	A	G	G	0.064719399	14	70438754	70438754	A	G	ncRNA_intronic	ENSG00000257759	.	.	.	chr14_70438754_A_G_b38	chr14	70438754	A	G	ENSG00000139985.6	0.0779037	9.00038e-06	Muscle_Skeletal.v8.signif_variant_gene_pairs.txt.gz	chr14_70438754_A_G_b38	Stomach.v8.sqtl_signifpairs.txt.gz	1.98473e-08	chr14:70342729:70353136:clu_20386:ENSG00000133983.14
rs11625103	Veillonella.parvula	14	70438754	snv	A	G	G	0.064719399	14	70438754	70438754	A	G	ncRNA_intronic	ENSG00000257759	.	.	.	chr14_70438754_A_G_b38	chr14	70438754	A	G	ENSG00000139985.6	0.0779037	9.00038e-06	Muscle_Skeletal.v8.signif_variant_gene_pairs.txt.gz	chr14_70438754_A_G_b38	Breast_Mammary_Tissue.v8.sqtl_signifpairs.txt.gz	4.8264e-12	chr14:70342729:70353136:clu_22914:ENSG00000133983.14
rs11625103	Veillonella.parvula	14	70438754	snv	A	G	G	0.064719399	14	70438754	70438754	A	G	ncRNA_intronic	ENSG00000257759	.	.	.	chr14_70438754_A_G_b38	chr14	70438754	A	G	ENSG00000139985.6	0.0779037	9.00038e-06	Muscle_Skeletal.v8.signif_variant_gene_pairs.txt.gz	chr14_70438754_A_G_b38	Colon_Sigmoid.v8.sqtl_signifpairs.txt.gz	4.93461e-10	chr14:70342729:70353136:clu_20529:ENSG00000213463.4
rs11625103	Veillonella.parvula	14	70438754	snv	A	G	G	0.064719399	14	70438754	70438754	A	G	ncRNA_intronic	ENSG00000257759	.	.	.	chr14_70438754_A_G_b38	chr14	70438754	A	G	ENSG00000139985.6	0.0779037	9.00038e-06	Muscle_Skeletal.v8.signif_variant_gene_pairs.txt.gz	chr14_70438754_A_G_b38	Prostate.v8.sqtl_signifpairs.txt.gz	3.88984e-08	chr14:70342729:70353136:clu_20836:ENSG00000213463.4
rs11625103	Veillonella.parvula	14	70438754	snv	A	G	G	0.064719399	14	70438754	70438754	A	G	ncRNA_intronic	ENSG00000257759	.	.	.	chr14_70438754_A_G_b38	chr14	70438754	A	G	ENSG00000139985.6	0.0779037	9.00038e-06	Muscle_Skeletal.v8.signif_variant_gene_pairs.txt.gz	chr14_70438754_A_G_b38	Artery_Tibial.v8.sqtl_signifpairs.txt.gz	1.59378e-25	chr14:70342729:70353136:clu_20961:ENSG00000133983.14
rs11625103	Veillonella.parvula	14	70438754	snv	A	G	G	0.064719399	14	70438754	70438754	A	G	ncRNA_intronic	ENSG00000257759	.	.	.	chr14_70438754_A_G_b38	chr14	70438754	A	G	ENSG00000139985.6	0.0779037	9.00038e-06	Muscle_Skeletal.v8.signif_variant_gene_pairs.txt.gz	chr14_70438754_A_G_b38	Artery_Tibial.v8.sqtl_signifpairs.txt.gz	1.59378e-25	chr14:70342729:70353136:clu_20961:ENSG00000213463.4
rs11625103	Veillonella.parvula	14	70438754	snv	A	G	G	0.064719399	14	70438754	70438754	A	G	ncRNA_intronic	ENSG00000257759	.	.	.	chr14_70438754_A_G_b38	chr14	70438754	A	G	ENSG00000139985.6	0.0779037	9.00038e-06	Muscle_Skeletal.v8.signif_variant_gene_pairs.txt.gz	chr14_70438754_A_G_b38	Adrenal_Gland.v8.sqtl_signifpairs.txt.gz	4.103e-08	chr14:70342729:70353136:clu_18047:ENSG00000213463.4
rs11625103	Veillonella.parvula	14	70438754	snv	A	G	G	0.064719399	14	70438754	70438754	A	G	ncRNA_intronic	ENSG00000257759	.	.	.	chr14_70438754_A_G_b38	chr14	70438754	A	G	ENSG00000139985.6	0.0779037	9.00038e-06	Muscle_Skeletal.v8.signif_variant_gene_pairs.txt.gz	chr14_70438754_A_G_b38	Brain_Putamen_basal_ganglia.v8.sqtl_signifpairs.txt.gz	8.97216e-10	chr14:70353252:70359519:clu_15617:ENSG00000133983.14
rs11625103	Veillonella.parvula	14	70438754	snv	A	G	G	0.064719399	14	70438754	70438754	A	G	ncRNA_intronic	ENSG00000257759	.	.	.	chr14_70438754_A_G_b38	chr14	70438754	A	G	ENSG00000139985.6	0.0779037	9.00038e-06	Muscle_Skeletal.v8.signif_variant_gene_pairs.txt.gz	chr14_70438754_A_G_b38	Artery_Aorta.v8.sqtl_signifpairs.txt.gz	3.54118e-15	chr14:70342729:70353136:clu_20170:ENSG00000213463.4
rs11625103	Veillonella.parvula	14	70438754	snv	A	G	G	0.064719399	14	70438754	70438754	A	G	ncRNA_intronic	ENSG00000257759	.	.	.	chr14_70438754_A_G_b38	chr14	70438754	A	G	ENSG00000139985.6	0.0779037	9.00038e-06	Muscle_Skeletal.v8.signif_variant_gene_pairs.txt.gz	chr14_70438754_A_G_b38	Adipose_Subcutaneous.v8.sqtl_signifpairs.txt.gz	2.42399e-19	chr14:70342729:70353136:clu_22760:ENSG00000213463.4
rs11625103	Veillonella.parvula	14	70438754	snv	A	G	G	0.064719399	14	70438754	70438754	A	G	ncRNA_intronic	ENSG00000257759	.	.	.	chr14_70438754_A_G_b38	chr14	70438754	A	G	ENSG00000139985.6	0.0779037	9.00038e-06	Muscle_Skeletal.v8.signif_variant_gene_pairs.txt.gz	chr14_70438754_A_G_b38	Ovary.v8.sqtl_signifpairs.txt.gz	1.22257e-07	chr14:70342729:70353136:clu_18235:ENSG00000133983.14
rs11625103	Veillonella.parvula	14	70438754	snv	A	G	G	0.064719399	14	70438754	70438754	A	G	ncRNA_intronic	ENSG00000257759	.	.	.	chr14_70438754_A_G_b38	chr14	70438754	A	G	ENSG00000139985.6	0.0779037	9.00038e-06	Muscle_Skeletal.v8.signif_variant_gene_pairs.txt.gz	chr14_70438754_A_G_b38	Adrenal_Gland.v8.sqtl_signifpairs.txt.gz	4.103e-08	chr14:70342729:70353136:clu_18047:ENSG00000133983.14
rs11625103	Veillonella.parvula	14	70438754	snv	A	G	G	0.064719399	14	70438754	70438754	A	G	ncRNA_intronic	ENSG00000257759	.	.	.	chr14_70438754_A_G_b38	chr14	70438754	A	G	ENSG00000139985.6	0.0779037	9.00038e-06	Muscle_Skeletal.v8.signif_variant_gene_pairs.txt.gz	chr14_70438754_A_G_b38	Brain_Putamen_basal_ganglia.v8.sqtl_signifpairs.txt.gz	8.97216e-10	chr14:70353252:70359519:clu_15617:ENSG00000213463.4
rs11625103	Veillonella.parvula	14	70438754	snv	A	G	G	0.064719399	14	70438754	70438754	A	G	ncRNA_intronic	ENSG00000257759	.	.	.	chr14_70438754_A_G_b38	chr14	70438754	A	G	ENSG00000139985.6	0.0779037	9.00038e-06	Muscle_Skeletal.v8.signif_variant_gene_pairs.txt.gz	chr14_70438754_A_G_b38	Pancreas.v8.sqtl_signifpairs.txt.gz	1.32868e-07	chr14:70342729:70353136:clu_18185:ENSG00000133983.14
rs11625103	Veillonella.parvula	14	70438754	snv	A	G	G	0.064719399	14	70438754	70438754	A	G	ncRNA_intronic	ENSG00000257759	.	.	.	chr14_70438754_A_G_b38	chr14	70438754	A	G	ENSG00000139985.6	0.0779037	9.00038e-06	Muscle_Skeletal.v8.signif_variant_gene_pairs.txt.gz	chr14_70438754_A_G_b38	Skin_Sun_Exposed_Lower_leg.v8.sqtl_signifpairs.txt.gz	1.04427e-23	chr14:70342729:70353136:clu_23291:ENSG00000133983.14
rs11625103	Veillonella.parvula	14	70438754	snv	A	G	G	0.064719399	14	70438754	70438754	A	G	ncRNA_intronic	ENSG00000257759	.	.	.	chr14_70438754_A_G_b38	chr14	70438754	A	G	ENSG00000139985.6	0.0779037	9.00038e-06	Muscle_Skeletal.v8.signif_variant_gene_pairs.txt.gz	chr14_70438754_A_G_b38	Colon_Sigmoid.v8.sqtl_signifpairs.txt.gz	4.93461e-10	chr14:70342729:70353136:clu_20529:ENSG00000133983.14
rs11625103	Veillonella.parvula	14	70438754	snv	A	G	G	0.064719399	14	70438754	70438754	A	G	ncRNA_intronic	ENSG00000257759	.	.	.	chr14_70438754_A_G_b38	chr14	70438754	A	G	ENSG00000139985.6	0.0779037	9.00038e-06	Muscle_Skeletal.v8.signif_variant_gene_pairs.txt.gz	chr14_70438754_A_G_b38	Brain_Nucleus_accumbens_basal_ganglia.v8.sqtl_signifpairs.txt.gz	1.45086e-06	chr14:70342729:70353136:clu_17857:ENSG00000213463.4
rs11625103	Veillonella.parvula	14	70438754	snv	A	G	G	0.064719399	14	70438754	70438754	A	G	ncRNA_intronic	ENSG00000257759	.	.	.	chr14_70438754_A_G_b38	chr14	70438754	A	G	ENSG00000139985.6	0.0779037	9.00038e-06	Muscle_Skeletal.v8.signif_variant_gene_pairs.txt.gz	chr14_70438754_A_G_b38	Adipose_Subcutaneous.v8.sqtl_signifpairs.txt.gz	2.42399e-19	chr14:70342729:70353136:clu_22760:ENSG00000133983.14
rs11625103	Veillonella.parvula	14	70438754	snv	A	G	G	0.064719399	14	70438754	70438754	A	G	ncRNA_intronic	ENSG00000257759	.	.	.	chr14_70438754_A_G_b38	chr14	70438754	A	G	ENSG00000139985.6	0.0779037	9.00038e-06	Muscle_Skeletal.v8.signif_variant_gene_pairs.txt.gz	chr14_70438754_A_G_b38	Pituitary.v8.sqtl_signifpairs.txt.gz	2.15265e-07	chr14:70342729:70353136:clu_21522:ENSG00000133983.14
rs11625103	Veillonella.parvula	14	70438754	snv	A	G	G	0.064719399	14	70438754	70438754	A	G	ncRNA_intronic	ENSG00000257759	.	.	.	chr14_70438754_A_G_b38	chr14	70438754	A	G	ENSG00000139985.6	0.0779037	9.00038e-06	Muscle_Skeletal.v8.signif_variant_gene_pairs.txt.gz	chr14_70438754_A_G_b38	Brain_Spinal_cord_cervical_c-1.v8.sqtl_signifpairs.txt.gz	2.35398e-07	chr14:70353252:70359519:clu_15293:ENSG00000133983.14
rs11625103	Veillonella.parvula	14	70438754	snv	A	G	G	0.064719399	14	70438754	70438754	A	G	ncRNA_intronic	ENSG00000257759	.	.	.	chr14_70438754_A_G_b38	chr14	70438754	A	G	ENSG00000139985.6	0.0779037	9.00038e-06	Muscle_Skeletal.v8.signif_variant_gene_pairs.txt.gz	chr14_70438754_A_G_b38	Colon_Transverse.v8.sqtl_signifpairs.txt.gz	3.66689e-17	chr14:70342729:70353136:clu_22117:ENSG00000213463.4
rs11625103	Veillonella.parvula	14	70438754	snv	A	G	G	0.064719399	14	70438754	70438754	A	G	ncRNA_intronic	ENSG00000257759	.	.	.	chr14_70438754_A_G_b38	chr14	70438754	A	G	ENSG00000139985.6	0.0779037	9.00038e-06	Muscle_Skeletal.v8.signif_variant_gene_pairs.txt.gz	chr14_70438754_A_G_b38	Brain_Nucleus_accumbens_basal_ganglia.v8.sqtl_signifpairs.txt.gz	1.45086e-06	chr14:70342729:70353136:clu_17857:ENSG00000133983.14
rs11625103	Veillonella.parvula	14	70438754	snv	A	G	G	0.064719399	14	70438754	70438754	A	G	ncRNA_intronic	ENSG00000257759	.	.	.	chr14_70438754_A_G_b38	chr14	70438754	A	G	ENSG00000139985.6	0.0779037	9.00038e-06	Muscle_Skeletal.v8.signif_variant_gene_pairs.txt.gz	chr14_70438754_A_G_b38	Muscle_Skeletal.v8.sqtl_signifpairs.txt.gz	9.387e-20	chr14:70342729:70353136:clu_20159:ENSG00000213463.4
rs11625103	Veillonella.parvula	14	70438754	snv	A	G	G	0.064719399	14	70438754	70438754	A	G	ncRNA_intronic	ENSG00000257759	.	.	.	chr14_70438754_A_G_b38	chr14	70438754	A	G	ENSG00000139985.6	0.0779037	9.00038e-06	Muscle_Skeletal.v8.signif_variant_gene_pairs.txt.gz	chr14_70438754_A_G_b38	Muscle_Skeletal.v8.sqtl_signifpairs.txt.gz	9.387e-20	chr14:70342729:70353136:clu_20159:ENSG00000133983.14
rs11625103	Veillonella.parvula	14	70438754	snv	A	G	G	0.064719399	14	70438754	70438754	A	G	ncRNA_intronic	ENSG00000257759	.	.	.	chr14_70438754_A_G_b38	chr14	70438754	A	G	ENSG00000139985.6	0.0779037	9.00038e-06	Muscle_Skeletal.v8.signif_variant_gene_pairs.txt.gz	chr14_70438754_A_G_b38	Skin_Sun_Exposed_Lower_leg.v8.sqtl_signifpairs.txt.gz	1.04427e-23	chr14:70342729:70353136:clu_23291:ENSG00000213463.4
rs11625103	Veillonella.parvula	14	70438754	snv	A	G	G	0.064719399	14	70438754	70438754	A	G	ncRNA_intronic	ENSG00000257759	.	.	.	chr14_70438754_A_G_b38	chr14	70438754	A	G	ENSG00000139985.6	0.0779037	9.00038e-06	Muscle_Skeletal.v8.signif_variant_gene_pairs.txt.gz	chr14_70438754_A_G_b38	Brain_Caudate_basal_ganglia.v8.sqtl_signifpairs.txt.gz	8.76384e-07	chr14:70342729:70353136:clu_17474:ENSG00000133983.14
rs11625103	Veillonella.parvula	14	70438754	snv	A	G	G	0.064719399	14	70438754	70438754	A	G	ncRNA_intronic	ENSG00000257759	.	.	.	chr14_70438754_A_G_b38	chr14	70438754	A	G	ENSG00000139985.6	0.0779037	9.00038e-06	Muscle_Skeletal.v8.signif_variant_gene_pairs.txt.gz	chr14_70438754_A_G_b38	Brain_Caudate_basal_ganglia.v8.sqtl_signifpairs.txt.gz	8.76384e-07	chr14:70342729:70353136:clu_17474:ENSG00000213463.4
rs11625103	Veillonella.parvula	14	70438754	snv	A	G	G	0.064719399	14	70438754	70438754	A	G	ncRNA_intronic	ENSG00000257759	.	.	.	chr14_70438754_A_G_b38	chr14	70438754	A	G	ENSG00000139985.6	0.0779037	9.00038e-06	Muscle_Skeletal.v8.signif_variant_gene_pairs.txt.gz	chr14_70438754_A_G_b38	Stomach.v8.sqtl_signifpairs.txt.gz	1.98473e-08	chr14:70342729:70353136:clu_20386:ENSG00000213463.4
rs11625103	Veillonella.parvula	14	70438754	snv	A	G	G	0.064719399	14	70438754	70438754	A	G	ncRNA_intronic	ENSG00000257759	.	.	.	chr14_70438754_A_G_b38	chr14	70438754	A	G	ENSG00000139985.6	0.0779037	9.00038e-06	Muscle_Skeletal.v8.signif_variant_gene_pairs.txt.gz	chr14_70438754_A_G_b38	Skin_Not_Sun_Exposed_Suprapubic.v8.sqtl_signifpairs.txt.gz	1.42097e-16	chr14:70342729:70353136:clu_22722:ENSG00000133983.14
rs11625103	Veillonella.parvula	14	70438754	snv	A	G	G	0.064719399	14	70438754	70438754	A	G	ncRNA_intronic	ENSG00000257759	.	.	.	chr14_70438754_A_G_b38	chr14	70438754	A	G	ENSG00000235812.4	0.0807453	6.98817e-05	Testis.v8.signif_variant_gene_pairs.txt.gz	chr14_70438754_A_G_b38	Esophagus_Gastroesophageal_Junction.v8.sqtl_signifpairs.txt.gz	9.44199e-09	chr14:70342729:70353136:clu_20009:ENSG00000213463.4
rs11625103	Veillonella.parvula	14	70438754	snv	A	G	G	0.064719399	14	70438754	70438754	A	G	ncRNA_intronic	ENSG00000257759	.	.	.	chr14_70438754_A_G_b38	chr14	70438754	A	G	ENSG00000235812.4	0.0807453	6.98817e-05	Testis.v8.signif_variant_gene_pairs.txt.gz	chr14_70438754_A_G_b38	Heart_Left_Ventricle.v8.sqtl_signifpairs.txt.gz	3.79571e-10	chr14:70342729:70353136:clu_17939:ENSG00000213463.4
rs11625103	Veillonella.parvula	14	70438754	snv	A	G	G	0.064719399	14	70438754	70438754	A	G	ncRNA_intronic	ENSG00000257759	.	.	.	chr14_70438754_A_G_b38	chr14	70438754	A	G	ENSG00000235812.4	0.0807453	6.98817e-05	Testis.v8.signif_variant_gene_pairs.txt.gz	chr14_70438754_A_G_b38	Brain_Frontal_Cortex_BA9.v8.sqtl_signifpairs.txt.gz	3.72567e-07	chr14:70342729:70353136:clu_16679:ENSG00000133983.14
rs11625103	Veillonella.parvula	14	70438754	snv	A	G	G	0.064719399	14	70438754	70438754	A	G	ncRNA_intronic	ENSG00000257759	.	.	.	chr14_70438754_A_G_b38	chr14	70438754	A	G	ENSG00000235812.4	0.0807453	6.98817e-05	Testis.v8.signif_variant_gene_pairs.txt.gz	chr14_70438754_A_G_b38	Brain_Frontal_Cortex_BA9.v8.sqtl_signifpairs.txt.gz	3.72567e-07	chr14:70342729:70353136:clu_16679:ENSG00000213463.4
rs11625103	Veillonella.parvula	14	70438754	snv	A	G	G	0.064719399	14	70438754	70438754	A	G	ncRNA_intronic	ENSG00000257759	.	.	.	chr14_70438754_A_G_b38	chr14	70438754	A	G	ENSG00000235812.4	0.0807453	6.98817e-05	Testis.v8.signif_variant_gene_pairs.txt.gz	chr14_70438754_A_G_b38	Esophagus_Gastroesophageal_Junction.v8.sqtl_signifpairs.txt.gz	9.44199e-09	chr14:70342729:70353136:clu_20009:ENSG00000133983.14
rs11625103	Veillonella.parvula	14	70438754	snv	A	G	G	0.064719399	14	70438754	70438754	A	G	ncRNA_intronic	ENSG00000257759	.	.	.	chr14_70438754_A_G_b38	chr14	70438754	A	G	ENSG00000235812.4	0.0807453	6.98817e-05	Testis.v8.signif_variant_gene_pairs.txt.gz	chr14_70438754_A_G_b38	Testis.v8.sqtl_signifpairs.txt.gz	9.95849e-17	chr14:70342729:70353136:clu_39230:ENSG00000133983.14
rs11625103	Veillonella.parvula	14	70438754	snv	A	G	G	0.064719399	14	70438754	70438754	A	G	ncRNA_intronic	ENSG00000257759	.	.	.	chr14_70438754_A_G_b38	chr14	70438754	A	G	ENSG00000235812.4	0.0807453	6.98817e-05	Testis.v8.signif_variant_gene_pairs.txt.gz	chr14_70438754_A_G_b38	Lung.v8.sqtl_signifpairs.txt.gz	1.53425e-18	chr14:70342729:70353136:clu_23889:ENSG00000213463.4
rs11625103	Veillonella.parvula	14	70438754	snv	A	G	G	0.064719399	14	70438754	70438754	A	G	ncRNA_intronic	ENSG00000257759	.	.	.	chr14_70438754_A_G_b38	chr14	70438754	A	G	ENSG00000235812.4	0.0807453	6.98817e-05	Testis.v8.signif_variant_gene_pairs.txt.gz	chr14_70438754_A_G_b38	Spleen.v8.sqtl_signifpairs.txt.gz	5.65977e-08	chr14:70342729:70353136:clu_19509:ENSG00000133983.14
rs11625103	Veillonella.parvula	14	70438754	snv	A	G	G	0.064719399	14	70438754	70438754	A	G	ncRNA_intronic	ENSG00000257759	.	.	.	chr14_70438754_A_G_b38	chr14	70438754	A	G	ENSG00000235812.4	0.0807453	6.98817e-05	Testis.v8.signif_variant_gene_pairs.txt.gz	chr14_70438754_A_G_b38	Brain_Cortex.v8.sqtl_signifpairs.txt.gz	8.38992e-08	chr14:70342729:70353136:clu_18004:ENSG00000133983.14
rs11625103	Veillonella.parvula	14	70438754	snv	A	G	G	0.064719399	14	70438754	70438754	A	G	ncRNA_intronic	ENSG00000257759	.	.	.	chr14_70438754_A_G_b38	chr14	70438754	A	G	ENSG00000235812.4	0.0807453	6.98817e-05	Testis.v8.signif_variant_gene_pairs.txt.gz	chr14_70438754_A_G_b38	Heart_Left_Ventricle.v8.sqtl_signifpairs.txt.gz	3.79571e-10	chr14:70342729:70353136:clu_17939:ENSG00000133983.14
rs11625103	Veillonella.parvula	14	70438754	snv	A	G	G	0.064719399	14	70438754	70438754	A	G	ncRNA_intronic	ENSG00000257759	.	.	.	chr14_70438754_A_G_b38	chr14	70438754	A	G	ENSG00000235812.4	0.0807453	6.98817e-05	Testis.v8.signif_variant_gene_pairs.txt.gz	chr14_70438754_A_G_b38	Brain_Cortex.v8.sqtl_signifpairs.txt.gz	8.38992e-08	chr14:70342729:70353136:clu_18004:ENSG00000213463.4
rs11625103	Veillonella.parvula	14	70438754	snv	A	G	G	0.064719399	14	70438754	70438754	A	G	ncRNA_intronic	ENSG00000257759	.	.	.	chr14_70438754_A_G_b38	chr14	70438754	A	G	ENSG00000235812.4	0.0807453	6.98817e-05	Testis.v8.signif_variant_gene_pairs.txt.gz	chr14_70438754_A_G_b38	Nerve_Tibial.v8.sqtl_signifpairs.txt.gz	4.9409e-16	chr14:70342729:70353136:clu_23443:ENSG00000133983.14
rs11625103	Veillonella.parvula	14	70438754	snv	A	G	G	0.064719399	14	70438754	70438754	A	G	ncRNA_intronic	ENSG00000257759	.	.	.	chr14_70438754_A_G_b38	chr14	70438754	A	G	ENSG00000235812.4	0.0807453	6.98817e-05	Testis.v8.signif_variant_gene_pairs.txt.gz	chr14_70438754_A_G_b38	Esophagus_Muscularis.v8.sqtl_signifpairs.txt.gz	2.25156e-12	chr14:70342729:70353136:clu_20947:ENSG00000133983.14
rs11625103	Veillonella.parvula	14	70438754	snv	A	G	G	0.064719399	14	70438754	70438754	A	G	ncRNA_intronic	ENSG00000257759	.	.	.	chr14_70438754_A_G_b38	chr14	70438754	A	G	ENSG00000235812.4	0.0807453	6.98817e-05	Testis.v8.signif_variant_gene_pairs.txt.gz	chr14_70438754_A_G_b38	Nerve_Tibial.v8.sqtl_signifpairs.txt.gz	4.9409e-16	chr14:70342729:70353136:clu_23443:ENSG00000213463.4
rs11625103	Veillonella.parvula	14	70438754	snv	A	G	G	0.064719399	14	70438754	70438754	A	G	ncRNA_intronic	ENSG00000257759	.	.	.	chr14_70438754_A_G_b38	chr14	70438754	A	G	ENSG00000235812.4	0.0807453	6.98817e-05	Testis.v8.signif_variant_gene_pairs.txt.gz	chr14_70438754_A_G_b38	Esophagus_Muscularis.v8.sqtl_signifpairs.txt.gz	2.25156e-12	chr14:70342729:70353136:clu_20947:ENSG00000213463.4
rs11625103	Veillonella.parvula	14	70438754	snv	A	G	G	0.064719399	14	70438754	70438754	A	G	ncRNA_intronic	ENSG00000257759	.	.	.	chr14_70438754_A_G_b38	chr14	70438754	A	G	ENSG00000235812.4	0.0807453	6.98817e-05	Testis.v8.signif_variant_gene_pairs.txt.gz	chr14_70438754_A_G_b38	Thyroid.v8.sqtl_signifpairs.txt.gz	1.74161e-18	chr14:70342729:70353136:clu_24087:ENSG00000133983.14
rs11625103	Veillonella.parvula	14	70438754	snv	A	G	G	0.064719399	14	70438754	70438754	A	G	ncRNA_intronic	ENSG00000257759	.	.	.	chr14_70438754_A_G_b38	chr14	70438754	A	G	ENSG00000235812.4	0.0807453	6.98817e-05	Testis.v8.signif_variant_gene_pairs.txt.gz	chr14_70438754_A_G_b38	Testis.v8.sqtl_signifpairs.txt.gz	9.95849e-17	chr14:70342729:70353136:clu_39230:ENSG00000213463.4
rs11625103	Veillonella.parvula	14	70438754	snv	A	G	G	0.064719399	14	70438754	70438754	A	G	ncRNA_intronic	ENSG00000257759	.	.	.	chr14_70438754_A_G_b38	chr14	70438754	A	G	ENSG00000235812.4	0.0807453	6.98817e-05	Testis.v8.signif_variant_gene_pairs.txt.gz	chr14_70438754_A_G_b38	Cells_Cultured_fibroblasts.v8.sqtl_signifpairs.txt.gz	1.0447e-16	chr14:70342729:70353136:clu_18160:ENSG00000133983.14
rs11625103	Veillonella.parvula	14	70438754	snv	A	G	G	0.064719399	14	70438754	70438754	A	G	ncRNA_intronic	ENSG00000257759	.	.	.	chr14_70438754_A_G_b38	chr14	70438754	A	G	ENSG00000235812.4	0.0807453	6.98817e-05	Testis.v8.signif_variant_gene_pairs.txt.gz	chr14_70438754_A_G_b38	Liver.v8.sqtl_signifpairs.txt.gz	2.55442e-07	chr14:70342729:70353136:clu_15518:ENSG00000133983.14
rs11625103	Veillonella.parvula	14	70438754	snv	A	G	G	0.064719399	14	70438754	70438754	A	G	ncRNA_intronic	ENSG00000257759	.	.	.	chr14_70438754_A_G_b38	chr14	70438754	A	G	ENSG00000235812.4	0.0807453	6.98817e-05	Testis.v8.signif_variant_gene_pairs.txt.gz	chr14_70438754_A_G_b38	Colon_Transverse.v8.sqtl_signifpairs.txt.gz	3.66689e-17	chr14:70342729:70353136:clu_22117:ENSG00000133983.14
rs11625103	Veillonella.parvula	14	70438754	snv	A	G	G	0.064719399	14	70438754	70438754	A	G	ncRNA_intronic	ENSG00000257759	.	.	.	chr14_70438754_A_G_b38	chr14	70438754	A	G	ENSG00000235812.4	0.0807453	6.98817e-05	Testis.v8.signif_variant_gene_pairs.txt.gz	chr14_70438754_A_G_b38	Breast_Mammary_Tissue.v8.sqtl_signifpairs.txt.gz	4.8264e-12	chr14:70342729:70353136:clu_22914:ENSG00000213463.4
rs11625103	Veillonella.parvula	14	70438754	snv	A	G	G	0.064719399	14	70438754	70438754	A	G	ncRNA_intronic	ENSG00000257759	.	.	.	chr14_70438754_A_G_b38	chr14	70438754	A	G	ENSG00000235812.4	0.0807453	6.98817e-05	Testis.v8.signif_variant_gene_pairs.txt.gz	chr14_70438754_A_G_b38	Heart_Atrial_Appendage.v8.sqtl_signifpairs.txt.gz	2.17069e-06	chr14:70342729:70353136:clu_19960:ENSG00000133983.14
rs11625103	Veillonella.parvula	14	70438754	snv	A	G	G	0.064719399	14	70438754	70438754	A	G	ncRNA_intronic	ENSG00000257759	.	.	.	chr14_70438754_A_G_b38	chr14	70438754	A	G	ENSG00000235812.4	0.0807453	6.98817e-05	Testis.v8.signif_variant_gene_pairs.txt.gz	chr14_70438754_A_G_b38	Prostate.v8.sqtl_signifpairs.txt.gz	3.88984e-08	chr14:70342729:70353136:clu_20836:ENSG00000133983.14
rs11625103	Veillonella.parvula	14	70438754	snv	A	G	G	0.064719399	14	70438754	70438754	A	G	ncRNA_intronic	ENSG00000257759	.	.	.	chr14_70438754_A_G_b38	chr14	70438754	A	G	ENSG00000235812.4	0.0807453	6.98817e-05	Testis.v8.signif_variant_gene_pairs.txt.gz	chr14_70438754_A_G_b38	Adipose_Visceral_Omentum.v8.sqtl_signifpairs.txt.gz	3.32077e-10	chr14:70342729:70353136:clu_22080:ENSG00000213463.4
rs11625103	Veillonella.parvula	14	70438754	snv	A	G	G	0.064719399	14	70438754	70438754	A	G	ncRNA_intronic	ENSG00000257759	.	.	.	chr14_70438754_A_G_b38	chr14	70438754	A	G	ENSG00000235812.4	0.0807453	6.98817e-05	Testis.v8.signif_variant_gene_pairs.txt.gz	chr14_70438754_A_G_b38	Small_Intestine_Terminal_Ileum.v8.sqtl_signifpairs.txt.gz	1.70845e-06	chr14:70342729:70353136:clu_20197:ENSG00000133983.14
rs11625103	Veillonella.parvula	14	70438754	snv	A	G	G	0.064719399	14	70438754	70438754	A	G	ncRNA_intronic	ENSG00000257759	.	.	.	chr14_70438754_A_G_b38	chr14	70438754	A	G	ENSG00000235812.4	0.0807453	6.98817e-05	Testis.v8.signif_variant_gene_pairs.txt.gz	chr14_70438754_A_G_b38	Artery_Aorta.v8.sqtl_signifpairs.txt.gz	3.54118e-15	chr14:70342729:70353136:clu_20170:ENSG00000133983.14
rs11625103	Veillonella.parvula	14	70438754	snv	A	G	G	0.064719399	14	70438754	70438754	A	G	ncRNA_intronic	ENSG00000257759	.	.	.	chr14_70438754_A_G_b38	chr14	70438754	A	G	ENSG00000235812.4	0.0807453	6.98817e-05	Testis.v8.signif_variant_gene_pairs.txt.gz	chr14_70438754_A_G_b38	Pituitary.v8.sqtl_signifpairs.txt.gz	2.15265e-07	chr14:70342729:70353136:clu_21522:ENSG00000213463.4
rs11625103	Veillonella.parvula	14	70438754	snv	A	G	G	0.064719399	14	70438754	70438754	A	G	ncRNA_intronic	ENSG00000257759	.	.	.	chr14_70438754_A_G_b38	chr14	70438754	A	G	ENSG00000235812.4	0.0807453	6.98817e-05	Testis.v8.signif_variant_gene_pairs.txt.gz	chr14_70438754_A_G_b38	Esophagus_Mucosa.v8.sqtl_signifpairs.txt.gz	1.83651e-15	chr14:70342729:70353136:clu_21033:ENSG00000133983.14
rs11625103	Veillonella.parvula	14	70438754	snv	A	G	G	0.064719399	14	70438754	70438754	A	G	ncRNA_intronic	ENSG00000257759	.	.	.	chr14_70438754_A_G_b38	chr14	70438754	A	G	ENSG00000235812.4	0.0807453	6.98817e-05	Testis.v8.signif_variant_gene_pairs.txt.gz	chr14_70438754_A_G_b38	Ovary.v8.sqtl_signifpairs.txt.gz	1.22257e-07	chr14:70342729:70353136:clu_18235:ENSG00000213463.4
rs11625103	Veillonella.parvula	14	70438754	snv	A	G	G	0.064719399	14	70438754	70438754	A	G	ncRNA_intronic	ENSG00000257759	.	.	.	chr14_70438754_A_G_b38	chr14	70438754	A	G	ENSG00000235812.4	0.0807453	6.98817e-05	Testis.v8.signif_variant_gene_pairs.txt.gz	chr14_70438754_A_G_b38	Lung.v8.sqtl_signifpairs.txt.gz	1.53425e-18	chr14:70342729:70353136:clu_23889:ENSG00000133983.14
rs11625103	Veillonella.parvula	14	70438754	snv	A	G	G	0.064719399	14	70438754	70438754	A	G	ncRNA_intronic	ENSG00000257759	.	.	.	chr14_70438754_A_G_b38	chr14	70438754	A	G	ENSG00000235812.4	0.0807453	6.98817e-05	Testis.v8.signif_variant_gene_pairs.txt.gz	chr14_70438754_A_G_b38	Thyroid.v8.sqtl_signifpairs.txt.gz	1.74161e-18	chr14:70342729:70353136:clu_24087:ENSG00000213463.4
rs11625103	Veillonella.parvula	14	70438754	snv	A	G	G	0.064719399	14	70438754	70438754	A	G	ncRNA_intronic	ENSG00000257759	.	.	.	chr14_70438754_A_G_b38	chr14	70438754	A	G	ENSG00000235812.4	0.0807453	6.98817e-05	Testis.v8.signif_variant_gene_pairs.txt.gz	chr14_70438754_A_G_b38	Adipose_Visceral_Omentum.v8.sqtl_signifpairs.txt.gz	3.32077e-10	chr14:70342729:70353136:clu_22080:ENSG00000133983.14
rs11625103	Veillonella.parvula	14	70438754	snv	A	G	G	0.064719399	14	70438754	70438754	A	G	ncRNA_intronic	ENSG00000257759	.	.	.	chr14_70438754_A_G_b38	chr14	70438754	A	G	ENSG00000235812.4	0.0807453	6.98817e-05	Testis.v8.signif_variant_gene_pairs.txt.gz	chr14_70438754_A_G_b38	Stomach.v8.sqtl_signifpairs.txt.gz	1.98473e-08	chr14:70342729:70353136:clu_20386:ENSG00000133983.14
rs11625103	Veillonella.parvula	14	70438754	snv	A	G	G	0.064719399	14	70438754	70438754	A	G	ncRNA_intronic	ENSG00000257759	.	.	.	chr14_70438754_A_G_b38	chr14	70438754	A	G	ENSG00000235812.4	0.0807453	6.98817e-05	Testis.v8.signif_variant_gene_pairs.txt.gz	chr14_70438754_A_G_b38	Breast_Mammary_Tissue.v8.sqtl_signifpairs.txt.gz	4.8264e-12	chr14:70342729:70353136:clu_22914:ENSG00000133983.14
rs11625103	Veillonella.parvula	14	70438754	snv	A	G	G	0.064719399	14	70438754	70438754	A	G	ncRNA_intronic	ENSG00000257759	.	.	.	chr14_70438754_A_G_b38	chr14	70438754	A	G	ENSG00000235812.4	0.0807453	6.98817e-05	Testis.v8.signif_variant_gene_pairs.txt.gz	chr14_70438754_A_G_b38	Colon_Sigmoid.v8.sqtl_signifpairs.txt.gz	4.93461e-10	chr14:70342729:70353136:clu_20529:ENSG00000213463.4
rs11625103	Veillonella.parvula	14	70438754	snv	A	G	G	0.064719399	14	70438754	70438754	A	G	ncRNA_intronic	ENSG00000257759	.	.	.	chr14_70438754_A_G_b38	chr14	70438754	A	G	ENSG00000235812.4	0.0807453	6.98817e-05	Testis.v8.signif_variant_gene_pairs.txt.gz	chr14_70438754_A_G_b38	Prostate.v8.sqtl_signifpairs.txt.gz	3.88984e-08	chr14:70342729:70353136:clu_20836:ENSG00000213463.4
rs11625103	Veillonella.parvula	14	70438754	snv	A	G	G	0.064719399	14	70438754	70438754	A	G	ncRNA_intronic	ENSG00000257759	.	.	.	chr14_70438754_A_G_b38	chr14	70438754	A	G	ENSG00000235812.4	0.0807453	6.98817e-05	Testis.v8.signif_variant_gene_pairs.txt.gz	chr14_70438754_A_G_b38	Artery_Tibial.v8.sqtl_signifpairs.txt.gz	1.59378e-25	chr14:70342729:70353136:clu_20961:ENSG00000133983.14
rs11625103	Veillonella.parvula	14	70438754	snv	A	G	G	0.064719399	14	70438754	70438754	A	G	ncRNA_intronic	ENSG00000257759	.	.	.	chr14_70438754_A_G_b38	chr14	70438754	A	G	ENSG00000235812.4	0.0807453	6.98817e-05	Testis.v8.signif_variant_gene_pairs.txt.gz	chr14_70438754_A_G_b38	Artery_Tibial.v8.sqtl_signifpairs.txt.gz	1.59378e-25	chr14:70342729:70353136:clu_20961:ENSG00000213463.4
rs11625103	Veillonella.parvula	14	70438754	snv	A	G	G	0.064719399	14	70438754	70438754	A	G	ncRNA_intronic	ENSG00000257759	.	.	.	chr14_70438754_A_G_b38	chr14	70438754	A	G	ENSG00000235812.4	0.0807453	6.98817e-05	Testis.v8.signif_variant_gene_pairs.txt.gz	chr14_70438754_A_G_b38	Adrenal_Gland.v8.sqtl_signifpairs.txt.gz	4.103e-08	chr14:70342729:70353136:clu_18047:ENSG00000213463.4
rs11625103	Veillonella.parvula	14	70438754	snv	A	G	G	0.064719399	14	70438754	70438754	A	G	ncRNA_intronic	ENSG00000257759	.	.	.	chr14_70438754_A_G_b38	chr14	70438754	A	G	ENSG00000235812.4	0.0807453	6.98817e-05	Testis.v8.signif_variant_gene_pairs.txt.gz	chr14_70438754_A_G_b38	Brain_Putamen_basal_ganglia.v8.sqtl_signifpairs.txt.gz	8.97216e-10	chr14:70353252:70359519:clu_15617:ENSG00000133983.14
rs11625103	Veillonella.parvula	14	70438754	snv	A	G	G	0.064719399	14	70438754	70438754	A	G	ncRNA_intronic	ENSG00000257759	.	.	.	chr14_70438754_A_G_b38	chr14	70438754	A	G	ENSG00000235812.4	0.0807453	6.98817e-05	Testis.v8.signif_variant_gene_pairs.txt.gz	chr14_70438754_A_G_b38	Artery_Aorta.v8.sqtl_signifpairs.txt.gz	3.54118e-15	chr14:70342729:70353136:clu_20170:ENSG00000213463.4
rs11625103	Veillonella.parvula	14	70438754	snv	A	G	G	0.064719399	14	70438754	70438754	A	G	ncRNA_intronic	ENSG00000257759	.	.	.	chr14_70438754_A_G_b38	chr14	70438754	A	G	ENSG00000235812.4	0.0807453	6.98817e-05	Testis.v8.signif_variant_gene_pairs.txt.gz	chr14_70438754_A_G_b38	Adipose_Subcutaneous.v8.sqtl_signifpairs.txt.gz	2.42399e-19	chr14:70342729:70353136:clu_22760:ENSG00000213463.4
rs11625103	Veillonella.parvula	14	70438754	snv	A	G	G	0.064719399	14	70438754	70438754	A	G	ncRNA_intronic	ENSG00000257759	.	.	.	chr14_70438754_A_G_b38	chr14	70438754	A	G	ENSG00000235812.4	0.0807453	6.98817e-05	Testis.v8.signif_variant_gene_pairs.txt.gz	chr14_70438754_A_G_b38	Ovary.v8.sqtl_signifpairs.txt.gz	1.22257e-07	chr14:70342729:70353136:clu_18235:ENSG00000133983.14
rs11625103	Veillonella.parvula	14	70438754	snv	A	G	G	0.064719399	14	70438754	70438754	A	G	ncRNA_intronic	ENSG00000257759	.	.	.	chr14_70438754_A_G_b38	chr14	70438754	A	G	ENSG00000235812.4	0.0807453	6.98817e-05	Testis.v8.signif_variant_gene_pairs.txt.gz	chr14_70438754_A_G_b38	Adrenal_Gland.v8.sqtl_signifpairs.txt.gz	4.103e-08	chr14:70342729:70353136:clu_18047:ENSG00000133983.14
rs11625103	Veillonella.parvula	14	70438754	snv	A	G	G	0.064719399	14	70438754	70438754	A	G	ncRNA_intronic	ENSG00000257759	.	.	.	chr14_70438754_A_G_b38	chr14	70438754	A	G	ENSG00000235812.4	0.0807453	6.98817e-05	Testis.v8.signif_variant_gene_pairs.txt.gz	chr14_70438754_A_G_b38	Brain_Putamen_basal_ganglia.v8.sqtl_signifpairs.txt.gz	8.97216e-10	chr14:70353252:70359519:clu_15617:ENSG00000213463.4
rs11625103	Veillonella.parvula	14	70438754	snv	A	G	G	0.064719399	14	70438754	70438754	A	G	ncRNA_intronic	ENSG00000257759	.	.	.	chr14_70438754_A_G_b38	chr14	70438754	A	G	ENSG00000235812.4	0.0807453	6.98817e-05	Testis.v8.signif_variant_gene_pairs.txt.gz	chr14_70438754_A_G_b38	Pancreas.v8.sqtl_signifpairs.txt.gz	1.32868e-07	chr14:70342729:70353136:clu_18185:ENSG00000133983.14
rs11625103	Veillonella.parvula	14	70438754	snv	A	G	G	0.064719399	14	70438754	70438754	A	G	ncRNA_intronic	ENSG00000257759	.	.	.	chr14_70438754_A_G_b38	chr14	70438754	A	G	ENSG00000235812.4	0.0807453	6.98817e-05	Testis.v8.signif_variant_gene_pairs.txt.gz	chr14_70438754_A_G_b38	Skin_Sun_Exposed_Lower_leg.v8.sqtl_signifpairs.txt.gz	1.04427e-23	chr14:70342729:70353136:clu_23291:ENSG00000133983.14
rs11625103	Veillonella.parvula	14	70438754	snv	A	G	G	0.064719399	14	70438754	70438754	A	G	ncRNA_intronic	ENSG00000257759	.	.	.	chr14_70438754_A_G_b38	chr14	70438754	A	G	ENSG00000235812.4	0.0807453	6.98817e-05	Testis.v8.signif_variant_gene_pairs.txt.gz	chr14_70438754_A_G_b38	Colon_Sigmoid.v8.sqtl_signifpairs.txt.gz	4.93461e-10	chr14:70342729:70353136:clu_20529:ENSG00000133983.14
rs11625103	Veillonella.parvula	14	70438754	snv	A	G	G	0.064719399	14	70438754	70438754	A	G	ncRNA_intronic	ENSG00000257759	.	.	.	chr14_70438754_A_G_b38	chr14	70438754	A	G	ENSG00000235812.4	0.0807453	6.98817e-05	Testis.v8.signif_variant_gene_pairs.txt.gz	chr14_70438754_A_G_b38	Brain_Nucleus_accumbens_basal_ganglia.v8.sqtl_signifpairs.txt.gz	1.45086e-06	chr14:70342729:70353136:clu_17857:ENSG00000213463.4
rs11625103	Veillonella.parvula	14	70438754	snv	A	G	G	0.064719399	14	70438754	70438754	A	G	ncRNA_intronic	ENSG00000257759	.	.	.	chr14_70438754_A_G_b38	chr14	70438754	A	G	ENSG00000235812.4	0.0807453	6.98817e-05	Testis.v8.signif_variant_gene_pairs.txt.gz	chr14_70438754_A_G_b38	Adipose_Subcutaneous.v8.sqtl_signifpairs.txt.gz	2.42399e-19	chr14:70342729:70353136:clu_22760:ENSG00000133983.14
rs11625103	Veillonella.parvula	14	70438754	snv	A	G	G	0.064719399	14	70438754	70438754	A	G	ncRNA_intronic	ENSG00000257759	.	.	.	chr14_70438754_A_G_b38	chr14	70438754	A	G	ENSG00000235812.4	0.0807453	6.98817e-05	Testis.v8.signif_variant_gene_pairs.txt.gz	chr14_70438754_A_G_b38	Pituitary.v8.sqtl_signifpairs.txt.gz	2.15265e-07	chr14:70342729:70353136:clu_21522:ENSG00000133983.14
rs11625103	Veillonella.parvula	14	70438754	snv	A	G	G	0.064719399	14	70438754	70438754	A	G	ncRNA_intronic	ENSG00000257759	.	.	.	chr14_70438754_A_G_b38	chr14	70438754	A	G	ENSG00000235812.4	0.0807453	6.98817e-05	Testis.v8.signif_variant_gene_pairs.txt.gz	chr14_70438754_A_G_b38	Brain_Spinal_cord_cervical_c-1.v8.sqtl_signifpairs.txt.gz	2.35398e-07	chr14:70353252:70359519:clu_15293:ENSG00000133983.14
rs11625103	Veillonella.parvula	14	70438754	snv	A	G	G	0.064719399	14	70438754	70438754	A	G	ncRNA_intronic	ENSG00000257759	.	.	.	chr14_70438754_A_G_b38	chr14	70438754	A	G	ENSG00000235812.4	0.0807453	6.98817e-05	Testis.v8.signif_variant_gene_pairs.txt.gz	chr14_70438754_A_G_b38	Colon_Transverse.v8.sqtl_signifpairs.txt.gz	3.66689e-17	chr14:70342729:70353136:clu_22117:ENSG00000213463.4
rs11625103	Veillonella.parvula	14	70438754	snv	A	G	G	0.064719399	14	70438754	70438754	A	G	ncRNA_intronic	ENSG00000257759	.	.	.	chr14_70438754_A_G_b38	chr14	70438754	A	G	ENSG00000235812.4	0.0807453	6.98817e-05	Testis.v8.signif_variant_gene_pairs.txt.gz	chr14_70438754_A_G_b38	Brain_Nucleus_accumbens_basal_ganglia.v8.sqtl_signifpairs.txt.gz	1.45086e-06	chr14:70342729:70353136:clu_17857:ENSG00000133983.14
rs11625103	Veillonella.parvula	14	70438754	snv	A	G	G	0.064719399	14	70438754	70438754	A	G	ncRNA_intronic	ENSG00000257759	.	.	.	chr14_70438754_A_G_b38	chr14	70438754	A	G	ENSG00000235812.4	0.0807453	6.98817e-05	Testis.v8.signif_variant_gene_pairs.txt.gz	chr14_70438754_A_G_b38	Muscle_Skeletal.v8.sqtl_signifpairs.txt.gz	9.387e-20	chr14:70342729:70353136:clu_20159:ENSG00000213463.4
rs11625103	Veillonella.parvula	14	70438754	snv	A	G	G	0.064719399	14	70438754	70438754	A	G	ncRNA_intronic	ENSG00000257759	.	.	.	chr14_70438754_A_G_b38	chr14	70438754	A	G	ENSG00000235812.4	0.0807453	6.98817e-05	Testis.v8.signif_variant_gene_pairs.txt.gz	chr14_70438754_A_G_b38	Muscle_Skeletal.v8.sqtl_signifpairs.txt.gz	9.387e-20	chr14:70342729:70353136:clu_20159:ENSG00000133983.14
rs11625103	Veillonella.parvula	14	70438754	snv	A	G	G	0.064719399	14	70438754	70438754	A	G	ncRNA_intronic	ENSG00000257759	.	.	.	chr14_70438754_A_G_b38	chr14	70438754	A	G	ENSG00000235812.4	0.0807453	6.98817e-05	Testis.v8.signif_variant_gene_pairs.txt.gz	chr14_70438754_A_G_b38	Skin_Sun_Exposed_Lower_leg.v8.sqtl_signifpairs.txt.gz	1.04427e-23	chr14:70342729:70353136:clu_23291:ENSG00000213463.4
rs11625103	Veillonella.parvula	14	70438754	snv	A	G	G	0.064719399	14	70438754	70438754	A	G	ncRNA_intronic	ENSG00000257759	.	.	.	chr14_70438754_A_G_b38	chr14	70438754	A	G	ENSG00000235812.4	0.0807453	6.98817e-05	Testis.v8.signif_variant_gene_pairs.txt.gz	chr14_70438754_A_G_b38	Brain_Caudate_basal_ganglia.v8.sqtl_signifpairs.txt.gz	8.76384e-07	chr14:70342729:70353136:clu_17474:ENSG00000133983.14
rs11625103	Veillonella.parvula	14	70438754	snv	A	G	G	0.064719399	14	70438754	70438754	A	G	ncRNA_intronic	ENSG00000257759	.	.	.	chr14_70438754_A_G_b38	chr14	70438754	A	G	ENSG00000235812.4	0.0807453	6.98817e-05	Testis.v8.signif_variant_gene_pairs.txt.gz	chr14_70438754_A_G_b38	Brain_Caudate_basal_ganglia.v8.sqtl_signifpairs.txt.gz	8.76384e-07	chr14:70342729:70353136:clu_17474:ENSG00000213463.4
rs11625103	Veillonella.parvula	14	70438754	snv	A	G	G	0.064719399	14	70438754	70438754	A	G	ncRNA_intronic	ENSG00000257759	.	.	.	chr14_70438754_A_G_b38	chr14	70438754	A	G	ENSG00000235812.4	0.0807453	6.98817e-05	Testis.v8.signif_variant_gene_pairs.txt.gz	chr14_70438754_A_G_b38	Stomach.v8.sqtl_signifpairs.txt.gz	1.98473e-08	chr14:70342729:70353136:clu_20386:ENSG00000213463.4
rs11625103	Veillonella.parvula	14	70438754	snv	A	G	G	0.064719399	14	70438754	70438754	A	G	ncRNA_intronic	ENSG00000257759	.	.	.	chr14_70438754_A_G_b38	chr14	70438754	A	G	ENSG00000235812.4	0.0807453	6.98817e-05	Testis.v8.signif_variant_gene_pairs.txt.gz	chr14_70438754_A_G_b38	Skin_Not_Sun_Exposed_Suprapubic.v8.sqtl_signifpairs.txt.gz	1.42097e-16	chr14:70342729:70353136:clu_22722:ENSG00000133983.14
rs11625103	Veillonella.parvula	14	70438754	snv	A	G	G	0.064719399	14	70438754	70438754	A	G	ncRNA_intronic	ENSG00000257759	.	.	.	chr14_70438754_A_G_b38	chr14	70438754	A	G	ENSG00000198732.10	0.0792683	0.000142786	Thyroid.v8.signif_variant_gene_pairs.txt.gz	chr14_70438754_A_G_b38	Esophagus_Gastroesophageal_Junction.v8.sqtl_signifpairs.txt.gz	9.44199e-09	chr14:70342729:70353136:clu_20009:ENSG00000213463.4
rs11625103	Veillonella.parvula	14	70438754	snv	A	G	G	0.064719399	14	70438754	70438754	A	G	ncRNA_intronic	ENSG00000257759	.	.	.	chr14_70438754_A_G_b38	chr14	70438754	A	G	ENSG00000198732.10	0.0792683	0.000142786	Thyroid.v8.signif_variant_gene_pairs.txt.gz	chr14_70438754_A_G_b38	Heart_Left_Ventricle.v8.sqtl_signifpairs.txt.gz	3.79571e-10	chr14:70342729:70353136:clu_17939:ENSG00000213463.4
rs11625103	Veillonella.parvula	14	70438754	snv	A	G	G	0.064719399	14	70438754	70438754	A	G	ncRNA_intronic	ENSG00000257759	.	.	.	chr14_70438754_A_G_b38	chr14	70438754	A	G	ENSG00000198732.10	0.0792683	0.000142786	Thyroid.v8.signif_variant_gene_pairs.txt.gz	chr14_70438754_A_G_b38	Brain_Frontal_Cortex_BA9.v8.sqtl_signifpairs.txt.gz	3.72567e-07	chr14:70342729:70353136:clu_16679:ENSG00000133983.14
rs11625103	Veillonella.parvula	14	70438754	snv	A	G	G	0.064719399	14	70438754	70438754	A	G	ncRNA_intronic	ENSG00000257759	.	.	.	chr14_70438754_A_G_b38	chr14	70438754	A	G	ENSG00000198732.10	0.0792683	0.000142786	Thyroid.v8.signif_variant_gene_pairs.txt.gz	chr14_70438754_A_G_b38	Brain_Frontal_Cortex_BA9.v8.sqtl_signifpairs.txt.gz	3.72567e-07	chr14:70342729:70353136:clu_16679:ENSG00000213463.4
rs11625103	Veillonella.parvula	14	70438754	snv	A	G	G	0.064719399	14	70438754	70438754	A	G	ncRNA_intronic	ENSG00000257759	.	.	.	chr14_70438754_A_G_b38	chr14	70438754	A	G	ENSG00000198732.10	0.0792683	0.000142786	Thyroid.v8.signif_variant_gene_pairs.txt.gz	chr14_70438754_A_G_b38	Esophagus_Gastroesophageal_Junction.v8.sqtl_signifpairs.txt.gz	9.44199e-09	chr14:70342729:70353136:clu_20009:ENSG00000133983.14
rs11625103	Veillonella.parvula	14	70438754	snv	A	G	G	0.064719399	14	70438754	70438754	A	G	ncRNA_intronic	ENSG00000257759	.	.	.	chr14_70438754_A_G_b38	chr14	70438754	A	G	ENSG00000198732.10	0.0792683	0.000142786	Thyroid.v8.signif_variant_gene_pairs.txt.gz	chr14_70438754_A_G_b38	Testis.v8.sqtl_signifpairs.txt.gz	9.95849e-17	chr14:70342729:70353136:clu_39230:ENSG00000133983.14
rs11625103	Veillonella.parvula	14	70438754	snv	A	G	G	0.064719399	14	70438754	70438754	A	G	ncRNA_intronic	ENSG00000257759	.	.	.	chr14_70438754_A_G_b38	chr14	70438754	A	G	ENSG00000198732.10	0.0792683	0.000142786	Thyroid.v8.signif_variant_gene_pairs.txt.gz	chr14_70438754_A_G_b38	Lung.v8.sqtl_signifpairs.txt.gz	1.53425e-18	chr14:70342729:70353136:clu_23889:ENSG00000213463.4
rs11625103	Veillonella.parvula	14	70438754	snv	A	G	G	0.064719399	14	70438754	70438754	A	G	ncRNA_intronic	ENSG00000257759	.	.	.	chr14_70438754_A_G_b38	chr14	70438754	A	G	ENSG00000198732.10	0.0792683	0.000142786	Thyroid.v8.signif_variant_gene_pairs.txt.gz	chr14_70438754_A_G_b38	Spleen.v8.sqtl_signifpairs.txt.gz	5.65977e-08	chr14:70342729:70353136:clu_19509:ENSG00000133983.14
rs11625103	Veillonella.parvula	14	70438754	snv	A	G	G	0.064719399	14	70438754	70438754	A	G	ncRNA_intronic	ENSG00000257759	.	.	.	chr14_70438754_A_G_b38	chr14	70438754	A	G	ENSG00000198732.10	0.0792683	0.000142786	Thyroid.v8.signif_variant_gene_pairs.txt.gz	chr14_70438754_A_G_b38	Brain_Cortex.v8.sqtl_signifpairs.txt.gz	8.38992e-08	chr14:70342729:70353136:clu_18004:ENSG00000133983.14
rs11625103	Veillonella.parvula	14	70438754	snv	A	G	G	0.064719399	14	70438754	70438754	A	G	ncRNA_intronic	ENSG00000257759	.	.	.	chr14_70438754_A_G_b38	chr14	70438754	A	G	ENSG00000198732.10	0.0792683	0.000142786	Thyroid.v8.signif_variant_gene_pairs.txt.gz	chr14_70438754_A_G_b38	Heart_Left_Ventricle.v8.sqtl_signifpairs.txt.gz	3.79571e-10	chr14:70342729:70353136:clu_17939:ENSG00000133983.14
rs11625103	Veillonella.parvula	14	70438754	snv	A	G	G	0.064719399	14	70438754	70438754	A	G	ncRNA_intronic	ENSG00000257759	.	.	.	chr14_70438754_A_G_b38	chr14	70438754	A	G	ENSG00000198732.10	0.0792683	0.000142786	Thyroid.v8.signif_variant_gene_pairs.txt.gz	chr14_70438754_A_G_b38	Brain_Cortex.v8.sqtl_signifpairs.txt.gz	8.38992e-08	chr14:70342729:70353136:clu_18004:ENSG00000213463.4
rs11625103	Veillonella.parvula	14	70438754	snv	A	G	G	0.064719399	14	70438754	70438754	A	G	ncRNA_intronic	ENSG00000257759	.	.	.	chr14_70438754_A_G_b38	chr14	70438754	A	G	ENSG00000198732.10	0.0792683	0.000142786	Thyroid.v8.signif_variant_gene_pairs.txt.gz	chr14_70438754_A_G_b38	Nerve_Tibial.v8.sqtl_signifpairs.txt.gz	4.9409e-16	chr14:70342729:70353136:clu_23443:ENSG00000133983.14
rs11625103	Veillonella.parvula	14	70438754	snv	A	G	G	0.064719399	14	70438754	70438754	A	G	ncRNA_intronic	ENSG00000257759	.	.	.	chr14_70438754_A_G_b38	chr14	70438754	A	G	ENSG00000198732.10	0.0792683	0.000142786	Thyroid.v8.signif_variant_gene_pairs.txt.gz	chr14_70438754_A_G_b38	Esophagus_Muscularis.v8.sqtl_signifpairs.txt.gz	2.25156e-12	chr14:70342729:70353136:clu_20947:ENSG00000133983.14
rs11625103	Veillonella.parvula	14	70438754	snv	A	G	G	0.064719399	14	70438754	70438754	A	G	ncRNA_intronic	ENSG00000257759	.	.	.	chr14_70438754_A_G_b38	chr14	70438754	A	G	ENSG00000198732.10	0.0792683	0.000142786	Thyroid.v8.signif_variant_gene_pairs.txt.gz	chr14_70438754_A_G_b38	Nerve_Tibial.v8.sqtl_signifpairs.txt.gz	4.9409e-16	chr14:70342729:70353136:clu_23443:ENSG00000213463.4
rs11625103	Veillonella.parvula	14	70438754	snv	A	G	G	0.064719399	14	70438754	70438754	A	G	ncRNA_intronic	ENSG00000257759	.	.	.	chr14_70438754_A_G_b38	chr14	70438754	A	G	ENSG00000198732.10	0.0792683	0.000142786	Thyroid.v8.signif_variant_gene_pairs.txt.gz	chr14_70438754_A_G_b38	Esophagus_Muscularis.v8.sqtl_signifpairs.txt.gz	2.25156e-12	chr14:70342729:70353136:clu_20947:ENSG00000213463.4
rs11625103	Veillonella.parvula	14	70438754	snv	A	G	G	0.064719399	14	70438754	70438754	A	G	ncRNA_intronic	ENSG00000257759	.	.	.	chr14_70438754_A_G_b38	chr14	70438754	A	G	ENSG00000198732.10	0.0792683	0.000142786	Thyroid.v8.signif_variant_gene_pairs.txt.gz	chr14_70438754_A_G_b38	Thyroid.v8.sqtl_signifpairs.txt.gz	1.74161e-18	chr14:70342729:70353136:clu_24087:ENSG00000133983.14
rs11625103	Veillonella.parvula	14	70438754	snv	A	G	G	0.064719399	14	70438754	70438754	A	G	ncRNA_intronic	ENSG00000257759	.	.	.	chr14_70438754_A_G_b38	chr14	70438754	A	G	ENSG00000198732.10	0.0792683	0.000142786	Thyroid.v8.signif_variant_gene_pairs.txt.gz	chr14_70438754_A_G_b38	Testis.v8.sqtl_signifpairs.txt.gz	9.95849e-17	chr14:70342729:70353136:clu_39230:ENSG00000213463.4
rs11625103	Veillonella.parvula	14	70438754	snv	A	G	G	0.064719399	14	70438754	70438754	A	G	ncRNA_intronic	ENSG00000257759	.	.	.	chr14_70438754_A_G_b38	chr14	70438754	A	G	ENSG00000198732.10	0.0792683	0.000142786	Thyroid.v8.signif_variant_gene_pairs.txt.gz	chr14_70438754_A_G_b38	Cells_Cultured_fibroblasts.v8.sqtl_signifpairs.txt.gz	1.0447e-16	chr14:70342729:70353136:clu_18160:ENSG00000133983.14
rs11625103	Veillonella.parvula	14	70438754	snv	A	G	G	0.064719399	14	70438754	70438754	A	G	ncRNA_intronic	ENSG00000257759	.	.	.	chr14_70438754_A_G_b38	chr14	70438754	A	G	ENSG00000198732.10	0.0792683	0.000142786	Thyroid.v8.signif_variant_gene_pairs.txt.gz	chr14_70438754_A_G_b38	Liver.v8.sqtl_signifpairs.txt.gz	2.55442e-07	chr14:70342729:70353136:clu_15518:ENSG00000133983.14
rs11625103	Veillonella.parvula	14	70438754	snv	A	G	G	0.064719399	14	70438754	70438754	A	G	ncRNA_intronic	ENSG00000257759	.	.	.	chr14_70438754_A_G_b38	chr14	70438754	A	G	ENSG00000198732.10	0.0792683	0.000142786	Thyroid.v8.signif_variant_gene_pairs.txt.gz	chr14_70438754_A_G_b38	Colon_Transverse.v8.sqtl_signifpairs.txt.gz	3.66689e-17	chr14:70342729:70353136:clu_22117:ENSG00000133983.14
rs11625103	Veillonella.parvula	14	70438754	snv	A	G	G	0.064719399	14	70438754	70438754	A	G	ncRNA_intronic	ENSG00000257759	.	.	.	chr14_70438754_A_G_b38	chr14	70438754	A	G	ENSG00000198732.10	0.0792683	0.000142786	Thyroid.v8.signif_variant_gene_pairs.txt.gz	chr14_70438754_A_G_b38	Breast_Mammary_Tissue.v8.sqtl_signifpairs.txt.gz	4.8264e-12	chr14:70342729:70353136:clu_22914:ENSG00000213463.4
rs11625103	Veillonella.parvula	14	70438754	snv	A	G	G	0.064719399	14	70438754	70438754	A	G	ncRNA_intronic	ENSG00000257759	.	.	.	chr14_70438754_A_G_b38	chr14	70438754	A	G	ENSG00000198732.10	0.0792683	0.000142786	Thyroid.v8.signif_variant_gene_pairs.txt.gz	chr14_70438754_A_G_b38	Heart_Atrial_Appendage.v8.sqtl_signifpairs.txt.gz	2.17069e-06	chr14:70342729:70353136:clu_19960:ENSG00000133983.14
rs11625103	Veillonella.parvula	14	70438754	snv	A	G	G	0.064719399	14	70438754	70438754	A	G	ncRNA_intronic	ENSG00000257759	.	.	.	chr14_70438754_A_G_b38	chr14	70438754	A	G	ENSG00000198732.10	0.0792683	0.000142786	Thyroid.v8.signif_variant_gene_pairs.txt.gz	chr14_70438754_A_G_b38	Prostate.v8.sqtl_signifpairs.txt.gz	3.88984e-08	chr14:70342729:70353136:clu_20836:ENSG00000133983.14
rs11625103	Veillonella.parvula	14	70438754	snv	A	G	G	0.064719399	14	70438754	70438754	A	G	ncRNA_intronic	ENSG00000257759	.	.	.	chr14_70438754_A_G_b38	chr14	70438754	A	G	ENSG00000198732.10	0.0792683	0.000142786	Thyroid.v8.signif_variant_gene_pairs.txt.gz	chr14_70438754_A_G_b38	Adipose_Visceral_Omentum.v8.sqtl_signifpairs.txt.gz	3.32077e-10	chr14:70342729:70353136:clu_22080:ENSG00000213463.4
rs11625103	Veillonella.parvula	14	70438754	snv	A	G	G	0.064719399	14	70438754	70438754	A	G	ncRNA_intronic	ENSG00000257759	.	.	.	chr14_70438754_A_G_b38	chr14	70438754	A	G	ENSG00000198732.10	0.0792683	0.000142786	Thyroid.v8.signif_variant_gene_pairs.txt.gz	chr14_70438754_A_G_b38	Small_Intestine_Terminal_Ileum.v8.sqtl_signifpairs.txt.gz	1.70845e-06	chr14:70342729:70353136:clu_20197:ENSG00000133983.14
rs11625103	Veillonella.parvula	14	70438754	snv	A	G	G	0.064719399	14	70438754	70438754	A	G	ncRNA_intronic	ENSG00000257759	.	.	.	chr14_70438754_A_G_b38	chr14	70438754	A	G	ENSG00000198732.10	0.0792683	0.000142786	Thyroid.v8.signif_variant_gene_pairs.txt.gz	chr14_70438754_A_G_b38	Artery_Aorta.v8.sqtl_signifpairs.txt.gz	3.54118e-15	chr14:70342729:70353136:clu_20170:ENSG00000133983.14
rs11625103	Veillonella.parvula	14	70438754	snv	A	G	G	0.064719399	14	70438754	70438754	A	G	ncRNA_intronic	ENSG00000257759	.	.	.	chr14_70438754_A_G_b38	chr14	70438754	A	G	ENSG00000198732.10	0.0792683	0.000142786	Thyroid.v8.signif_variant_gene_pairs.txt.gz	chr14_70438754_A_G_b38	Pituitary.v8.sqtl_signifpairs.txt.gz	2.15265e-07	chr14:70342729:70353136:clu_21522:ENSG00000213463.4
rs11625103	Veillonella.parvula	14	70438754	snv	A	G	G	0.064719399	14	70438754	70438754	A	G	ncRNA_intronic	ENSG00000257759	.	.	.	chr14_70438754_A_G_b38	chr14	70438754	A	G	ENSG00000198732.10	0.0792683	0.000142786	Thyroid.v8.signif_variant_gene_pairs.txt.gz	chr14_70438754_A_G_b38	Esophagus_Mucosa.v8.sqtl_signifpairs.txt.gz	1.83651e-15	chr14:70342729:70353136:clu_21033:ENSG00000133983.14
rs11625103	Veillonella.parvula	14	70438754	snv	A	G	G	0.064719399	14	70438754	70438754	A	G	ncRNA_intronic	ENSG00000257759	.	.	.	chr14_70438754_A_G_b38	chr14	70438754	A	G	ENSG00000198732.10	0.0792683	0.000142786	Thyroid.v8.signif_variant_gene_pairs.txt.gz	chr14_70438754_A_G_b38	Ovary.v8.sqtl_signifpairs.txt.gz	1.22257e-07	chr14:70342729:70353136:clu_18235:ENSG00000213463.4
rs11625103	Veillonella.parvula	14	70438754	snv	A	G	G	0.064719399	14	70438754	70438754	A	G	ncRNA_intronic	ENSG00000257759	.	.	.	chr14_70438754_A_G_b38	chr14	70438754	A	G	ENSG00000198732.10	0.0792683	0.000142786	Thyroid.v8.signif_variant_gene_pairs.txt.gz	chr14_70438754_A_G_b38	Lung.v8.sqtl_signifpairs.txt.gz	1.53425e-18	chr14:70342729:70353136:clu_23889:ENSG00000133983.14
rs11625103	Veillonella.parvula	14	70438754	snv	A	G	G	0.064719399	14	70438754	70438754	A	G	ncRNA_intronic	ENSG00000257759	.	.	.	chr14_70438754_A_G_b38	chr14	70438754	A	G	ENSG00000198732.10	0.0792683	0.000142786	Thyroid.v8.signif_variant_gene_pairs.txt.gz	chr14_70438754_A_G_b38	Thyroid.v8.sqtl_signifpairs.txt.gz	1.74161e-18	chr14:70342729:70353136:clu_24087:ENSG00000213463.4
rs11625103	Veillonella.parvula	14	70438754	snv	A	G	G	0.064719399	14	70438754	70438754	A	G	ncRNA_intronic	ENSG00000257759	.	.	.	chr14_70438754_A_G_b38	chr14	70438754	A	G	ENSG00000198732.10	0.0792683	0.000142786	Thyroid.v8.signif_variant_gene_pairs.txt.gz	chr14_70438754_A_G_b38	Adipose_Visceral_Omentum.v8.sqtl_signifpairs.txt.gz	3.32077e-10	chr14:70342729:70353136:clu_22080:ENSG00000133983.14
rs11625103	Veillonella.parvula	14	70438754	snv	A	G	G	0.064719399	14	70438754	70438754	A	G	ncRNA_intronic	ENSG00000257759	.	.	.	chr14_70438754_A_G_b38	chr14	70438754	A	G	ENSG00000198732.10	0.0792683	0.000142786	Thyroid.v8.signif_variant_gene_pairs.txt.gz	chr14_70438754_A_G_b38	Stomach.v8.sqtl_signifpairs.txt.gz	1.98473e-08	chr14:70342729:70353136:clu_20386:ENSG00000133983.14
rs11625103	Veillonella.parvula	14	70438754	snv	A	G	G	0.064719399	14	70438754	70438754	A	G	ncRNA_intronic	ENSG00000257759	.	.	.	chr14_70438754_A_G_b38	chr14	70438754	A	G	ENSG00000198732.10	0.0792683	0.000142786	Thyroid.v8.signif_variant_gene_pairs.txt.gz	chr14_70438754_A_G_b38	Breast_Mammary_Tissue.v8.sqtl_signifpairs.txt.gz	4.8264e-12	chr14:70342729:70353136:clu_22914:ENSG00000133983.14
rs11625103	Veillonella.parvula	14	70438754	snv	A	G	G	0.064719399	14	70438754	70438754	A	G	ncRNA_intronic	ENSG00000257759	.	.	.	chr14_70438754_A_G_b38	chr14	70438754	A	G	ENSG00000198732.10	0.0792683	0.000142786	Thyroid.v8.signif_variant_gene_pairs.txt.gz	chr14_70438754_A_G_b38	Colon_Sigmoid.v8.sqtl_signifpairs.txt.gz	4.93461e-10	chr14:70342729:70353136:clu_20529:ENSG00000213463.4
rs11625103	Veillonella.parvula	14	70438754	snv	A	G	G	0.064719399	14	70438754	70438754	A	G	ncRNA_intronic	ENSG00000257759	.	.	.	chr14_70438754_A_G_b38	chr14	70438754	A	G	ENSG00000198732.10	0.0792683	0.000142786	Thyroid.v8.signif_variant_gene_pairs.txt.gz	chr14_70438754_A_G_b38	Prostate.v8.sqtl_signifpairs.txt.gz	3.88984e-08	chr14:70342729:70353136:clu_20836:ENSG00000213463.4
rs11625103	Veillonella.parvula	14	70438754	snv	A	G	G	0.064719399	14	70438754	70438754	A	G	ncRNA_intronic	ENSG00000257759	.	.	.	chr14_70438754_A_G_b38	chr14	70438754	A	G	ENSG00000198732.10	0.0792683	0.000142786	Thyroid.v8.signif_variant_gene_pairs.txt.gz	chr14_70438754_A_G_b38	Artery_Tibial.v8.sqtl_signifpairs.txt.gz	1.59378e-25	chr14:70342729:70353136:clu_20961:ENSG00000133983.14
rs11625103	Veillonella.parvula	14	70438754	snv	A	G	G	0.064719399	14	70438754	70438754	A	G	ncRNA_intronic	ENSG00000257759	.	.	.	chr14_70438754_A_G_b38	chr14	70438754	A	G	ENSG00000198732.10	0.0792683	0.000142786	Thyroid.v8.signif_variant_gene_pairs.txt.gz	chr14_70438754_A_G_b38	Artery_Tibial.v8.sqtl_signifpairs.txt.gz	1.59378e-25	chr14:70342729:70353136:clu_20961:ENSG00000213463.4
rs11625103	Veillonella.parvula	14	70438754	snv	A	G	G	0.064719399	14	70438754	70438754	A	G	ncRNA_intronic	ENSG00000257759	.	.	.	chr14_70438754_A_G_b38	chr14	70438754	A	G	ENSG00000198732.10	0.0792683	0.000142786	Thyroid.v8.signif_variant_gene_pairs.txt.gz	chr14_70438754_A_G_b38	Adrenal_Gland.v8.sqtl_signifpairs.txt.gz	4.103e-08	chr14:70342729:70353136:clu_18047:ENSG00000213463.4
rs11625103	Veillonella.parvula	14	70438754	snv	A	G	G	0.064719399	14	70438754	70438754	A	G	ncRNA_intronic	ENSG00000257759	.	.	.	chr14_70438754_A_G_b38	chr14	70438754	A	G	ENSG00000198732.10	0.0792683	0.000142786	Thyroid.v8.signif_variant_gene_pairs.txt.gz	chr14_70438754_A_G_b38	Brain_Putamen_basal_ganglia.v8.sqtl_signifpairs.txt.gz	8.97216e-10	chr14:70353252:70359519:clu_15617:ENSG00000133983.14
rs11625103	Veillonella.parvula	14	70438754	snv	A	G	G	0.064719399	14	70438754	70438754	A	G	ncRNA_intronic	ENSG00000257759	.	.	.	chr14_70438754_A_G_b38	chr14	70438754	A	G	ENSG00000198732.10	0.0792683	0.000142786	Thyroid.v8.signif_variant_gene_pairs.txt.gz	chr14_70438754_A_G_b38	Artery_Aorta.v8.sqtl_signifpairs.txt.gz	3.54118e-15	chr14:70342729:70353136:clu_20170:ENSG00000213463.4
rs11625103	Veillonella.parvula	14	70438754	snv	A	G	G	0.064719399	14	70438754	70438754	A	G	ncRNA_intronic	ENSG00000257759	.	.	.	chr14_70438754_A_G_b38	chr14	70438754	A	G	ENSG00000198732.10	0.0792683	0.000142786	Thyroid.v8.signif_variant_gene_pairs.txt.gz	chr14_70438754_A_G_b38	Adipose_Subcutaneous.v8.sqtl_signifpairs.txt.gz	2.42399e-19	chr14:70342729:70353136:clu_22760:ENSG00000213463.4
rs11625103	Veillonella.parvula	14	70438754	snv	A	G	G	0.064719399	14	70438754	70438754	A	G	ncRNA_intronic	ENSG00000257759	.	.	.	chr14_70438754_A_G_b38	chr14	70438754	A	G	ENSG00000198732.10	0.0792683	0.000142786	Thyroid.v8.signif_variant_gene_pairs.txt.gz	chr14_70438754_A_G_b38	Ovary.v8.sqtl_signifpairs.txt.gz	1.22257e-07	chr14:70342729:70353136:clu_18235:ENSG00000133983.14
rs11625103	Veillonella.parvula	14	70438754	snv	A	G	G	0.064719399	14	70438754	70438754	A	G	ncRNA_intronic	ENSG00000257759	.	.	.	chr14_70438754_A_G_b38	chr14	70438754	A	G	ENSG00000198732.10	0.0792683	0.000142786	Thyroid.v8.signif_variant_gene_pairs.txt.gz	chr14_70438754_A_G_b38	Adrenal_Gland.v8.sqtl_signifpairs.txt.gz	4.103e-08	chr14:70342729:70353136:clu_18047:ENSG00000133983.14
rs11625103	Veillonella.parvula	14	70438754	snv	A	G	G	0.064719399	14	70438754	70438754	A	G	ncRNA_intronic	ENSG00000257759	.	.	.	chr14_70438754_A_G_b38	chr14	70438754	A	G	ENSG00000198732.10	0.0792683	0.000142786	Thyroid.v8.signif_variant_gene_pairs.txt.gz	chr14_70438754_A_G_b38	Brain_Putamen_basal_ganglia.v8.sqtl_signifpairs.txt.gz	8.97216e-10	chr14:70353252:70359519:clu_15617:ENSG00000213463.4
rs11625103	Veillonella.parvula	14	70438754	snv	A	G	G	0.064719399	14	70438754	70438754	A	G	ncRNA_intronic	ENSG00000257759	.	.	.	chr14_70438754_A_G_b38	chr14	70438754	A	G	ENSG00000198732.10	0.0792683	0.000142786	Thyroid.v8.signif_variant_gene_pairs.txt.gz	chr14_70438754_A_G_b38	Pancreas.v8.sqtl_signifpairs.txt.gz	1.32868e-07	chr14:70342729:70353136:clu_18185:ENSG00000133983.14
rs11625103	Veillonella.parvula	14	70438754	snv	A	G	G	0.064719399	14	70438754	70438754	A	G	ncRNA_intronic	ENSG00000257759	.	.	.	chr14_70438754_A_G_b38	chr14	70438754	A	G	ENSG00000198732.10	0.0792683	0.000142786	Thyroid.v8.signif_variant_gene_pairs.txt.gz	chr14_70438754_A_G_b38	Skin_Sun_Exposed_Lower_leg.v8.sqtl_signifpairs.txt.gz	1.04427e-23	chr14:70342729:70353136:clu_23291:ENSG00000133983.14
rs11625103	Veillonella.parvula	14	70438754	snv	A	G	G	0.064719399	14	70438754	70438754	A	G	ncRNA_intronic	ENSG00000257759	.	.	.	chr14_70438754_A_G_b38	chr14	70438754	A	G	ENSG00000198732.10	0.0792683	0.000142786	Thyroid.v8.signif_variant_gene_pairs.txt.gz	chr14_70438754_A_G_b38	Colon_Sigmoid.v8.sqtl_signifpairs.txt.gz	4.93461e-10	chr14:70342729:70353136:clu_20529:ENSG00000133983.14
rs11625103	Veillonella.parvula	14	70438754	snv	A	G	G	0.064719399	14	70438754	70438754	A	G	ncRNA_intronic	ENSG00000257759	.	.	.	chr14_70438754_A_G_b38	chr14	70438754	A	G	ENSG00000198732.10	0.0792683	0.000142786	Thyroid.v8.signif_variant_gene_pairs.txt.gz	chr14_70438754_A_G_b38	Brain_Nucleus_accumbens_basal_ganglia.v8.sqtl_signifpairs.txt.gz	1.45086e-06	chr14:70342729:70353136:clu_17857:ENSG00000213463.4
rs11625103	Veillonella.parvula	14	70438754	snv	A	G	G	0.064719399	14	70438754	70438754	A	G	ncRNA_intronic	ENSG00000257759	.	.	.	chr14_70438754_A_G_b38	chr14	70438754	A	G	ENSG00000198732.10	0.0792683	0.000142786	Thyroid.v8.signif_variant_gene_pairs.txt.gz	chr14_70438754_A_G_b38	Adipose_Subcutaneous.v8.sqtl_signifpairs.txt.gz	2.42399e-19	chr14:70342729:70353136:clu_22760:ENSG00000133983.14
rs11625103	Veillonella.parvula	14	70438754	snv	A	G	G	0.064719399	14	70438754	70438754	A	G	ncRNA_intronic	ENSG00000257759	.	.	.	chr14_70438754_A_G_b38	chr14	70438754	A	G	ENSG00000198732.10	0.0792683	0.000142786	Thyroid.v8.signif_variant_gene_pairs.txt.gz	chr14_70438754_A_G_b38	Pituitary.v8.sqtl_signifpairs.txt.gz	2.15265e-07	chr14:70342729:70353136:clu_21522:ENSG00000133983.14
rs11625103	Veillonella.parvula	14	70438754	snv	A	G	G	0.064719399	14	70438754	70438754	A	G	ncRNA_intronic	ENSG00000257759	.	.	.	chr14_70438754_A_G_b38	chr14	70438754	A	G	ENSG00000198732.10	0.0792683	0.000142786	Thyroid.v8.signif_variant_gene_pairs.txt.gz	chr14_70438754_A_G_b38	Brain_Spinal_cord_cervical_c-1.v8.sqtl_signifpairs.txt.gz	2.35398e-07	chr14:70353252:70359519:clu_15293:ENSG00000133983.14
rs11625103	Veillonella.parvula	14	70438754	snv	A	G	G	0.064719399	14	70438754	70438754	A	G	ncRNA_intronic	ENSG00000257759	.	.	.	chr14_70438754_A_G_b38	chr14	70438754	A	G	ENSG00000198732.10	0.0792683	0.000142786	Thyroid.v8.signif_variant_gene_pairs.txt.gz	chr14_70438754_A_G_b38	Colon_Transverse.v8.sqtl_signifpairs.txt.gz	3.66689e-17	chr14:70342729:70353136:clu_22117:ENSG00000213463.4
rs11625103	Veillonella.parvula	14	70438754	snv	A	G	G	0.064719399	14	70438754	70438754	A	G	ncRNA_intronic	ENSG00000257759	.	.	.	chr14_70438754_A_G_b38	chr14	70438754	A	G	ENSG00000198732.10	0.0792683	0.000142786	Thyroid.v8.signif_variant_gene_pairs.txt.gz	chr14_70438754_A_G_b38	Brain_Nucleus_accumbens_basal_ganglia.v8.sqtl_signifpairs.txt.gz	1.45086e-06	chr14:70342729:70353136:clu_17857:ENSG00000133983.14
rs11625103	Veillonella.parvula	14	70438754	snv	A	G	G	0.064719399	14	70438754	70438754	A	G	ncRNA_intronic	ENSG00000257759	.	.	.	chr14_70438754_A_G_b38	chr14	70438754	A	G	ENSG00000198732.10	0.0792683	0.000142786	Thyroid.v8.signif_variant_gene_pairs.txt.gz	chr14_70438754_A_G_b38	Muscle_Skeletal.v8.sqtl_signifpairs.txt.gz	9.387e-20	chr14:70342729:70353136:clu_20159:ENSG00000213463.4
rs11625103	Veillonella.parvula	14	70438754	snv	A	G	G	0.064719399	14	70438754	70438754	A	G	ncRNA_intronic	ENSG00000257759	.	.	.	chr14_70438754_A_G_b38	chr14	70438754	A	G	ENSG00000198732.10	0.0792683	0.000142786	Thyroid.v8.signif_variant_gene_pairs.txt.gz	chr14_70438754_A_G_b38	Muscle_Skeletal.v8.sqtl_signifpairs.txt.gz	9.387e-20	chr14:70342729:70353136:clu_20159:ENSG00000133983.14
rs11625103	Veillonella.parvula	14	70438754	snv	A	G	G	0.064719399	14	70438754	70438754	A	G	ncRNA_intronic	ENSG00000257759	.	.	.	chr14_70438754_A_G_b38	chr14	70438754	A	G	ENSG00000198732.10	0.0792683	0.000142786	Thyroid.v8.signif_variant_gene_pairs.txt.gz	chr14_70438754_A_G_b38	Skin_Sun_Exposed_Lower_leg.v8.sqtl_signifpairs.txt.gz	1.04427e-23	chr14:70342729:70353136:clu_23291:ENSG00000213463.4
rs11625103	Veillonella.parvula	14	70438754	snv	A	G	G	0.064719399	14	70438754	70438754	A	G	ncRNA_intronic	ENSG00000257759	.	.	.	chr14_70438754_A_G_b38	chr14	70438754	A	G	ENSG00000198732.10	0.0792683	0.000142786	Thyroid.v8.signif_variant_gene_pairs.txt.gz	chr14_70438754_A_G_b38	Brain_Caudate_basal_ganglia.v8.sqtl_signifpairs.txt.gz	8.76384e-07	chr14:70342729:70353136:clu_17474:ENSG00000133983.14
rs11625103	Veillonella.parvula	14	70438754	snv	A	G	G	0.064719399	14	70438754	70438754	A	G	ncRNA_intronic	ENSG00000257759	.	.	.	chr14_70438754_A_G_b38	chr14	70438754	A	G	ENSG00000198732.10	0.0792683	0.000142786	Thyroid.v8.signif_variant_gene_pairs.txt.gz	chr14_70438754_A_G_b38	Brain_Caudate_basal_ganglia.v8.sqtl_signifpairs.txt.gz	8.76384e-07	chr14:70342729:70353136:clu_17474:ENSG00000213463.4
rs11625103	Veillonella.parvula	14	70438754	snv	A	G	G	0.064719399	14	70438754	70438754	A	G	ncRNA_intronic	ENSG00000257759	.	.	.	chr14_70438754_A_G_b38	chr14	70438754	A	G	ENSG00000198732.10	0.0792683	0.000142786	Thyroid.v8.signif_variant_gene_pairs.txt.gz	chr14_70438754_A_G_b38	Stomach.v8.sqtl_signifpairs.txt.gz	1.98473e-08	chr14:70342729:70353136:clu_20386:ENSG00000213463.4
rs11625103	Veillonella.parvula	14	70438754	snv	A	G	G	0.064719399	14	70438754	70438754	A	G	ncRNA_intronic	ENSG00000257759	.	.	.	chr14_70438754_A_G_b38	chr14	70438754	A	G	ENSG00000198732.10	0.0792683	0.000142786	Thyroid.v8.signif_variant_gene_pairs.txt.gz	chr14_70438754_A_G_b38	Skin_Not_Sun_Exposed_Suprapubic.v8.sqtl_signifpairs.txt.gz	1.42097e-16	chr14:70342729:70353136:clu_22722:ENSG00000133983.14
rs11625103	Veillonella.parvula	14	70438754	snv	A	G	G	0.064719399	14	70438754	70438754	A	G	ncRNA_intronic	ENSG00000257759	.	.	.	chr14_70438754_A_G_b38	chr14	70438754	A	G	ENSG00000274330.1	0.0807453	8.22913e-06	Testis.v8.signif_variant_gene_pairs.txt.gz	chr14_70438754_A_G_b38	Esophagus_Gastroesophageal_Junction.v8.sqtl_signifpairs.txt.gz	9.44199e-09	chr14:70342729:70353136:clu_20009:ENSG00000213463.4
rs11625103	Veillonella.parvula	14	70438754	snv	A	G	G	0.064719399	14	70438754	70438754	A	G	ncRNA_intronic	ENSG00000257759	.	.	.	chr14_70438754_A_G_b38	chr14	70438754	A	G	ENSG00000274330.1	0.0807453	8.22913e-06	Testis.v8.signif_variant_gene_pairs.txt.gz	chr14_70438754_A_G_b38	Heart_Left_Ventricle.v8.sqtl_signifpairs.txt.gz	3.79571e-10	chr14:70342729:70353136:clu_17939:ENSG00000213463.4
rs11625103	Veillonella.parvula	14	70438754	snv	A	G	G	0.064719399	14	70438754	70438754	A	G	ncRNA_intronic	ENSG00000257759	.	.	.	chr14_70438754_A_G_b38	chr14	70438754	A	G	ENSG00000274330.1	0.0807453	8.22913e-06	Testis.v8.signif_variant_gene_pairs.txt.gz	chr14_70438754_A_G_b38	Brain_Frontal_Cortex_BA9.v8.sqtl_signifpairs.txt.gz	3.72567e-07	chr14:70342729:70353136:clu_16679:ENSG00000133983.14
rs11625103	Veillonella.parvula	14	70438754	snv	A	G	G	0.064719399	14	70438754	70438754	A	G	ncRNA_intronic	ENSG00000257759	.	.	.	chr14_70438754_A_G_b38	chr14	70438754	A	G	ENSG00000274330.1	0.0807453	8.22913e-06	Testis.v8.signif_variant_gene_pairs.txt.gz	chr14_70438754_A_G_b38	Brain_Frontal_Cortex_BA9.v8.sqtl_signifpairs.txt.gz	3.72567e-07	chr14:70342729:70353136:clu_16679:ENSG00000213463.4
rs11625103	Veillonella.parvula	14	70438754	snv	A	G	G	0.064719399	14	70438754	70438754	A	G	ncRNA_intronic	ENSG00000257759	.	.	.	chr14_70438754_A_G_b38	chr14	70438754	A	G	ENSG00000274330.1	0.0807453	8.22913e-06	Testis.v8.signif_variant_gene_pairs.txt.gz	chr14_70438754_A_G_b38	Esophagus_Gastroesophageal_Junction.v8.sqtl_signifpairs.txt.gz	9.44199e-09	chr14:70342729:70353136:clu_20009:ENSG00000133983.14
rs11625103	Veillonella.parvula	14	70438754	snv	A	G	G	0.064719399	14	70438754	70438754	A	G	ncRNA_intronic	ENSG00000257759	.	.	.	chr14_70438754_A_G_b38	chr14	70438754	A	G	ENSG00000274330.1	0.0807453	8.22913e-06	Testis.v8.signif_variant_gene_pairs.txt.gz	chr14_70438754_A_G_b38	Testis.v8.sqtl_signifpairs.txt.gz	9.95849e-17	chr14:70342729:70353136:clu_39230:ENSG00000133983.14
rs11625103	Veillonella.parvula	14	70438754	snv	A	G	G	0.064719399	14	70438754	70438754	A	G	ncRNA_intronic	ENSG00000257759	.	.	.	chr14_70438754_A_G_b38	chr14	70438754	A	G	ENSG00000274330.1	0.0807453	8.22913e-06	Testis.v8.signif_variant_gene_pairs.txt.gz	chr14_70438754_A_G_b38	Lung.v8.sqtl_signifpairs.txt.gz	1.53425e-18	chr14:70342729:70353136:clu_23889:ENSG00000213463.4
rs11625103	Veillonella.parvula	14	70438754	snv	A	G	G	0.064719399	14	70438754	70438754	A	G	ncRNA_intronic	ENSG00000257759	.	.	.	chr14_70438754_A_G_b38	chr14	70438754	A	G	ENSG00000274330.1	0.0807453	8.22913e-06	Testis.v8.signif_variant_gene_pairs.txt.gz	chr14_70438754_A_G_b38	Spleen.v8.sqtl_signifpairs.txt.gz	5.65977e-08	chr14:70342729:70353136:clu_19509:ENSG00000133983.14
rs11625103	Veillonella.parvula	14	70438754	snv	A	G	G	0.064719399	14	70438754	70438754	A	G	ncRNA_intronic	ENSG00000257759	.	.	.	chr14_70438754_A_G_b38	chr14	70438754	A	G	ENSG00000274330.1	0.0807453	8.22913e-06	Testis.v8.signif_variant_gene_pairs.txt.gz	chr14_70438754_A_G_b38	Brain_Cortex.v8.sqtl_signifpairs.txt.gz	8.38992e-08	chr14:70342729:70353136:clu_18004:ENSG00000133983.14
rs11625103	Veillonella.parvula	14	70438754	snv	A	G	G	0.064719399	14	70438754	70438754	A	G	ncRNA_intronic	ENSG00000257759	.	.	.	chr14_70438754_A_G_b38	chr14	70438754	A	G	ENSG00000274330.1	0.0807453	8.22913e-06	Testis.v8.signif_variant_gene_pairs.txt.gz	chr14_70438754_A_G_b38	Heart_Left_Ventricle.v8.sqtl_signifpairs.txt.gz	3.79571e-10	chr14:70342729:70353136:clu_17939:ENSG00000133983.14
rs11625103	Veillonella.parvula	14	70438754	snv	A	G	G	0.064719399	14	70438754	70438754	A	G	ncRNA_intronic	ENSG00000257759	.	.	.	chr14_70438754_A_G_b38	chr14	70438754	A	G	ENSG00000274330.1	0.0807453	8.22913e-06	Testis.v8.signif_variant_gene_pairs.txt.gz	chr14_70438754_A_G_b38	Brain_Cortex.v8.sqtl_signifpairs.txt.gz	8.38992e-08	chr14:70342729:70353136:clu_18004:ENSG00000213463.4
rs11625103	Veillonella.parvula	14	70438754	snv	A	G	G	0.064719399	14	70438754	70438754	A	G	ncRNA_intronic	ENSG00000257759	.	.	.	chr14_70438754_A_G_b38	chr14	70438754	A	G	ENSG00000274330.1	0.0807453	8.22913e-06	Testis.v8.signif_variant_gene_pairs.txt.gz	chr14_70438754_A_G_b38	Nerve_Tibial.v8.sqtl_signifpairs.txt.gz	4.9409e-16	chr14:70342729:70353136:clu_23443:ENSG00000133983.14
rs11625103	Veillonella.parvula	14	70438754	snv	A	G	G	0.064719399	14	70438754	70438754	A	G	ncRNA_intronic	ENSG00000257759	.	.	.	chr14_70438754_A_G_b38	chr14	70438754	A	G	ENSG00000274330.1	0.0807453	8.22913e-06	Testis.v8.signif_variant_gene_pairs.txt.gz	chr14_70438754_A_G_b38	Esophagus_Muscularis.v8.sqtl_signifpairs.txt.gz	2.25156e-12	chr14:70342729:70353136:clu_20947:ENSG00000133983.14
rs11625103	Veillonella.parvula	14	70438754	snv	A	G	G	0.064719399	14	70438754	70438754	A	G	ncRNA_intronic	ENSG00000257759	.	.	.	chr14_70438754_A_G_b38	chr14	70438754	A	G	ENSG00000274330.1	0.0807453	8.22913e-06	Testis.v8.signif_variant_gene_pairs.txt.gz	chr14_70438754_A_G_b38	Nerve_Tibial.v8.sqtl_signifpairs.txt.gz	4.9409e-16	chr14:70342729:70353136:clu_23443:ENSG00000213463.4
rs11625103	Veillonella.parvula	14	70438754	snv	A	G	G	0.064719399	14	70438754	70438754	A	G	ncRNA_intronic	ENSG00000257759	.	.	.	chr14_70438754_A_G_b38	chr14	70438754	A	G	ENSG00000274330.1	0.0807453	8.22913e-06	Testis.v8.signif_variant_gene_pairs.txt.gz	chr14_70438754_A_G_b38	Esophagus_Muscularis.v8.sqtl_signifpairs.txt.gz	2.25156e-12	chr14:70342729:70353136:clu_20947:ENSG00000213463.4
rs11625103	Veillonella.parvula	14	70438754	snv	A	G	G	0.064719399	14	70438754	70438754	A	G	ncRNA_intronic	ENSG00000257759	.	.	.	chr14_70438754_A_G_b38	chr14	70438754	A	G	ENSG00000274330.1	0.0807453	8.22913e-06	Testis.v8.signif_variant_gene_pairs.txt.gz	chr14_70438754_A_G_b38	Thyroid.v8.sqtl_signifpairs.txt.gz	1.74161e-18	chr14:70342729:70353136:clu_24087:ENSG00000133983.14
rs11625103	Veillonella.parvula	14	70438754	snv	A	G	G	0.064719399	14	70438754	70438754	A	G	ncRNA_intronic	ENSG00000257759	.	.	.	chr14_70438754_A_G_b38	chr14	70438754	A	G	ENSG00000274330.1	0.0807453	8.22913e-06	Testis.v8.signif_variant_gene_pairs.txt.gz	chr14_70438754_A_G_b38	Testis.v8.sqtl_signifpairs.txt.gz	9.95849e-17	chr14:70342729:70353136:clu_39230:ENSG00000213463.4
rs11625103	Veillonella.parvula	14	70438754	snv	A	G	G	0.064719399	14	70438754	70438754	A	G	ncRNA_intronic	ENSG00000257759	.	.	.	chr14_70438754_A_G_b38	chr14	70438754	A	G	ENSG00000274330.1	0.0807453	8.22913e-06	Testis.v8.signif_variant_gene_pairs.txt.gz	chr14_70438754_A_G_b38	Cells_Cultured_fibroblasts.v8.sqtl_signifpairs.txt.gz	1.0447e-16	chr14:70342729:70353136:clu_18160:ENSG00000133983.14
rs11625103	Veillonella.parvula	14	70438754	snv	A	G	G	0.064719399	14	70438754	70438754	A	G	ncRNA_intronic	ENSG00000257759	.	.	.	chr14_70438754_A_G_b38	chr14	70438754	A	G	ENSG00000274330.1	0.0807453	8.22913e-06	Testis.v8.signif_variant_gene_pairs.txt.gz	chr14_70438754_A_G_b38	Liver.v8.sqtl_signifpairs.txt.gz	2.55442e-07	chr14:70342729:70353136:clu_15518:ENSG00000133983.14
rs11625103	Veillonella.parvula	14	70438754	snv	A	G	G	0.064719399	14	70438754	70438754	A	G	ncRNA_intronic	ENSG00000257759	.	.	.	chr14_70438754_A_G_b38	chr14	70438754	A	G	ENSG00000274330.1	0.0807453	8.22913e-06	Testis.v8.signif_variant_gene_pairs.txt.gz	chr14_70438754_A_G_b38	Colon_Transverse.v8.sqtl_signifpairs.txt.gz	3.66689e-17	chr14:70342729:70353136:clu_22117:ENSG00000133983.14
rs11625103	Veillonella.parvula	14	70438754	snv	A	G	G	0.064719399	14	70438754	70438754	A	G	ncRNA_intronic	ENSG00000257759	.	.	.	chr14_70438754_A_G_b38	chr14	70438754	A	G	ENSG00000274330.1	0.0807453	8.22913e-06	Testis.v8.signif_variant_gene_pairs.txt.gz	chr14_70438754_A_G_b38	Breast_Mammary_Tissue.v8.sqtl_signifpairs.txt.gz	4.8264e-12	chr14:70342729:70353136:clu_22914:ENSG00000213463.4
rs11625103	Veillonella.parvula	14	70438754	snv	A	G	G	0.064719399	14	70438754	70438754	A	G	ncRNA_intronic	ENSG00000257759	.	.	.	chr14_70438754_A_G_b38	chr14	70438754	A	G	ENSG00000274330.1	0.0807453	8.22913e-06	Testis.v8.signif_variant_gene_pairs.txt.gz	chr14_70438754_A_G_b38	Heart_Atrial_Appendage.v8.sqtl_signifpairs.txt.gz	2.17069e-06	chr14:70342729:70353136:clu_19960:ENSG00000133983.14
rs11625103	Veillonella.parvula	14	70438754	snv	A	G	G	0.064719399	14	70438754	70438754	A	G	ncRNA_intronic	ENSG00000257759	.	.	.	chr14_70438754_A_G_b38	chr14	70438754	A	G	ENSG00000274330.1	0.0807453	8.22913e-06	Testis.v8.signif_variant_gene_pairs.txt.gz	chr14_70438754_A_G_b38	Prostate.v8.sqtl_signifpairs.txt.gz	3.88984e-08	chr14:70342729:70353136:clu_20836:ENSG00000133983.14
rs11625103	Veillonella.parvula	14	70438754	snv	A	G	G	0.064719399	14	70438754	70438754	A	G	ncRNA_intronic	ENSG00000257759	.	.	.	chr14_70438754_A_G_b38	chr14	70438754	A	G	ENSG00000274330.1	0.0807453	8.22913e-06	Testis.v8.signif_variant_gene_pairs.txt.gz	chr14_70438754_A_G_b38	Adipose_Visceral_Omentum.v8.sqtl_signifpairs.txt.gz	3.32077e-10	chr14:70342729:70353136:clu_22080:ENSG00000213463.4
rs11625103	Veillonella.parvula	14	70438754	snv	A	G	G	0.064719399	14	70438754	70438754	A	G	ncRNA_intronic	ENSG00000257759	.	.	.	chr14_70438754_A_G_b38	chr14	70438754	A	G	ENSG00000274330.1	0.0807453	8.22913e-06	Testis.v8.signif_variant_gene_pairs.txt.gz	chr14_70438754_A_G_b38	Small_Intestine_Terminal_Ileum.v8.sqtl_signifpairs.txt.gz	1.70845e-06	chr14:70342729:70353136:clu_20197:ENSG00000133983.14
rs11625103	Veillonella.parvula	14	70438754	snv	A	G	G	0.064719399	14	70438754	70438754	A	G	ncRNA_intronic	ENSG00000257759	.	.	.	chr14_70438754_A_G_b38	chr14	70438754	A	G	ENSG00000274330.1	0.0807453	8.22913e-06	Testis.v8.signif_variant_gene_pairs.txt.gz	chr14_70438754_A_G_b38	Artery_Aorta.v8.sqtl_signifpairs.txt.gz	3.54118e-15	chr14:70342729:70353136:clu_20170:ENSG00000133983.14
rs11625103	Veillonella.parvula	14	70438754	snv	A	G	G	0.064719399	14	70438754	70438754	A	G	ncRNA_intronic	ENSG00000257759	.	.	.	chr14_70438754_A_G_b38	chr14	70438754	A	G	ENSG00000274330.1	0.0807453	8.22913e-06	Testis.v8.signif_variant_gene_pairs.txt.gz	chr14_70438754_A_G_b38	Pituitary.v8.sqtl_signifpairs.txt.gz	2.15265e-07	chr14:70342729:70353136:clu_21522:ENSG00000213463.4
rs11625103	Veillonella.parvula	14	70438754	snv	A	G	G	0.064719399	14	70438754	70438754	A	G	ncRNA_intronic	ENSG00000257759	.	.	.	chr14_70438754_A_G_b38	chr14	70438754	A	G	ENSG00000274330.1	0.0807453	8.22913e-06	Testis.v8.signif_variant_gene_pairs.txt.gz	chr14_70438754_A_G_b38	Esophagus_Mucosa.v8.sqtl_signifpairs.txt.gz	1.83651e-15	chr14:70342729:70353136:clu_21033:ENSG00000133983.14
rs11625103	Veillonella.parvula	14	70438754	snv	A	G	G	0.064719399	14	70438754	70438754	A	G	ncRNA_intronic	ENSG00000257759	.	.	.	chr14_70438754_A_G_b38	chr14	70438754	A	G	ENSG00000274330.1	0.0807453	8.22913e-06	Testis.v8.signif_variant_gene_pairs.txt.gz	chr14_70438754_A_G_b38	Ovary.v8.sqtl_signifpairs.txt.gz	1.22257e-07	chr14:70342729:70353136:clu_18235:ENSG00000213463.4
rs11625103	Veillonella.parvula	14	70438754	snv	A	G	G	0.064719399	14	70438754	70438754	A	G	ncRNA_intronic	ENSG00000257759	.	.	.	chr14_70438754_A_G_b38	chr14	70438754	A	G	ENSG00000274330.1	0.0807453	8.22913e-06	Testis.v8.signif_variant_gene_pairs.txt.gz	chr14_70438754_A_G_b38	Lung.v8.sqtl_signifpairs.txt.gz	1.53425e-18	chr14:70342729:70353136:clu_23889:ENSG00000133983.14
rs11625103	Veillonella.parvula	14	70438754	snv	A	G	G	0.064719399	14	70438754	70438754	A	G	ncRNA_intronic	ENSG00000257759	.	.	.	chr14_70438754_A_G_b38	chr14	70438754	A	G	ENSG00000274330.1	0.0807453	8.22913e-06	Testis.v8.signif_variant_gene_pairs.txt.gz	chr14_70438754_A_G_b38	Thyroid.v8.sqtl_signifpairs.txt.gz	1.74161e-18	chr14:70342729:70353136:clu_24087:ENSG00000213463.4
rs11625103	Veillonella.parvula	14	70438754	snv	A	G	G	0.064719399	14	70438754	70438754	A	G	ncRNA_intronic	ENSG00000257759	.	.	.	chr14_70438754_A_G_b38	chr14	70438754	A	G	ENSG00000274330.1	0.0807453	8.22913e-06	Testis.v8.signif_variant_gene_pairs.txt.gz	chr14_70438754_A_G_b38	Adipose_Visceral_Omentum.v8.sqtl_signifpairs.txt.gz	3.32077e-10	chr14:70342729:70353136:clu_22080:ENSG00000133983.14
rs11625103	Veillonella.parvula	14	70438754	snv	A	G	G	0.064719399	14	70438754	70438754	A	G	ncRNA_intronic	ENSG00000257759	.	.	.	chr14_70438754_A_G_b38	chr14	70438754	A	G	ENSG00000274330.1	0.0807453	8.22913e-06	Testis.v8.signif_variant_gene_pairs.txt.gz	chr14_70438754_A_G_b38	Stomach.v8.sqtl_signifpairs.txt.gz	1.98473e-08	chr14:70342729:70353136:clu_20386:ENSG00000133983.14
rs11625103	Veillonella.parvula	14	70438754	snv	A	G	G	0.064719399	14	70438754	70438754	A	G	ncRNA_intronic	ENSG00000257759	.	.	.	chr14_70438754_A_G_b38	chr14	70438754	A	G	ENSG00000274330.1	0.0807453	8.22913e-06	Testis.v8.signif_variant_gene_pairs.txt.gz	chr14_70438754_A_G_b38	Breast_Mammary_Tissue.v8.sqtl_signifpairs.txt.gz	4.8264e-12	chr14:70342729:70353136:clu_22914:ENSG00000133983.14
rs11625103	Veillonella.parvula	14	70438754	snv	A	G	G	0.064719399	14	70438754	70438754	A	G	ncRNA_intronic	ENSG00000257759	.	.	.	chr14_70438754_A_G_b38	chr14	70438754	A	G	ENSG00000274330.1	0.0807453	8.22913e-06	Testis.v8.signif_variant_gene_pairs.txt.gz	chr14_70438754_A_G_b38	Colon_Sigmoid.v8.sqtl_signifpairs.txt.gz	4.93461e-10	chr14:70342729:70353136:clu_20529:ENSG00000213463.4
rs11625103	Veillonella.parvula	14	70438754	snv	A	G	G	0.064719399	14	70438754	70438754	A	G	ncRNA_intronic	ENSG00000257759	.	.	.	chr14_70438754_A_G_b38	chr14	70438754	A	G	ENSG00000274330.1	0.0807453	8.22913e-06	Testis.v8.signif_variant_gene_pairs.txt.gz	chr14_70438754_A_G_b38	Prostate.v8.sqtl_signifpairs.txt.gz	3.88984e-08	chr14:70342729:70353136:clu_20836:ENSG00000213463.4
rs11625103	Veillonella.parvula	14	70438754	snv	A	G	G	0.064719399	14	70438754	70438754	A	G	ncRNA_intronic	ENSG00000257759	.	.	.	chr14_70438754_A_G_b38	chr14	70438754	A	G	ENSG00000274330.1	0.0807453	8.22913e-06	Testis.v8.signif_variant_gene_pairs.txt.gz	chr14_70438754_A_G_b38	Artery_Tibial.v8.sqtl_signifpairs.txt.gz	1.59378e-25	chr14:70342729:70353136:clu_20961:ENSG00000133983.14
rs11625103	Veillonella.parvula	14	70438754	snv	A	G	G	0.064719399	14	70438754	70438754	A	G	ncRNA_intronic	ENSG00000257759	.	.	.	chr14_70438754_A_G_b38	chr14	70438754	A	G	ENSG00000274330.1	0.0807453	8.22913e-06	Testis.v8.signif_variant_gene_pairs.txt.gz	chr14_70438754_A_G_b38	Artery_Tibial.v8.sqtl_signifpairs.txt.gz	1.59378e-25	chr14:70342729:70353136:clu_20961:ENSG00000213463.4
rs11625103	Veillonella.parvula	14	70438754	snv	A	G	G	0.064719399	14	70438754	70438754	A	G	ncRNA_intronic	ENSG00000257759	.	.	.	chr14_70438754_A_G_b38	chr14	70438754	A	G	ENSG00000274330.1	0.0807453	8.22913e-06	Testis.v8.signif_variant_gene_pairs.txt.gz	chr14_70438754_A_G_b38	Adrenal_Gland.v8.sqtl_signifpairs.txt.gz	4.103e-08	chr14:70342729:70353136:clu_18047:ENSG00000213463.4
rs11625103	Veillonella.parvula	14	70438754	snv	A	G	G	0.064719399	14	70438754	70438754	A	G	ncRNA_intronic	ENSG00000257759	.	.	.	chr14_70438754_A_G_b38	chr14	70438754	A	G	ENSG00000274330.1	0.0807453	8.22913e-06	Testis.v8.signif_variant_gene_pairs.txt.gz	chr14_70438754_A_G_b38	Brain_Putamen_basal_ganglia.v8.sqtl_signifpairs.txt.gz	8.97216e-10	chr14:70353252:70359519:clu_15617:ENSG00000133983.14
rs11625103	Veillonella.parvula	14	70438754	snv	A	G	G	0.064719399	14	70438754	70438754	A	G	ncRNA_intronic	ENSG00000257759	.	.	.	chr14_70438754_A_G_b38	chr14	70438754	A	G	ENSG00000274330.1	0.0807453	8.22913e-06	Testis.v8.signif_variant_gene_pairs.txt.gz	chr14_70438754_A_G_b38	Artery_Aorta.v8.sqtl_signifpairs.txt.gz	3.54118e-15	chr14:70342729:70353136:clu_20170:ENSG00000213463.4
rs11625103	Veillonella.parvula	14	70438754	snv	A	G	G	0.064719399	14	70438754	70438754	A	G	ncRNA_intronic	ENSG00000257759	.	.	.	chr14_70438754_A_G_b38	chr14	70438754	A	G	ENSG00000274330.1	0.0807453	8.22913e-06	Testis.v8.signif_variant_gene_pairs.txt.gz	chr14_70438754_A_G_b38	Adipose_Subcutaneous.v8.sqtl_signifpairs.txt.gz	2.42399e-19	chr14:70342729:70353136:clu_22760:ENSG00000213463.4
rs11625103	Veillonella.parvula	14	70438754	snv	A	G	G	0.064719399	14	70438754	70438754	A	G	ncRNA_intronic	ENSG00000257759	.	.	.	chr14_70438754_A_G_b38	chr14	70438754	A	G	ENSG00000274330.1	0.0807453	8.22913e-06	Testis.v8.signif_variant_gene_pairs.txt.gz	chr14_70438754_A_G_b38	Ovary.v8.sqtl_signifpairs.txt.gz	1.22257e-07	chr14:70342729:70353136:clu_18235:ENSG00000133983.14
rs11625103	Veillonella.parvula	14	70438754	snv	A	G	G	0.064719399	14	70438754	70438754	A	G	ncRNA_intronic	ENSG00000257759	.	.	.	chr14_70438754_A_G_b38	chr14	70438754	A	G	ENSG00000274330.1	0.0807453	8.22913e-06	Testis.v8.signif_variant_gene_pairs.txt.gz	chr14_70438754_A_G_b38	Adrenal_Gland.v8.sqtl_signifpairs.txt.gz	4.103e-08	chr14:70342729:70353136:clu_18047:ENSG00000133983.14
rs11625103	Veillonella.parvula	14	70438754	snv	A	G	G	0.064719399	14	70438754	70438754	A	G	ncRNA_intronic	ENSG00000257759	.	.	.	chr14_70438754_A_G_b38	chr14	70438754	A	G	ENSG00000274330.1	0.0807453	8.22913e-06	Testis.v8.signif_variant_gene_pairs.txt.gz	chr14_70438754_A_G_b38	Brain_Putamen_basal_ganglia.v8.sqtl_signifpairs.txt.gz	8.97216e-10	chr14:70353252:70359519:clu_15617:ENSG00000213463.4
rs11625103	Veillonella.parvula	14	70438754	snv	A	G	G	0.064719399	14	70438754	70438754	A	G	ncRNA_intronic	ENSG00000257759	.	.	.	chr14_70438754_A_G_b38	chr14	70438754	A	G	ENSG00000274330.1	0.0807453	8.22913e-06	Testis.v8.signif_variant_gene_pairs.txt.gz	chr14_70438754_A_G_b38	Pancreas.v8.sqtl_signifpairs.txt.gz	1.32868e-07	chr14:70342729:70353136:clu_18185:ENSG00000133983.14
rs11625103	Veillonella.parvula	14	70438754	snv	A	G	G	0.064719399	14	70438754	70438754	A	G	ncRNA_intronic	ENSG00000257759	.	.	.	chr14_70438754_A_G_b38	chr14	70438754	A	G	ENSG00000274330.1	0.0807453	8.22913e-06	Testis.v8.signif_variant_gene_pairs.txt.gz	chr14_70438754_A_G_b38	Skin_Sun_Exposed_Lower_leg.v8.sqtl_signifpairs.txt.gz	1.04427e-23	chr14:70342729:70353136:clu_23291:ENSG00000133983.14
rs11625103	Veillonella.parvula	14	70438754	snv	A	G	G	0.064719399	14	70438754	70438754	A	G	ncRNA_intronic	ENSG00000257759	.	.	.	chr14_70438754_A_G_b38	chr14	70438754	A	G	ENSG00000274330.1	0.0807453	8.22913e-06	Testis.v8.signif_variant_gene_pairs.txt.gz	chr14_70438754_A_G_b38	Colon_Sigmoid.v8.sqtl_signifpairs.txt.gz	4.93461e-10	chr14:70342729:70353136:clu_20529:ENSG00000133983.14
rs11625103	Veillonella.parvula	14	70438754	snv	A	G	G	0.064719399	14	70438754	70438754	A	G	ncRNA_intronic	ENSG00000257759	.	.	.	chr14_70438754_A_G_b38	chr14	70438754	A	G	ENSG00000274330.1	0.0807453	8.22913e-06	Testis.v8.signif_variant_gene_pairs.txt.gz	chr14_70438754_A_G_b38	Brain_Nucleus_accumbens_basal_ganglia.v8.sqtl_signifpairs.txt.gz	1.45086e-06	chr14:70342729:70353136:clu_17857:ENSG00000213463.4
rs11625103	Veillonella.parvula	14	70438754	snv	A	G	G	0.064719399	14	70438754	70438754	A	G	ncRNA_intronic	ENSG00000257759	.	.	.	chr14_70438754_A_G_b38	chr14	70438754	A	G	ENSG00000274330.1	0.0807453	8.22913e-06	Testis.v8.signif_variant_gene_pairs.txt.gz	chr14_70438754_A_G_b38	Adipose_Subcutaneous.v8.sqtl_signifpairs.txt.gz	2.42399e-19	chr14:70342729:70353136:clu_22760:ENSG00000133983.14
rs11625103	Veillonella.parvula	14	70438754	snv	A	G	G	0.064719399	14	70438754	70438754	A	G	ncRNA_intronic	ENSG00000257759	.	.	.	chr14_70438754_A_G_b38	chr14	70438754	A	G	ENSG00000274330.1	0.0807453	8.22913e-06	Testis.v8.signif_variant_gene_pairs.txt.gz	chr14_70438754_A_G_b38	Pituitary.v8.sqtl_signifpairs.txt.gz	2.15265e-07	chr14:70342729:70353136:clu_21522:ENSG00000133983.14
rs11625103	Veillonella.parvula	14	70438754	snv	A	G	G	0.064719399	14	70438754	70438754	A	G	ncRNA_intronic	ENSG00000257759	.	.	.	chr14_70438754_A_G_b38	chr14	70438754	A	G	ENSG00000274330.1	0.0807453	8.22913e-06	Testis.v8.signif_variant_gene_pairs.txt.gz	chr14_70438754_A_G_b38	Brain_Spinal_cord_cervical_c-1.v8.sqtl_signifpairs.txt.gz	2.35398e-07	chr14:70353252:70359519:clu_15293:ENSG00000133983.14
rs11625103	Veillonella.parvula	14	70438754	snv	A	G	G	0.064719399	14	70438754	70438754	A	G	ncRNA_intronic	ENSG00000257759	.	.	.	chr14_70438754_A_G_b38	chr14	70438754	A	G	ENSG00000274330.1	0.0807453	8.22913e-06	Testis.v8.signif_variant_gene_pairs.txt.gz	chr14_70438754_A_G_b38	Colon_Transverse.v8.sqtl_signifpairs.txt.gz	3.66689e-17	chr14:70342729:70353136:clu_22117:ENSG00000213463.4
rs11625103	Veillonella.parvula	14	70438754	snv	A	G	G	0.064719399	14	70438754	70438754	A	G	ncRNA_intronic	ENSG00000257759	.	.	.	chr14_70438754_A_G_b38	chr14	70438754	A	G	ENSG00000274330.1	0.0807453	8.22913e-06	Testis.v8.signif_variant_gene_pairs.txt.gz	chr14_70438754_A_G_b38	Brain_Nucleus_accumbens_basal_ganglia.v8.sqtl_signifpairs.txt.gz	1.45086e-06	chr14:70342729:70353136:clu_17857:ENSG00000133983.14
rs11625103	Veillonella.parvula	14	70438754	snv	A	G	G	0.064719399	14	70438754	70438754	A	G	ncRNA_intronic	ENSG00000257759	.	.	.	chr14_70438754_A_G_b38	chr14	70438754	A	G	ENSG00000274330.1	0.0807453	8.22913e-06	Testis.v8.signif_variant_gene_pairs.txt.gz	chr14_70438754_A_G_b38	Muscle_Skeletal.v8.sqtl_signifpairs.txt.gz	9.387e-20	chr14:70342729:70353136:clu_20159:ENSG00000213463.4
rs11625103	Veillonella.parvula	14	70438754	snv	A	G	G	0.064719399	14	70438754	70438754	A	G	ncRNA_intronic	ENSG00000257759	.	.	.	chr14_70438754_A_G_b38	chr14	70438754	A	G	ENSG00000274330.1	0.0807453	8.22913e-06	Testis.v8.signif_variant_gene_pairs.txt.gz	chr14_70438754_A_G_b38	Muscle_Skeletal.v8.sqtl_signifpairs.txt.gz	9.387e-20	chr14:70342729:70353136:clu_20159:ENSG00000133983.14
rs11625103	Veillonella.parvula	14	70438754	snv	A	G	G	0.064719399	14	70438754	70438754	A	G	ncRNA_intronic	ENSG00000257759	.	.	.	chr14_70438754_A_G_b38	chr14	70438754	A	G	ENSG00000274330.1	0.0807453	8.22913e-06	Testis.v8.signif_variant_gene_pairs.txt.gz	chr14_70438754_A_G_b38	Skin_Sun_Exposed_Lower_leg.v8.sqtl_signifpairs.txt.gz	1.04427e-23	chr14:70342729:70353136:clu_23291:ENSG00000213463.4
rs11625103	Veillonella.parvula	14	70438754	snv	A	G	G	0.064719399	14	70438754	70438754	A	G	ncRNA_intronic	ENSG00000257759	.	.	.	chr14_70438754_A_G_b38	chr14	70438754	A	G	ENSG00000274330.1	0.0807453	8.22913e-06	Testis.v8.signif_variant_gene_pairs.txt.gz	chr14_70438754_A_G_b38	Brain_Caudate_basal_ganglia.v8.sqtl_signifpairs.txt.gz	8.76384e-07	chr14:70342729:70353136:clu_17474:ENSG00000133983.14
rs11625103	Veillonella.parvula	14	70438754	snv	A	G	G	0.064719399	14	70438754	70438754	A	G	ncRNA_intronic	ENSG00000257759	.	.	.	chr14_70438754_A_G_b38	chr14	70438754	A	G	ENSG00000274330.1	0.0807453	8.22913e-06	Testis.v8.signif_variant_gene_pairs.txt.gz	chr14_70438754_A_G_b38	Brain_Caudate_basal_ganglia.v8.sqtl_signifpairs.txt.gz	8.76384e-07	chr14:70342729:70353136:clu_17474:ENSG00000213463.4
rs11625103	Veillonella.parvula	14	70438754	snv	A	G	G	0.064719399	14	70438754	70438754	A	G	ncRNA_intronic	ENSG00000257759	.	.	.	chr14_70438754_A_G_b38	chr14	70438754	A	G	ENSG00000274330.1	0.0807453	8.22913e-06	Testis.v8.signif_variant_gene_pairs.txt.gz	chr14_70438754_A_G_b38	Stomach.v8.sqtl_signifpairs.txt.gz	1.98473e-08	chr14:70342729:70353136:clu_20386:ENSG00000213463.4
rs11625103	Veillonella.parvula	14	70438754	snv	A	G	G	0.064719399	14	70438754	70438754	A	G	ncRNA_intronic	ENSG00000257759	.	.	.	chr14_70438754_A_G_b38	chr14	70438754	A	G	ENSG00000274330.1	0.0807453	8.22913e-06	Testis.v8.signif_variant_gene_pairs.txt.gz	chr14_70438754_A_G_b38	Skin_Not_Sun_Exposed_Suprapubic.v8.sqtl_signifpairs.txt.gz	1.42097e-16	chr14:70342729:70353136:clu_22722:ENSG00000133983.14
rs11625103	Veillonella.parvula	14	70438754	snv	A	G	G	0.064719399	14	70438754	70438754	A	G	ncRNA_intronic	ENSG00000257759	.	.	.	chr14_70438754_A_G_b38	chr14	70438754	A	G	ENSG00000100678.18	0.0807453	5.59221e-07	Testis.v8.signif_variant_gene_pairs.txt.gz	chr14_70438754_A_G_b38	Esophagus_Gastroesophageal_Junction.v8.sqtl_signifpairs.txt.gz	9.44199e-09	chr14:70342729:70353136:clu_20009:ENSG00000213463.4
rs11625103	Veillonella.parvula	14	70438754	snv	A	G	G	0.064719399	14	70438754	70438754	A	G	ncRNA_intronic	ENSG00000257759	.	.	.	chr14_70438754_A_G_b38	chr14	70438754	A	G	ENSG00000100678.18	0.0807453	5.59221e-07	Testis.v8.signif_variant_gene_pairs.txt.gz	chr14_70438754_A_G_b38	Heart_Left_Ventricle.v8.sqtl_signifpairs.txt.gz	3.79571e-10	chr14:70342729:70353136:clu_17939:ENSG00000213463.4
rs11625103	Veillonella.parvula	14	70438754	snv	A	G	G	0.064719399	14	70438754	70438754	A	G	ncRNA_intronic	ENSG00000257759	.	.	.	chr14_70438754_A_G_b38	chr14	70438754	A	G	ENSG00000100678.18	0.0807453	5.59221e-07	Testis.v8.signif_variant_gene_pairs.txt.gz	chr14_70438754_A_G_b38	Brain_Frontal_Cortex_BA9.v8.sqtl_signifpairs.txt.gz	3.72567e-07	chr14:70342729:70353136:clu_16679:ENSG00000133983.14
rs11625103	Veillonella.parvula	14	70438754	snv	A	G	G	0.064719399	14	70438754	70438754	A	G	ncRNA_intronic	ENSG00000257759	.	.	.	chr14_70438754_A_G_b38	chr14	70438754	A	G	ENSG00000100678.18	0.0807453	5.59221e-07	Testis.v8.signif_variant_gene_pairs.txt.gz	chr14_70438754_A_G_b38	Brain_Frontal_Cortex_BA9.v8.sqtl_signifpairs.txt.gz	3.72567e-07	chr14:70342729:70353136:clu_16679:ENSG00000213463.4
rs11625103	Veillonella.parvula	14	70438754	snv	A	G	G	0.064719399	14	70438754	70438754	A	G	ncRNA_intronic	ENSG00000257759	.	.	.	chr14_70438754_A_G_b38	chr14	70438754	A	G	ENSG00000100678.18	0.0807453	5.59221e-07	Testis.v8.signif_variant_gene_pairs.txt.gz	chr14_70438754_A_G_b38	Esophagus_Gastroesophageal_Junction.v8.sqtl_signifpairs.txt.gz	9.44199e-09	chr14:70342729:70353136:clu_20009:ENSG00000133983.14
rs11625103	Veillonella.parvula	14	70438754	snv	A	G	G	0.064719399	14	70438754	70438754	A	G	ncRNA_intronic	ENSG00000257759	.	.	.	chr14_70438754_A_G_b38	chr14	70438754	A	G	ENSG00000100678.18	0.0807453	5.59221e-07	Testis.v8.signif_variant_gene_pairs.txt.gz	chr14_70438754_A_G_b38	Testis.v8.sqtl_signifpairs.txt.gz	9.95849e-17	chr14:70342729:70353136:clu_39230:ENSG00000133983.14
rs11625103	Veillonella.parvula	14	70438754	snv	A	G	G	0.064719399	14	70438754	70438754	A	G	ncRNA_intronic	ENSG00000257759	.	.	.	chr14_70438754_A_G_b38	chr14	70438754	A	G	ENSG00000100678.18	0.0807453	5.59221e-07	Testis.v8.signif_variant_gene_pairs.txt.gz	chr14_70438754_A_G_b38	Lung.v8.sqtl_signifpairs.txt.gz	1.53425e-18	chr14:70342729:70353136:clu_23889:ENSG00000213463.4
rs11625103	Veillonella.parvula	14	70438754	snv	A	G	G	0.064719399	14	70438754	70438754	A	G	ncRNA_intronic	ENSG00000257759	.	.	.	chr14_70438754_A_G_b38	chr14	70438754	A	G	ENSG00000100678.18	0.0807453	5.59221e-07	Testis.v8.signif_variant_gene_pairs.txt.gz	chr14_70438754_A_G_b38	Spleen.v8.sqtl_signifpairs.txt.gz	5.65977e-08	chr14:70342729:70353136:clu_19509:ENSG00000133983.14
rs11625103	Veillonella.parvula	14	70438754	snv	A	G	G	0.064719399	14	70438754	70438754	A	G	ncRNA_intronic	ENSG00000257759	.	.	.	chr14_70438754_A_G_b38	chr14	70438754	A	G	ENSG00000100678.18	0.0807453	5.59221e-07	Testis.v8.signif_variant_gene_pairs.txt.gz	chr14_70438754_A_G_b38	Brain_Cortex.v8.sqtl_signifpairs.txt.gz	8.38992e-08	chr14:70342729:70353136:clu_18004:ENSG00000133983.14
rs11625103	Veillonella.parvula	14	70438754	snv	A	G	G	0.064719399	14	70438754	70438754	A	G	ncRNA_intronic	ENSG00000257759	.	.	.	chr14_70438754_A_G_b38	chr14	70438754	A	G	ENSG00000100678.18	0.0807453	5.59221e-07	Testis.v8.signif_variant_gene_pairs.txt.gz	chr14_70438754_A_G_b38	Heart_Left_Ventricle.v8.sqtl_signifpairs.txt.gz	3.79571e-10	chr14:70342729:70353136:clu_17939:ENSG00000133983.14
rs11625103	Veillonella.parvula	14	70438754	snv	A	G	G	0.064719399	14	70438754	70438754	A	G	ncRNA_intronic	ENSG00000257759	.	.	.	chr14_70438754_A_G_b38	chr14	70438754	A	G	ENSG00000100678.18	0.0807453	5.59221e-07	Testis.v8.signif_variant_gene_pairs.txt.gz	chr14_70438754_A_G_b38	Brain_Cortex.v8.sqtl_signifpairs.txt.gz	8.38992e-08	chr14:70342729:70353136:clu_18004:ENSG00000213463.4
rs11625103	Veillonella.parvula	14	70438754	snv	A	G	G	0.064719399	14	70438754	70438754	A	G	ncRNA_intronic	ENSG00000257759	.	.	.	chr14_70438754_A_G_b38	chr14	70438754	A	G	ENSG00000100678.18	0.0807453	5.59221e-07	Testis.v8.signif_variant_gene_pairs.txt.gz	chr14_70438754_A_G_b38	Nerve_Tibial.v8.sqtl_signifpairs.txt.gz	4.9409e-16	chr14:70342729:70353136:clu_23443:ENSG00000133983.14
rs11625103	Veillonella.parvula	14	70438754	snv	A	G	G	0.064719399	14	70438754	70438754	A	G	ncRNA_intronic	ENSG00000257759	.	.	.	chr14_70438754_A_G_b38	chr14	70438754	A	G	ENSG00000100678.18	0.0807453	5.59221e-07	Testis.v8.signif_variant_gene_pairs.txt.gz	chr14_70438754_A_G_b38	Esophagus_Muscularis.v8.sqtl_signifpairs.txt.gz	2.25156e-12	chr14:70342729:70353136:clu_20947:ENSG00000133983.14
rs11625103	Veillonella.parvula	14	70438754	snv	A	G	G	0.064719399	14	70438754	70438754	A	G	ncRNA_intronic	ENSG00000257759	.	.	.	chr14_70438754_A_G_b38	chr14	70438754	A	G	ENSG00000100678.18	0.0807453	5.59221e-07	Testis.v8.signif_variant_gene_pairs.txt.gz	chr14_70438754_A_G_b38	Nerve_Tibial.v8.sqtl_signifpairs.txt.gz	4.9409e-16	chr14:70342729:70353136:clu_23443:ENSG00000213463.4
rs11625103	Veillonella.parvula	14	70438754	snv	A	G	G	0.064719399	14	70438754	70438754	A	G	ncRNA_intronic	ENSG00000257759	.	.	.	chr14_70438754_A_G_b38	chr14	70438754	A	G	ENSG00000100678.18	0.0807453	5.59221e-07	Testis.v8.signif_variant_gene_pairs.txt.gz	chr14_70438754_A_G_b38	Esophagus_Muscularis.v8.sqtl_signifpairs.txt.gz	2.25156e-12	chr14:70342729:70353136:clu_20947:ENSG00000213463.4
rs11625103	Veillonella.parvula	14	70438754	snv	A	G	G	0.064719399	14	70438754	70438754	A	G	ncRNA_intronic	ENSG00000257759	.	.	.	chr14_70438754_A_G_b38	chr14	70438754	A	G	ENSG00000100678.18	0.0807453	5.59221e-07	Testis.v8.signif_variant_gene_pairs.txt.gz	chr14_70438754_A_G_b38	Thyroid.v8.sqtl_signifpairs.txt.gz	1.74161e-18	chr14:70342729:70353136:clu_24087:ENSG00000133983.14
rs11625103	Veillonella.parvula	14	70438754	snv	A	G	G	0.064719399	14	70438754	70438754	A	G	ncRNA_intronic	ENSG00000257759	.	.	.	chr14_70438754_A_G_b38	chr14	70438754	A	G	ENSG00000100678.18	0.0807453	5.59221e-07	Testis.v8.signif_variant_gene_pairs.txt.gz	chr14_70438754_A_G_b38	Testis.v8.sqtl_signifpairs.txt.gz	9.95849e-17	chr14:70342729:70353136:clu_39230:ENSG00000213463.4
rs11625103	Veillonella.parvula	14	70438754	snv	A	G	G	0.064719399	14	70438754	70438754	A	G	ncRNA_intronic	ENSG00000257759	.	.	.	chr14_70438754_A_G_b38	chr14	70438754	A	G	ENSG00000100678.18	0.0807453	5.59221e-07	Testis.v8.signif_variant_gene_pairs.txt.gz	chr14_70438754_A_G_b38	Cells_Cultured_fibroblasts.v8.sqtl_signifpairs.txt.gz	1.0447e-16	chr14:70342729:70353136:clu_18160:ENSG00000133983.14
rs11625103	Veillonella.parvula	14	70438754	snv	A	G	G	0.064719399	14	70438754	70438754	A	G	ncRNA_intronic	ENSG00000257759	.	.	.	chr14_70438754_A_G_b38	chr14	70438754	A	G	ENSG00000100678.18	0.0807453	5.59221e-07	Testis.v8.signif_variant_gene_pairs.txt.gz	chr14_70438754_A_G_b38	Liver.v8.sqtl_signifpairs.txt.gz	2.55442e-07	chr14:70342729:70353136:clu_15518:ENSG00000133983.14
rs11625103	Veillonella.parvula	14	70438754	snv	A	G	G	0.064719399	14	70438754	70438754	A	G	ncRNA_intronic	ENSG00000257759	.	.	.	chr14_70438754_A_G_b38	chr14	70438754	A	G	ENSG00000100678.18	0.0807453	5.59221e-07	Testis.v8.signif_variant_gene_pairs.txt.gz	chr14_70438754_A_G_b38	Colon_Transverse.v8.sqtl_signifpairs.txt.gz	3.66689e-17	chr14:70342729:70353136:clu_22117:ENSG00000133983.14
rs11625103	Veillonella.parvula	14	70438754	snv	A	G	G	0.064719399	14	70438754	70438754	A	G	ncRNA_intronic	ENSG00000257759	.	.	.	chr14_70438754_A_G_b38	chr14	70438754	A	G	ENSG00000100678.18	0.0807453	5.59221e-07	Testis.v8.signif_variant_gene_pairs.txt.gz	chr14_70438754_A_G_b38	Breast_Mammary_Tissue.v8.sqtl_signifpairs.txt.gz	4.8264e-12	chr14:70342729:70353136:clu_22914:ENSG00000213463.4
rs11625103	Veillonella.parvula	14	70438754	snv	A	G	G	0.064719399	14	70438754	70438754	A	G	ncRNA_intronic	ENSG00000257759	.	.	.	chr14_70438754_A_G_b38	chr14	70438754	A	G	ENSG00000100678.18	0.0807453	5.59221e-07	Testis.v8.signif_variant_gene_pairs.txt.gz	chr14_70438754_A_G_b38	Heart_Atrial_Appendage.v8.sqtl_signifpairs.txt.gz	2.17069e-06	chr14:70342729:70353136:clu_19960:ENSG00000133983.14
rs11625103	Veillonella.parvula	14	70438754	snv	A	G	G	0.064719399	14	70438754	70438754	A	G	ncRNA_intronic	ENSG00000257759	.	.	.	chr14_70438754_A_G_b38	chr14	70438754	A	G	ENSG00000100678.18	0.0807453	5.59221e-07	Testis.v8.signif_variant_gene_pairs.txt.gz	chr14_70438754_A_G_b38	Prostate.v8.sqtl_signifpairs.txt.gz	3.88984e-08	chr14:70342729:70353136:clu_20836:ENSG00000133983.14
rs11625103	Veillonella.parvula	14	70438754	snv	A	G	G	0.064719399	14	70438754	70438754	A	G	ncRNA_intronic	ENSG00000257759	.	.	.	chr14_70438754_A_G_b38	chr14	70438754	A	G	ENSG00000100678.18	0.0807453	5.59221e-07	Testis.v8.signif_variant_gene_pairs.txt.gz	chr14_70438754_A_G_b38	Adipose_Visceral_Omentum.v8.sqtl_signifpairs.txt.gz	3.32077e-10	chr14:70342729:70353136:clu_22080:ENSG00000213463.4
rs11625103	Veillonella.parvula	14	70438754	snv	A	G	G	0.064719399	14	70438754	70438754	A	G	ncRNA_intronic	ENSG00000257759	.	.	.	chr14_70438754_A_G_b38	chr14	70438754	A	G	ENSG00000100678.18	0.0807453	5.59221e-07	Testis.v8.signif_variant_gene_pairs.txt.gz	chr14_70438754_A_G_b38	Small_Intestine_Terminal_Ileum.v8.sqtl_signifpairs.txt.gz	1.70845e-06	chr14:70342729:70353136:clu_20197:ENSG00000133983.14
rs11625103	Veillonella.parvula	14	70438754	snv	A	G	G	0.064719399	14	70438754	70438754	A	G	ncRNA_intronic	ENSG00000257759	.	.	.	chr14_70438754_A_G_b38	chr14	70438754	A	G	ENSG00000100678.18	0.0807453	5.59221e-07	Testis.v8.signif_variant_gene_pairs.txt.gz	chr14_70438754_A_G_b38	Artery_Aorta.v8.sqtl_signifpairs.txt.gz	3.54118e-15	chr14:70342729:70353136:clu_20170:ENSG00000133983.14
rs11625103	Veillonella.parvula	14	70438754	snv	A	G	G	0.064719399	14	70438754	70438754	A	G	ncRNA_intronic	ENSG00000257759	.	.	.	chr14_70438754_A_G_b38	chr14	70438754	A	G	ENSG00000100678.18	0.0807453	5.59221e-07	Testis.v8.signif_variant_gene_pairs.txt.gz	chr14_70438754_A_G_b38	Pituitary.v8.sqtl_signifpairs.txt.gz	2.15265e-07	chr14:70342729:70353136:clu_21522:ENSG00000213463.4
rs11625103	Veillonella.parvula	14	70438754	snv	A	G	G	0.064719399	14	70438754	70438754	A	G	ncRNA_intronic	ENSG00000257759	.	.	.	chr14_70438754_A_G_b38	chr14	70438754	A	G	ENSG00000100678.18	0.0807453	5.59221e-07	Testis.v8.signif_variant_gene_pairs.txt.gz	chr14_70438754_A_G_b38	Esophagus_Mucosa.v8.sqtl_signifpairs.txt.gz	1.83651e-15	chr14:70342729:70353136:clu_21033:ENSG00000133983.14
rs11625103	Veillonella.parvula	14	70438754	snv	A	G	G	0.064719399	14	70438754	70438754	A	G	ncRNA_intronic	ENSG00000257759	.	.	.	chr14_70438754_A_G_b38	chr14	70438754	A	G	ENSG00000100678.18	0.0807453	5.59221e-07	Testis.v8.signif_variant_gene_pairs.txt.gz	chr14_70438754_A_G_b38	Ovary.v8.sqtl_signifpairs.txt.gz	1.22257e-07	chr14:70342729:70353136:clu_18235:ENSG00000213463.4
rs11625103	Veillonella.parvula	14	70438754	snv	A	G	G	0.064719399	14	70438754	70438754	A	G	ncRNA_intronic	ENSG00000257759	.	.	.	chr14_70438754_A_G_b38	chr14	70438754	A	G	ENSG00000100678.18	0.0807453	5.59221e-07	Testis.v8.signif_variant_gene_pairs.txt.gz	chr14_70438754_A_G_b38	Lung.v8.sqtl_signifpairs.txt.gz	1.53425e-18	chr14:70342729:70353136:clu_23889:ENSG00000133983.14
rs11625103	Veillonella.parvula	14	70438754	snv	A	G	G	0.064719399	14	70438754	70438754	A	G	ncRNA_intronic	ENSG00000257759	.	.	.	chr14_70438754_A_G_b38	chr14	70438754	A	G	ENSG00000100678.18	0.0807453	5.59221e-07	Testis.v8.signif_variant_gene_pairs.txt.gz	chr14_70438754_A_G_b38	Thyroid.v8.sqtl_signifpairs.txt.gz	1.74161e-18	chr14:70342729:70353136:clu_24087:ENSG00000213463.4
rs11625103	Veillonella.parvula	14	70438754	snv	A	G	G	0.064719399	14	70438754	70438754	A	G	ncRNA_intronic	ENSG00000257759	.	.	.	chr14_70438754_A_G_b38	chr14	70438754	A	G	ENSG00000100678.18	0.0807453	5.59221e-07	Testis.v8.signif_variant_gene_pairs.txt.gz	chr14_70438754_A_G_b38	Adipose_Visceral_Omentum.v8.sqtl_signifpairs.txt.gz	3.32077e-10	chr14:70342729:70353136:clu_22080:ENSG00000133983.14
rs11625103	Veillonella.parvula	14	70438754	snv	A	G	G	0.064719399	14	70438754	70438754	A	G	ncRNA_intronic	ENSG00000257759	.	.	.	chr14_70438754_A_G_b38	chr14	70438754	A	G	ENSG00000100678.18	0.0807453	5.59221e-07	Testis.v8.signif_variant_gene_pairs.txt.gz	chr14_70438754_A_G_b38	Stomach.v8.sqtl_signifpairs.txt.gz	1.98473e-08	chr14:70342729:70353136:clu_20386:ENSG00000133983.14
rs11625103	Veillonella.parvula	14	70438754	snv	A	G	G	0.064719399	14	70438754	70438754	A	G	ncRNA_intronic	ENSG00000257759	.	.	.	chr14_70438754_A_G_b38	chr14	70438754	A	G	ENSG00000100678.18	0.0807453	5.59221e-07	Testis.v8.signif_variant_gene_pairs.txt.gz	chr14_70438754_A_G_b38	Breast_Mammary_Tissue.v8.sqtl_signifpairs.txt.gz	4.8264e-12	chr14:70342729:70353136:clu_22914:ENSG00000133983.14
rs11625103	Veillonella.parvula	14	70438754	snv	A	G	G	0.064719399	14	70438754	70438754	A	G	ncRNA_intronic	ENSG00000257759	.	.	.	chr14_70438754_A_G_b38	chr14	70438754	A	G	ENSG00000100678.18	0.0807453	5.59221e-07	Testis.v8.signif_variant_gene_pairs.txt.gz	chr14_70438754_A_G_b38	Colon_Sigmoid.v8.sqtl_signifpairs.txt.gz	4.93461e-10	chr14:70342729:70353136:clu_20529:ENSG00000213463.4
rs11625103	Veillonella.parvula	14	70438754	snv	A	G	G	0.064719399	14	70438754	70438754	A	G	ncRNA_intronic	ENSG00000257759	.	.	.	chr14_70438754_A_G_b38	chr14	70438754	A	G	ENSG00000100678.18	0.0807453	5.59221e-07	Testis.v8.signif_variant_gene_pairs.txt.gz	chr14_70438754_A_G_b38	Prostate.v8.sqtl_signifpairs.txt.gz	3.88984e-08	chr14:70342729:70353136:clu_20836:ENSG00000213463.4
rs11625103	Veillonella.parvula	14	70438754	snv	A	G	G	0.064719399	14	70438754	70438754	A	G	ncRNA_intronic	ENSG00000257759	.	.	.	chr14_70438754_A_G_b38	chr14	70438754	A	G	ENSG00000100678.18	0.0807453	5.59221e-07	Testis.v8.signif_variant_gene_pairs.txt.gz	chr14_70438754_A_G_b38	Artery_Tibial.v8.sqtl_signifpairs.txt.gz	1.59378e-25	chr14:70342729:70353136:clu_20961:ENSG00000133983.14
rs11625103	Veillonella.parvula	14	70438754	snv	A	G	G	0.064719399	14	70438754	70438754	A	G	ncRNA_intronic	ENSG00000257759	.	.	.	chr14_70438754_A_G_b38	chr14	70438754	A	G	ENSG00000100678.18	0.0807453	5.59221e-07	Testis.v8.signif_variant_gene_pairs.txt.gz	chr14_70438754_A_G_b38	Artery_Tibial.v8.sqtl_signifpairs.txt.gz	1.59378e-25	chr14:70342729:70353136:clu_20961:ENSG00000213463.4
rs11625103	Veillonella.parvula	14	70438754	snv	A	G	G	0.064719399	14	70438754	70438754	A	G	ncRNA_intronic	ENSG00000257759	.	.	.	chr14_70438754_A_G_b38	chr14	70438754	A	G	ENSG00000100678.18	0.0807453	5.59221e-07	Testis.v8.signif_variant_gene_pairs.txt.gz	chr14_70438754_A_G_b38	Adrenal_Gland.v8.sqtl_signifpairs.txt.gz	4.103e-08	chr14:70342729:70353136:clu_18047:ENSG00000213463.4
rs11625103	Veillonella.parvula	14	70438754	snv	A	G	G	0.064719399	14	70438754	70438754	A	G	ncRNA_intronic	ENSG00000257759	.	.	.	chr14_70438754_A_G_b38	chr14	70438754	A	G	ENSG00000100678.18	0.0807453	5.59221e-07	Testis.v8.signif_variant_gene_pairs.txt.gz	chr14_70438754_A_G_b38	Brain_Putamen_basal_ganglia.v8.sqtl_signifpairs.txt.gz	8.97216e-10	chr14:70353252:70359519:clu_15617:ENSG00000133983.14
rs11625103	Veillonella.parvula	14	70438754	snv	A	G	G	0.064719399	14	70438754	70438754	A	G	ncRNA_intronic	ENSG00000257759	.	.	.	chr14_70438754_A_G_b38	chr14	70438754	A	G	ENSG00000100678.18	0.0807453	5.59221e-07	Testis.v8.signif_variant_gene_pairs.txt.gz	chr14_70438754_A_G_b38	Artery_Aorta.v8.sqtl_signifpairs.txt.gz	3.54118e-15	chr14:70342729:70353136:clu_20170:ENSG00000213463.4
rs11625103	Veillonella.parvula	14	70438754	snv	A	G	G	0.064719399	14	70438754	70438754	A	G	ncRNA_intronic	ENSG00000257759	.	.	.	chr14_70438754_A_G_b38	chr14	70438754	A	G	ENSG00000100678.18	0.0807453	5.59221e-07	Testis.v8.signif_variant_gene_pairs.txt.gz	chr14_70438754_A_G_b38	Adipose_Subcutaneous.v8.sqtl_signifpairs.txt.gz	2.42399e-19	chr14:70342729:70353136:clu_22760:ENSG00000213463.4
rs11625103	Veillonella.parvula	14	70438754	snv	A	G	G	0.064719399	14	70438754	70438754	A	G	ncRNA_intronic	ENSG00000257759	.	.	.	chr14_70438754_A_G_b38	chr14	70438754	A	G	ENSG00000100678.18	0.0807453	5.59221e-07	Testis.v8.signif_variant_gene_pairs.txt.gz	chr14_70438754_A_G_b38	Ovary.v8.sqtl_signifpairs.txt.gz	1.22257e-07	chr14:70342729:70353136:clu_18235:ENSG00000133983.14
rs11625103	Veillonella.parvula	14	70438754	snv	A	G	G	0.064719399	14	70438754	70438754	A	G	ncRNA_intronic	ENSG00000257759	.	.	.	chr14_70438754_A_G_b38	chr14	70438754	A	G	ENSG00000100678.18	0.0807453	5.59221e-07	Testis.v8.signif_variant_gene_pairs.txt.gz	chr14_70438754_A_G_b38	Adrenal_Gland.v8.sqtl_signifpairs.txt.gz	4.103e-08	chr14:70342729:70353136:clu_18047:ENSG00000133983.14
rs11625103	Veillonella.parvula	14	70438754	snv	A	G	G	0.064719399	14	70438754	70438754	A	G	ncRNA_intronic	ENSG00000257759	.	.	.	chr14_70438754_A_G_b38	chr14	70438754	A	G	ENSG00000100678.18	0.0807453	5.59221e-07	Testis.v8.signif_variant_gene_pairs.txt.gz	chr14_70438754_A_G_b38	Brain_Putamen_basal_ganglia.v8.sqtl_signifpairs.txt.gz	8.97216e-10	chr14:70353252:70359519:clu_15617:ENSG00000213463.4
rs11625103	Veillonella.parvula	14	70438754	snv	A	G	G	0.064719399	14	70438754	70438754	A	G	ncRNA_intronic	ENSG00000257759	.	.	.	chr14_70438754_A_G_b38	chr14	70438754	A	G	ENSG00000100678.18	0.0807453	5.59221e-07	Testis.v8.signif_variant_gene_pairs.txt.gz	chr14_70438754_A_G_b38	Pancreas.v8.sqtl_signifpairs.txt.gz	1.32868e-07	chr14:70342729:70353136:clu_18185:ENSG00000133983.14
rs11625103	Veillonella.parvula	14	70438754	snv	A	G	G	0.064719399	14	70438754	70438754	A	G	ncRNA_intronic	ENSG00000257759	.	.	.	chr14_70438754_A_G_b38	chr14	70438754	A	G	ENSG00000100678.18	0.0807453	5.59221e-07	Testis.v8.signif_variant_gene_pairs.txt.gz	chr14_70438754_A_G_b38	Skin_Sun_Exposed_Lower_leg.v8.sqtl_signifpairs.txt.gz	1.04427e-23	chr14:70342729:70353136:clu_23291:ENSG00000133983.14
rs11625103	Veillonella.parvula	14	70438754	snv	A	G	G	0.064719399	14	70438754	70438754	A	G	ncRNA_intronic	ENSG00000257759	.	.	.	chr14_70438754_A_G_b38	chr14	70438754	A	G	ENSG00000100678.18	0.0807453	5.59221e-07	Testis.v8.signif_variant_gene_pairs.txt.gz	chr14_70438754_A_G_b38	Colon_Sigmoid.v8.sqtl_signifpairs.txt.gz	4.93461e-10	chr14:70342729:70353136:clu_20529:ENSG00000133983.14
rs11625103	Veillonella.parvula	14	70438754	snv	A	G	G	0.064719399	14	70438754	70438754	A	G	ncRNA_intronic	ENSG00000257759	.	.	.	chr14_70438754_A_G_b38	chr14	70438754	A	G	ENSG00000100678.18	0.0807453	5.59221e-07	Testis.v8.signif_variant_gene_pairs.txt.gz	chr14_70438754_A_G_b38	Brain_Nucleus_accumbens_basal_ganglia.v8.sqtl_signifpairs.txt.gz	1.45086e-06	chr14:70342729:70353136:clu_17857:ENSG00000213463.4
rs11625103	Veillonella.parvula	14	70438754	snv	A	G	G	0.064719399	14	70438754	70438754	A	G	ncRNA_intronic	ENSG00000257759	.	.	.	chr14_70438754_A_G_b38	chr14	70438754	A	G	ENSG00000100678.18	0.0807453	5.59221e-07	Testis.v8.signif_variant_gene_pairs.txt.gz	chr14_70438754_A_G_b38	Adipose_Subcutaneous.v8.sqtl_signifpairs.txt.gz	2.42399e-19	chr14:70342729:70353136:clu_22760:ENSG00000133983.14
rs11625103	Veillonella.parvula	14	70438754	snv	A	G	G	0.064719399	14	70438754	70438754	A	G	ncRNA_intronic	ENSG00000257759	.	.	.	chr14_70438754_A_G_b38	chr14	70438754	A	G	ENSG00000100678.18	0.0807453	5.59221e-07	Testis.v8.signif_variant_gene_pairs.txt.gz	chr14_70438754_A_G_b38	Pituitary.v8.sqtl_signifpairs.txt.gz	2.15265e-07	chr14:70342729:70353136:clu_21522:ENSG00000133983.14
rs11625103	Veillonella.parvula	14	70438754	snv	A	G	G	0.064719399	14	70438754	70438754	A	G	ncRNA_intronic	ENSG00000257759	.	.	.	chr14_70438754_A_G_b38	chr14	70438754	A	G	ENSG00000100678.18	0.0807453	5.59221e-07	Testis.v8.signif_variant_gene_pairs.txt.gz	chr14_70438754_A_G_b38	Brain_Spinal_cord_cervical_c-1.v8.sqtl_signifpairs.txt.gz	2.35398e-07	chr14:70353252:70359519:clu_15293:ENSG00000133983.14
rs11625103	Veillonella.parvula	14	70438754	snv	A	G	G	0.064719399	14	70438754	70438754	A	G	ncRNA_intronic	ENSG00000257759	.	.	.	chr14_70438754_A_G_b38	chr14	70438754	A	G	ENSG00000100678.18	0.0807453	5.59221e-07	Testis.v8.signif_variant_gene_pairs.txt.gz	chr14_70438754_A_G_b38	Colon_Transverse.v8.sqtl_signifpairs.txt.gz	3.66689e-17	chr14:70342729:70353136:clu_22117:ENSG00000213463.4
rs11625103	Veillonella.parvula	14	70438754	snv	A	G	G	0.064719399	14	70438754	70438754	A	G	ncRNA_intronic	ENSG00000257759	.	.	.	chr14_70438754_A_G_b38	chr14	70438754	A	G	ENSG00000100678.18	0.0807453	5.59221e-07	Testis.v8.signif_variant_gene_pairs.txt.gz	chr14_70438754_A_G_b38	Brain_Nucleus_accumbens_basal_ganglia.v8.sqtl_signifpairs.txt.gz	1.45086e-06	chr14:70342729:70353136:clu_17857:ENSG00000133983.14
rs11625103	Veillonella.parvula	14	70438754	snv	A	G	G	0.064719399	14	70438754	70438754	A	G	ncRNA_intronic	ENSG00000257759	.	.	.	chr14_70438754_A_G_b38	chr14	70438754	A	G	ENSG00000100678.18	0.0807453	5.59221e-07	Testis.v8.signif_variant_gene_pairs.txt.gz	chr14_70438754_A_G_b38	Muscle_Skeletal.v8.sqtl_signifpairs.txt.gz	9.387e-20	chr14:70342729:70353136:clu_20159:ENSG00000213463.4
rs11625103	Veillonella.parvula	14	70438754	snv	A	G	G	0.064719399	14	70438754	70438754	A	G	ncRNA_intronic	ENSG00000257759	.	.	.	chr14_70438754_A_G_b38	chr14	70438754	A	G	ENSG00000100678.18	0.0807453	5.59221e-07	Testis.v8.signif_variant_gene_pairs.txt.gz	chr14_70438754_A_G_b38	Muscle_Skeletal.v8.sqtl_signifpairs.txt.gz	9.387e-20	chr14:70342729:70353136:clu_20159:ENSG00000133983.14
rs11625103	Veillonella.parvula	14	70438754	snv	A	G	G	0.064719399	14	70438754	70438754	A	G	ncRNA_intronic	ENSG00000257759	.	.	.	chr14_70438754_A_G_b38	chr14	70438754	A	G	ENSG00000100678.18	0.0807453	5.59221e-07	Testis.v8.signif_variant_gene_pairs.txt.gz	chr14_70438754_A_G_b38	Skin_Sun_Exposed_Lower_leg.v8.sqtl_signifpairs.txt.gz	1.04427e-23	chr14:70342729:70353136:clu_23291:ENSG00000213463.4
rs11625103	Veillonella.parvula	14	70438754	snv	A	G	G	0.064719399	14	70438754	70438754	A	G	ncRNA_intronic	ENSG00000257759	.	.	.	chr14_70438754_A_G_b38	chr14	70438754	A	G	ENSG00000100678.18	0.0807453	5.59221e-07	Testis.v8.signif_variant_gene_pairs.txt.gz	chr14_70438754_A_G_b38	Brain_Caudate_basal_ganglia.v8.sqtl_signifpairs.txt.gz	8.76384e-07	chr14:70342729:70353136:clu_17474:ENSG00000133983.14
rs11625103	Veillonella.parvula	14	70438754	snv	A	G	G	0.064719399	14	70438754	70438754	A	G	ncRNA_intronic	ENSG00000257759	.	.	.	chr14_70438754_A_G_b38	chr14	70438754	A	G	ENSG00000100678.18	0.0807453	5.59221e-07	Testis.v8.signif_variant_gene_pairs.txt.gz	chr14_70438754_A_G_b38	Brain_Caudate_basal_ganglia.v8.sqtl_signifpairs.txt.gz	8.76384e-07	chr14:70342729:70353136:clu_17474:ENSG00000213463.4
rs11625103	Veillonella.parvula	14	70438754	snv	A	G	G	0.064719399	14	70438754	70438754	A	G	ncRNA_intronic	ENSG00000257759	.	.	.	chr14_70438754_A_G_b38	chr14	70438754	A	G	ENSG00000100678.18	0.0807453	5.59221e-07	Testis.v8.signif_variant_gene_pairs.txt.gz	chr14_70438754_A_G_b38	Stomach.v8.sqtl_signifpairs.txt.gz	1.98473e-08	chr14:70342729:70353136:clu_20386:ENSG00000213463.4
rs11625103	Veillonella.parvula	14	70438754	snv	A	G	G	0.064719399	14	70438754	70438754	A	G	ncRNA_intronic	ENSG00000257759	.	.	.	chr14_70438754_A_G_b38	chr14	70438754	A	G	ENSG00000100678.18	0.0807453	5.59221e-07	Testis.v8.signif_variant_gene_pairs.txt.gz	chr14_70438754_A_G_b38	Skin_Not_Sun_Exposed_Suprapubic.v8.sqtl_signifpairs.txt.gz	1.42097e-16	chr14:70342729:70353136:clu_22722:ENSG00000133983.14
rs11625103	Veillonella.parvula	14	70438754	snv	A	G	G	0.064719399	14	70438754	70438754	A	G	ncRNA_intronic	ENSG00000257759	.	.	.	chr14_70438754_A_G_b38	chr14	70438754	A	G	ENSG00000133983.14	0.0805825	1.884e-05	Lung.v8.signif_variant_gene_pairs.txt.gz	chr14_70438754_A_G_b38	Esophagus_Gastroesophageal_Junction.v8.sqtl_signifpairs.txt.gz	9.44199e-09	chr14:70342729:70353136:clu_20009:ENSG00000213463.4
rs11625103	Veillonella.parvula	14	70438754	snv	A	G	G	0.064719399	14	70438754	70438754	A	G	ncRNA_intronic	ENSG00000257759	.	.	.	chr14_70438754_A_G_b38	chr14	70438754	A	G	ENSG00000133983.14	0.0805825	1.884e-05	Lung.v8.signif_variant_gene_pairs.txt.gz	chr14_70438754_A_G_b38	Heart_Left_Ventricle.v8.sqtl_signifpairs.txt.gz	3.79571e-10	chr14:70342729:70353136:clu_17939:ENSG00000213463.4
rs11625103	Veillonella.parvula	14	70438754	snv	A	G	G	0.064719399	14	70438754	70438754	A	G	ncRNA_intronic	ENSG00000257759	.	.	.	chr14_70438754_A_G_b38	chr14	70438754	A	G	ENSG00000133983.14	0.0805825	1.884e-05	Lung.v8.signif_variant_gene_pairs.txt.gz	chr14_70438754_A_G_b38	Brain_Frontal_Cortex_BA9.v8.sqtl_signifpairs.txt.gz	3.72567e-07	chr14:70342729:70353136:clu_16679:ENSG00000133983.14
rs11625103	Veillonella.parvula	14	70438754	snv	A	G	G	0.064719399	14	70438754	70438754	A	G	ncRNA_intronic	ENSG00000257759	.	.	.	chr14_70438754_A_G_b38	chr14	70438754	A	G	ENSG00000133983.14	0.0805825	1.884e-05	Lung.v8.signif_variant_gene_pairs.txt.gz	chr14_70438754_A_G_b38	Brain_Frontal_Cortex_BA9.v8.sqtl_signifpairs.txt.gz	3.72567e-07	chr14:70342729:70353136:clu_16679:ENSG00000213463.4
rs11625103	Veillonella.parvula	14	70438754	snv	A	G	G	0.064719399	14	70438754	70438754	A	G	ncRNA_intronic	ENSG00000257759	.	.	.	chr14_70438754_A_G_b38	chr14	70438754	A	G	ENSG00000133983.14	0.0805825	1.884e-05	Lung.v8.signif_variant_gene_pairs.txt.gz	chr14_70438754_A_G_b38	Esophagus_Gastroesophageal_Junction.v8.sqtl_signifpairs.txt.gz	9.44199e-09	chr14:70342729:70353136:clu_20009:ENSG00000133983.14
rs11625103	Veillonella.parvula	14	70438754	snv	A	G	G	0.064719399	14	70438754	70438754	A	G	ncRNA_intronic	ENSG00000257759	.	.	.	chr14_70438754_A_G_b38	chr14	70438754	A	G	ENSG00000133983.14	0.0805825	1.884e-05	Lung.v8.signif_variant_gene_pairs.txt.gz	chr14_70438754_A_G_b38	Testis.v8.sqtl_signifpairs.txt.gz	9.95849e-17	chr14:70342729:70353136:clu_39230:ENSG00000133983.14
rs11625103	Veillonella.parvula	14	70438754	snv	A	G	G	0.064719399	14	70438754	70438754	A	G	ncRNA_intronic	ENSG00000257759	.	.	.	chr14_70438754_A_G_b38	chr14	70438754	A	G	ENSG00000133983.14	0.0805825	1.884e-05	Lung.v8.signif_variant_gene_pairs.txt.gz	chr14_70438754_A_G_b38	Lung.v8.sqtl_signifpairs.txt.gz	1.53425e-18	chr14:70342729:70353136:clu_23889:ENSG00000213463.4
rs11625103	Veillonella.parvula	14	70438754	snv	A	G	G	0.064719399	14	70438754	70438754	A	G	ncRNA_intronic	ENSG00000257759	.	.	.	chr14_70438754_A_G_b38	chr14	70438754	A	G	ENSG00000133983.14	0.0805825	1.884e-05	Lung.v8.signif_variant_gene_pairs.txt.gz	chr14_70438754_A_G_b38	Spleen.v8.sqtl_signifpairs.txt.gz	5.65977e-08	chr14:70342729:70353136:clu_19509:ENSG00000133983.14
rs11625103	Veillonella.parvula	14	70438754	snv	A	G	G	0.064719399	14	70438754	70438754	A	G	ncRNA_intronic	ENSG00000257759	.	.	.	chr14_70438754_A_G_b38	chr14	70438754	A	G	ENSG00000133983.14	0.0805825	1.884e-05	Lung.v8.signif_variant_gene_pairs.txt.gz	chr14_70438754_A_G_b38	Brain_Cortex.v8.sqtl_signifpairs.txt.gz	8.38992e-08	chr14:70342729:70353136:clu_18004:ENSG00000133983.14
rs11625103	Veillonella.parvula	14	70438754	snv	A	G	G	0.064719399	14	70438754	70438754	A	G	ncRNA_intronic	ENSG00000257759	.	.	.	chr14_70438754_A_G_b38	chr14	70438754	A	G	ENSG00000133983.14	0.0805825	1.884e-05	Lung.v8.signif_variant_gene_pairs.txt.gz	chr14_70438754_A_G_b38	Heart_Left_Ventricle.v8.sqtl_signifpairs.txt.gz	3.79571e-10	chr14:70342729:70353136:clu_17939:ENSG00000133983.14
rs11625103	Veillonella.parvula	14	70438754	snv	A	G	G	0.064719399	14	70438754	70438754	A	G	ncRNA_intronic	ENSG00000257759	.	.	.	chr14_70438754_A_G_b38	chr14	70438754	A	G	ENSG00000133983.14	0.0805825	1.884e-05	Lung.v8.signif_variant_gene_pairs.txt.gz	chr14_70438754_A_G_b38	Brain_Cortex.v8.sqtl_signifpairs.txt.gz	8.38992e-08	chr14:70342729:70353136:clu_18004:ENSG00000213463.4
rs11625103	Veillonella.parvula	14	70438754	snv	A	G	G	0.064719399	14	70438754	70438754	A	G	ncRNA_intronic	ENSG00000257759	.	.	.	chr14_70438754_A_G_b38	chr14	70438754	A	G	ENSG00000133983.14	0.0805825	1.884e-05	Lung.v8.signif_variant_gene_pairs.txt.gz	chr14_70438754_A_G_b38	Nerve_Tibial.v8.sqtl_signifpairs.txt.gz	4.9409e-16	chr14:70342729:70353136:clu_23443:ENSG00000133983.14
rs11625103	Veillonella.parvula	14	70438754	snv	A	G	G	0.064719399	14	70438754	70438754	A	G	ncRNA_intronic	ENSG00000257759	.	.	.	chr14_70438754_A_G_b38	chr14	70438754	A	G	ENSG00000133983.14	0.0805825	1.884e-05	Lung.v8.signif_variant_gene_pairs.txt.gz	chr14_70438754_A_G_b38	Esophagus_Muscularis.v8.sqtl_signifpairs.txt.gz	2.25156e-12	chr14:70342729:70353136:clu_20947:ENSG00000133983.14
rs11625103	Veillonella.parvula	14	70438754	snv	A	G	G	0.064719399	14	70438754	70438754	A	G	ncRNA_intronic	ENSG00000257759	.	.	.	chr14_70438754_A_G_b38	chr14	70438754	A	G	ENSG00000133983.14	0.0805825	1.884e-05	Lung.v8.signif_variant_gene_pairs.txt.gz	chr14_70438754_A_G_b38	Nerve_Tibial.v8.sqtl_signifpairs.txt.gz	4.9409e-16	chr14:70342729:70353136:clu_23443:ENSG00000213463.4
rs11625103	Veillonella.parvula	14	70438754	snv	A	G	G	0.064719399	14	70438754	70438754	A	G	ncRNA_intronic	ENSG00000257759	.	.	.	chr14_70438754_A_G_b38	chr14	70438754	A	G	ENSG00000133983.14	0.0805825	1.884e-05	Lung.v8.signif_variant_gene_pairs.txt.gz	chr14_70438754_A_G_b38	Esophagus_Muscularis.v8.sqtl_signifpairs.txt.gz	2.25156e-12	chr14:70342729:70353136:clu_20947:ENSG00000213463.4
rs11625103	Veillonella.parvula	14	70438754	snv	A	G	G	0.064719399	14	70438754	70438754	A	G	ncRNA_intronic	ENSG00000257759	.	.	.	chr14_70438754_A_G_b38	chr14	70438754	A	G	ENSG00000133983.14	0.0805825	1.884e-05	Lung.v8.signif_variant_gene_pairs.txt.gz	chr14_70438754_A_G_b38	Thyroid.v8.sqtl_signifpairs.txt.gz	1.74161e-18	chr14:70342729:70353136:clu_24087:ENSG00000133983.14
rs11625103	Veillonella.parvula	14	70438754	snv	A	G	G	0.064719399	14	70438754	70438754	A	G	ncRNA_intronic	ENSG00000257759	.	.	.	chr14_70438754_A_G_b38	chr14	70438754	A	G	ENSG00000133983.14	0.0805825	1.884e-05	Lung.v8.signif_variant_gene_pairs.txt.gz	chr14_70438754_A_G_b38	Testis.v8.sqtl_signifpairs.txt.gz	9.95849e-17	chr14:70342729:70353136:clu_39230:ENSG00000213463.4
rs11625103	Veillonella.parvula	14	70438754	snv	A	G	G	0.064719399	14	70438754	70438754	A	G	ncRNA_intronic	ENSG00000257759	.	.	.	chr14_70438754_A_G_b38	chr14	70438754	A	G	ENSG00000133983.14	0.0805825	1.884e-05	Lung.v8.signif_variant_gene_pairs.txt.gz	chr14_70438754_A_G_b38	Cells_Cultured_fibroblasts.v8.sqtl_signifpairs.txt.gz	1.0447e-16	chr14:70342729:70353136:clu_18160:ENSG00000133983.14
rs11625103	Veillonella.parvula	14	70438754	snv	A	G	G	0.064719399	14	70438754	70438754	A	G	ncRNA_intronic	ENSG00000257759	.	.	.	chr14_70438754_A_G_b38	chr14	70438754	A	G	ENSG00000133983.14	0.0805825	1.884e-05	Lung.v8.signif_variant_gene_pairs.txt.gz	chr14_70438754_A_G_b38	Liver.v8.sqtl_signifpairs.txt.gz	2.55442e-07	chr14:70342729:70353136:clu_15518:ENSG00000133983.14
rs11625103	Veillonella.parvula	14	70438754	snv	A	G	G	0.064719399	14	70438754	70438754	A	G	ncRNA_intronic	ENSG00000257759	.	.	.	chr14_70438754_A_G_b38	chr14	70438754	A	G	ENSG00000133983.14	0.0805825	1.884e-05	Lung.v8.signif_variant_gene_pairs.txt.gz	chr14_70438754_A_G_b38	Colon_Transverse.v8.sqtl_signifpairs.txt.gz	3.66689e-17	chr14:70342729:70353136:clu_22117:ENSG00000133983.14
rs11625103	Veillonella.parvula	14	70438754	snv	A	G	G	0.064719399	14	70438754	70438754	A	G	ncRNA_intronic	ENSG00000257759	.	.	.	chr14_70438754_A_G_b38	chr14	70438754	A	G	ENSG00000133983.14	0.0805825	1.884e-05	Lung.v8.signif_variant_gene_pairs.txt.gz	chr14_70438754_A_G_b38	Breast_Mammary_Tissue.v8.sqtl_signifpairs.txt.gz	4.8264e-12	chr14:70342729:70353136:clu_22914:ENSG00000213463.4
rs11625103	Veillonella.parvula	14	70438754	snv	A	G	G	0.064719399	14	70438754	70438754	A	G	ncRNA_intronic	ENSG00000257759	.	.	.	chr14_70438754_A_G_b38	chr14	70438754	A	G	ENSG00000133983.14	0.0805825	1.884e-05	Lung.v8.signif_variant_gene_pairs.txt.gz	chr14_70438754_A_G_b38	Heart_Atrial_Appendage.v8.sqtl_signifpairs.txt.gz	2.17069e-06	chr14:70342729:70353136:clu_19960:ENSG00000133983.14
rs11625103	Veillonella.parvula	14	70438754	snv	A	G	G	0.064719399	14	70438754	70438754	A	G	ncRNA_intronic	ENSG00000257759	.	.	.	chr14_70438754_A_G_b38	chr14	70438754	A	G	ENSG00000133983.14	0.0805825	1.884e-05	Lung.v8.signif_variant_gene_pairs.txt.gz	chr14_70438754_A_G_b38	Prostate.v8.sqtl_signifpairs.txt.gz	3.88984e-08	chr14:70342729:70353136:clu_20836:ENSG00000133983.14
rs11625103	Veillonella.parvula	14	70438754	snv	A	G	G	0.064719399	14	70438754	70438754	A	G	ncRNA_intronic	ENSG00000257759	.	.	.	chr14_70438754_A_G_b38	chr14	70438754	A	G	ENSG00000133983.14	0.0805825	1.884e-05	Lung.v8.signif_variant_gene_pairs.txt.gz	chr14_70438754_A_G_b38	Adipose_Visceral_Omentum.v8.sqtl_signifpairs.txt.gz	3.32077e-10	chr14:70342729:70353136:clu_22080:ENSG00000213463.4
rs11625103	Veillonella.parvula	14	70438754	snv	A	G	G	0.064719399	14	70438754	70438754	A	G	ncRNA_intronic	ENSG00000257759	.	.	.	chr14_70438754_A_G_b38	chr14	70438754	A	G	ENSG00000133983.14	0.0805825	1.884e-05	Lung.v8.signif_variant_gene_pairs.txt.gz	chr14_70438754_A_G_b38	Small_Intestine_Terminal_Ileum.v8.sqtl_signifpairs.txt.gz	1.70845e-06	chr14:70342729:70353136:clu_20197:ENSG00000133983.14
rs11625103	Veillonella.parvula	14	70438754	snv	A	G	G	0.064719399	14	70438754	70438754	A	G	ncRNA_intronic	ENSG00000257759	.	.	.	chr14_70438754_A_G_b38	chr14	70438754	A	G	ENSG00000133983.14	0.0805825	1.884e-05	Lung.v8.signif_variant_gene_pairs.txt.gz	chr14_70438754_A_G_b38	Artery_Aorta.v8.sqtl_signifpairs.txt.gz	3.54118e-15	chr14:70342729:70353136:clu_20170:ENSG00000133983.14
rs11625103	Veillonella.parvula	14	70438754	snv	A	G	G	0.064719399	14	70438754	70438754	A	G	ncRNA_intronic	ENSG00000257759	.	.	.	chr14_70438754_A_G_b38	chr14	70438754	A	G	ENSG00000133983.14	0.0805825	1.884e-05	Lung.v8.signif_variant_gene_pairs.txt.gz	chr14_70438754_A_G_b38	Pituitary.v8.sqtl_signifpairs.txt.gz	2.15265e-07	chr14:70342729:70353136:clu_21522:ENSG00000213463.4
rs11625103	Veillonella.parvula	14	70438754	snv	A	G	G	0.064719399	14	70438754	70438754	A	G	ncRNA_intronic	ENSG00000257759	.	.	.	chr14_70438754_A_G_b38	chr14	70438754	A	G	ENSG00000133983.14	0.0805825	1.884e-05	Lung.v8.signif_variant_gene_pairs.txt.gz	chr14_70438754_A_G_b38	Esophagus_Mucosa.v8.sqtl_signifpairs.txt.gz	1.83651e-15	chr14:70342729:70353136:clu_21033:ENSG00000133983.14
rs11625103	Veillonella.parvula	14	70438754	snv	A	G	G	0.064719399	14	70438754	70438754	A	G	ncRNA_intronic	ENSG00000257759	.	.	.	chr14_70438754_A_G_b38	chr14	70438754	A	G	ENSG00000133983.14	0.0805825	1.884e-05	Lung.v8.signif_variant_gene_pairs.txt.gz	chr14_70438754_A_G_b38	Ovary.v8.sqtl_signifpairs.txt.gz	1.22257e-07	chr14:70342729:70353136:clu_18235:ENSG00000213463.4
rs11625103	Veillonella.parvula	14	70438754	snv	A	G	G	0.064719399	14	70438754	70438754	A	G	ncRNA_intronic	ENSG00000257759	.	.	.	chr14_70438754_A_G_b38	chr14	70438754	A	G	ENSG00000133983.14	0.0805825	1.884e-05	Lung.v8.signif_variant_gene_pairs.txt.gz	chr14_70438754_A_G_b38	Lung.v8.sqtl_signifpairs.txt.gz	1.53425e-18	chr14:70342729:70353136:clu_23889:ENSG00000133983.14
rs11625103	Veillonella.parvula	14	70438754	snv	A	G	G	0.064719399	14	70438754	70438754	A	G	ncRNA_intronic	ENSG00000257759	.	.	.	chr14_70438754_A_G_b38	chr14	70438754	A	G	ENSG00000133983.14	0.0805825	1.884e-05	Lung.v8.signif_variant_gene_pairs.txt.gz	chr14_70438754_A_G_b38	Thyroid.v8.sqtl_signifpairs.txt.gz	1.74161e-18	chr14:70342729:70353136:clu_24087:ENSG00000213463.4
rs11625103	Veillonella.parvula	14	70438754	snv	A	G	G	0.064719399	14	70438754	70438754	A	G	ncRNA_intronic	ENSG00000257759	.	.	.	chr14_70438754_A_G_b38	chr14	70438754	A	G	ENSG00000133983.14	0.0805825	1.884e-05	Lung.v8.signif_variant_gene_pairs.txt.gz	chr14_70438754_A_G_b38	Adipose_Visceral_Omentum.v8.sqtl_signifpairs.txt.gz	3.32077e-10	chr14:70342729:70353136:clu_22080:ENSG00000133983.14
rs11625103	Veillonella.parvula	14	70438754	snv	A	G	G	0.064719399	14	70438754	70438754	A	G	ncRNA_intronic	ENSG00000257759	.	.	.	chr14_70438754_A_G_b38	chr14	70438754	A	G	ENSG00000133983.14	0.0805825	1.884e-05	Lung.v8.signif_variant_gene_pairs.txt.gz	chr14_70438754_A_G_b38	Stomach.v8.sqtl_signifpairs.txt.gz	1.98473e-08	chr14:70342729:70353136:clu_20386:ENSG00000133983.14
rs11625103	Veillonella.parvula	14	70438754	snv	A	G	G	0.064719399	14	70438754	70438754	A	G	ncRNA_intronic	ENSG00000257759	.	.	.	chr14_70438754_A_G_b38	chr14	70438754	A	G	ENSG00000133983.14	0.0805825	1.884e-05	Lung.v8.signif_variant_gene_pairs.txt.gz	chr14_70438754_A_G_b38	Breast_Mammary_Tissue.v8.sqtl_signifpairs.txt.gz	4.8264e-12	chr14:70342729:70353136:clu_22914:ENSG00000133983.14
rs11625103	Veillonella.parvula	14	70438754	snv	A	G	G	0.064719399	14	70438754	70438754	A	G	ncRNA_intronic	ENSG00000257759	.	.	.	chr14_70438754_A_G_b38	chr14	70438754	A	G	ENSG00000133983.14	0.0805825	1.884e-05	Lung.v8.signif_variant_gene_pairs.txt.gz	chr14_70438754_A_G_b38	Colon_Sigmoid.v8.sqtl_signifpairs.txt.gz	4.93461e-10	chr14:70342729:70353136:clu_20529:ENSG00000213463.4
rs11625103	Veillonella.parvula	14	70438754	snv	A	G	G	0.064719399	14	70438754	70438754	A	G	ncRNA_intronic	ENSG00000257759	.	.	.	chr14_70438754_A_G_b38	chr14	70438754	A	G	ENSG00000133983.14	0.0805825	1.884e-05	Lung.v8.signif_variant_gene_pairs.txt.gz	chr14_70438754_A_G_b38	Prostate.v8.sqtl_signifpairs.txt.gz	3.88984e-08	chr14:70342729:70353136:clu_20836:ENSG00000213463.4
rs11625103	Veillonella.parvula	14	70438754	snv	A	G	G	0.064719399	14	70438754	70438754	A	G	ncRNA_intronic	ENSG00000257759	.	.	.	chr14_70438754_A_G_b38	chr14	70438754	A	G	ENSG00000133983.14	0.0805825	1.884e-05	Lung.v8.signif_variant_gene_pairs.txt.gz	chr14_70438754_A_G_b38	Artery_Tibial.v8.sqtl_signifpairs.txt.gz	1.59378e-25	chr14:70342729:70353136:clu_20961:ENSG00000133983.14
rs11625103	Veillonella.parvula	14	70438754	snv	A	G	G	0.064719399	14	70438754	70438754	A	G	ncRNA_intronic	ENSG00000257759	.	.	.	chr14_70438754_A_G_b38	chr14	70438754	A	G	ENSG00000133983.14	0.0805825	1.884e-05	Lung.v8.signif_variant_gene_pairs.txt.gz	chr14_70438754_A_G_b38	Artery_Tibial.v8.sqtl_signifpairs.txt.gz	1.59378e-25	chr14:70342729:70353136:clu_20961:ENSG00000213463.4
rs11625103	Veillonella.parvula	14	70438754	snv	A	G	G	0.064719399	14	70438754	70438754	A	G	ncRNA_intronic	ENSG00000257759	.	.	.	chr14_70438754_A_G_b38	chr14	70438754	A	G	ENSG00000133983.14	0.0805825	1.884e-05	Lung.v8.signif_variant_gene_pairs.txt.gz	chr14_70438754_A_G_b38	Adrenal_Gland.v8.sqtl_signifpairs.txt.gz	4.103e-08	chr14:70342729:70353136:clu_18047:ENSG00000213463.4
rs11625103	Veillonella.parvula	14	70438754	snv	A	G	G	0.064719399	14	70438754	70438754	A	G	ncRNA_intronic	ENSG00000257759	.	.	.	chr14_70438754_A_G_b38	chr14	70438754	A	G	ENSG00000133983.14	0.0805825	1.884e-05	Lung.v8.signif_variant_gene_pairs.txt.gz	chr14_70438754_A_G_b38	Brain_Putamen_basal_ganglia.v8.sqtl_signifpairs.txt.gz	8.97216e-10	chr14:70353252:70359519:clu_15617:ENSG00000133983.14
rs11625103	Veillonella.parvula	14	70438754	snv	A	G	G	0.064719399	14	70438754	70438754	A	G	ncRNA_intronic	ENSG00000257759	.	.	.	chr14_70438754_A_G_b38	chr14	70438754	A	G	ENSG00000133983.14	0.0805825	1.884e-05	Lung.v8.signif_variant_gene_pairs.txt.gz	chr14_70438754_A_G_b38	Artery_Aorta.v8.sqtl_signifpairs.txt.gz	3.54118e-15	chr14:70342729:70353136:clu_20170:ENSG00000213463.4
rs11625103	Veillonella.parvula	14	70438754	snv	A	G	G	0.064719399	14	70438754	70438754	A	G	ncRNA_intronic	ENSG00000257759	.	.	.	chr14_70438754_A_G_b38	chr14	70438754	A	G	ENSG00000133983.14	0.0805825	1.884e-05	Lung.v8.signif_variant_gene_pairs.txt.gz	chr14_70438754_A_G_b38	Adipose_Subcutaneous.v8.sqtl_signifpairs.txt.gz	2.42399e-19	chr14:70342729:70353136:clu_22760:ENSG00000213463.4
rs11625103	Veillonella.parvula	14	70438754	snv	A	G	G	0.064719399	14	70438754	70438754	A	G	ncRNA_intronic	ENSG00000257759	.	.	.	chr14_70438754_A_G_b38	chr14	70438754	A	G	ENSG00000133983.14	0.0805825	1.884e-05	Lung.v8.signif_variant_gene_pairs.txt.gz	chr14_70438754_A_G_b38	Ovary.v8.sqtl_signifpairs.txt.gz	1.22257e-07	chr14:70342729:70353136:clu_18235:ENSG00000133983.14
rs11625103	Veillonella.parvula	14	70438754	snv	A	G	G	0.064719399	14	70438754	70438754	A	G	ncRNA_intronic	ENSG00000257759	.	.	.	chr14_70438754_A_G_b38	chr14	70438754	A	G	ENSG00000133983.14	0.0805825	1.884e-05	Lung.v8.signif_variant_gene_pairs.txt.gz	chr14_70438754_A_G_b38	Adrenal_Gland.v8.sqtl_signifpairs.txt.gz	4.103e-08	chr14:70342729:70353136:clu_18047:ENSG00000133983.14
rs11625103	Veillonella.parvula	14	70438754	snv	A	G	G	0.064719399	14	70438754	70438754	A	G	ncRNA_intronic	ENSG00000257759	.	.	.	chr14_70438754_A_G_b38	chr14	70438754	A	G	ENSG00000133983.14	0.0805825	1.884e-05	Lung.v8.signif_variant_gene_pairs.txt.gz	chr14_70438754_A_G_b38	Brain_Putamen_basal_ganglia.v8.sqtl_signifpairs.txt.gz	8.97216e-10	chr14:70353252:70359519:clu_15617:ENSG00000213463.4
rs11625103	Veillonella.parvula	14	70438754	snv	A	G	G	0.064719399	14	70438754	70438754	A	G	ncRNA_intronic	ENSG00000257759	.	.	.	chr14_70438754_A_G_b38	chr14	70438754	A	G	ENSG00000133983.14	0.0805825	1.884e-05	Lung.v8.signif_variant_gene_pairs.txt.gz	chr14_70438754_A_G_b38	Pancreas.v8.sqtl_signifpairs.txt.gz	1.32868e-07	chr14:70342729:70353136:clu_18185:ENSG00000133983.14
rs11625103	Veillonella.parvula	14	70438754	snv	A	G	G	0.064719399	14	70438754	70438754	A	G	ncRNA_intronic	ENSG00000257759	.	.	.	chr14_70438754_A_G_b38	chr14	70438754	A	G	ENSG00000133983.14	0.0805825	1.884e-05	Lung.v8.signif_variant_gene_pairs.txt.gz	chr14_70438754_A_G_b38	Skin_Sun_Exposed_Lower_leg.v8.sqtl_signifpairs.txt.gz	1.04427e-23	chr14:70342729:70353136:clu_23291:ENSG00000133983.14
rs11625103	Veillonella.parvula	14	70438754	snv	A	G	G	0.064719399	14	70438754	70438754	A	G	ncRNA_intronic	ENSG00000257759	.	.	.	chr14_70438754_A_G_b38	chr14	70438754	A	G	ENSG00000133983.14	0.0805825	1.884e-05	Lung.v8.signif_variant_gene_pairs.txt.gz	chr14_70438754_A_G_b38	Colon_Sigmoid.v8.sqtl_signifpairs.txt.gz	4.93461e-10	chr14:70342729:70353136:clu_20529:ENSG00000133983.14
rs11625103	Veillonella.parvula	14	70438754	snv	A	G	G	0.064719399	14	70438754	70438754	A	G	ncRNA_intronic	ENSG00000257759	.	.	.	chr14_70438754_A_G_b38	chr14	70438754	A	G	ENSG00000133983.14	0.0805825	1.884e-05	Lung.v8.signif_variant_gene_pairs.txt.gz	chr14_70438754_A_G_b38	Brain_Nucleus_accumbens_basal_ganglia.v8.sqtl_signifpairs.txt.gz	1.45086e-06	chr14:70342729:70353136:clu_17857:ENSG00000213463.4
rs11625103	Veillonella.parvula	14	70438754	snv	A	G	G	0.064719399	14	70438754	70438754	A	G	ncRNA_intronic	ENSG00000257759	.	.	.	chr14_70438754_A_G_b38	chr14	70438754	A	G	ENSG00000133983.14	0.0805825	1.884e-05	Lung.v8.signif_variant_gene_pairs.txt.gz	chr14_70438754_A_G_b38	Adipose_Subcutaneous.v8.sqtl_signifpairs.txt.gz	2.42399e-19	chr14:70342729:70353136:clu_22760:ENSG00000133983.14
rs11625103	Veillonella.parvula	14	70438754	snv	A	G	G	0.064719399	14	70438754	70438754	A	G	ncRNA_intronic	ENSG00000257759	.	.	.	chr14_70438754_A_G_b38	chr14	70438754	A	G	ENSG00000133983.14	0.0805825	1.884e-05	Lung.v8.signif_variant_gene_pairs.txt.gz	chr14_70438754_A_G_b38	Pituitary.v8.sqtl_signifpairs.txt.gz	2.15265e-07	chr14:70342729:70353136:clu_21522:ENSG00000133983.14
rs11625103	Veillonella.parvula	14	70438754	snv	A	G	G	0.064719399	14	70438754	70438754	A	G	ncRNA_intronic	ENSG00000257759	.	.	.	chr14_70438754_A_G_b38	chr14	70438754	A	G	ENSG00000133983.14	0.0805825	1.884e-05	Lung.v8.signif_variant_gene_pairs.txt.gz	chr14_70438754_A_G_b38	Brain_Spinal_cord_cervical_c-1.v8.sqtl_signifpairs.txt.gz	2.35398e-07	chr14:70353252:70359519:clu_15293:ENSG00000133983.14
rs11625103	Veillonella.parvula	14	70438754	snv	A	G	G	0.064719399	14	70438754	70438754	A	G	ncRNA_intronic	ENSG00000257759	.	.	.	chr14_70438754_A_G_b38	chr14	70438754	A	G	ENSG00000133983.14	0.0805825	1.884e-05	Lung.v8.signif_variant_gene_pairs.txt.gz	chr14_70438754_A_G_b38	Colon_Transverse.v8.sqtl_signifpairs.txt.gz	3.66689e-17	chr14:70342729:70353136:clu_22117:ENSG00000213463.4
rs11625103	Veillonella.parvula	14	70438754	snv	A	G	G	0.064719399	14	70438754	70438754	A	G	ncRNA_intronic	ENSG00000257759	.	.	.	chr14_70438754_A_G_b38	chr14	70438754	A	G	ENSG00000133983.14	0.0805825	1.884e-05	Lung.v8.signif_variant_gene_pairs.txt.gz	chr14_70438754_A_G_b38	Brain_Nucleus_accumbens_basal_ganglia.v8.sqtl_signifpairs.txt.gz	1.45086e-06	chr14:70342729:70353136:clu_17857:ENSG00000133983.14
rs11625103	Veillonella.parvula	14	70438754	snv	A	G	G	0.064719399	14	70438754	70438754	A	G	ncRNA_intronic	ENSG00000257759	.	.	.	chr14_70438754_A_G_b38	chr14	70438754	A	G	ENSG00000133983.14	0.0805825	1.884e-05	Lung.v8.signif_variant_gene_pairs.txt.gz	chr14_70438754_A_G_b38	Muscle_Skeletal.v8.sqtl_signifpairs.txt.gz	9.387e-20	chr14:70342729:70353136:clu_20159:ENSG00000213463.4
rs11625103	Veillonella.parvula	14	70438754	snv	A	G	G	0.064719399	14	70438754	70438754	A	G	ncRNA_intronic	ENSG00000257759	.	.	.	chr14_70438754_A_G_b38	chr14	70438754	A	G	ENSG00000133983.14	0.0805825	1.884e-05	Lung.v8.signif_variant_gene_pairs.txt.gz	chr14_70438754_A_G_b38	Muscle_Skeletal.v8.sqtl_signifpairs.txt.gz	9.387e-20	chr14:70342729:70353136:clu_20159:ENSG00000133983.14
rs11625103	Veillonella.parvula	14	70438754	snv	A	G	G	0.064719399	14	70438754	70438754	A	G	ncRNA_intronic	ENSG00000257759	.	.	.	chr14_70438754_A_G_b38	chr14	70438754	A	G	ENSG00000133983.14	0.0805825	1.884e-05	Lung.v8.signif_variant_gene_pairs.txt.gz	chr14_70438754_A_G_b38	Skin_Sun_Exposed_Lower_leg.v8.sqtl_signifpairs.txt.gz	1.04427e-23	chr14:70342729:70353136:clu_23291:ENSG00000213463.4
rs11625103	Veillonella.parvula	14	70438754	snv	A	G	G	0.064719399	14	70438754	70438754	A	G	ncRNA_intronic	ENSG00000257759	.	.	.	chr14_70438754_A_G_b38	chr14	70438754	A	G	ENSG00000133983.14	0.0805825	1.884e-05	Lung.v8.signif_variant_gene_pairs.txt.gz	chr14_70438754_A_G_b38	Brain_Caudate_basal_ganglia.v8.sqtl_signifpairs.txt.gz	8.76384e-07	chr14:70342729:70353136:clu_17474:ENSG00000133983.14
rs11625103	Veillonella.parvula	14	70438754	snv	A	G	G	0.064719399	14	70438754	70438754	A	G	ncRNA_intronic	ENSG00000257759	.	.	.	chr14_70438754_A_G_b38	chr14	70438754	A	G	ENSG00000133983.14	0.0805825	1.884e-05	Lung.v8.signif_variant_gene_pairs.txt.gz	chr14_70438754_A_G_b38	Brain_Caudate_basal_ganglia.v8.sqtl_signifpairs.txt.gz	8.76384e-07	chr14:70342729:70353136:clu_17474:ENSG00000213463.4
rs11625103	Veillonella.parvula	14	70438754	snv	A	G	G	0.064719399	14	70438754	70438754	A	G	ncRNA_intronic	ENSG00000257759	.	.	.	chr14_70438754_A_G_b38	chr14	70438754	A	G	ENSG00000133983.14	0.0805825	1.884e-05	Lung.v8.signif_variant_gene_pairs.txt.gz	chr14_70438754_A_G_b38	Stomach.v8.sqtl_signifpairs.txt.gz	1.98473e-08	chr14:70342729:70353136:clu_20386:ENSG00000213463.4
rs11625103	Veillonella.parvula	14	70438754	snv	A	G	G	0.064719399	14	70438754	70438754	A	G	ncRNA_intronic	ENSG00000257759	.	.	.	chr14_70438754_A_G_b38	chr14	70438754	A	G	ENSG00000133983.14	0.0805825	1.884e-05	Lung.v8.signif_variant_gene_pairs.txt.gz	chr14_70438754_A_G_b38	Skin_Not_Sun_Exposed_Suprapubic.v8.sqtl_signifpairs.txt.gz	1.42097e-16	chr14:70342729:70353136:clu_22722:ENSG00000133983.14
rs11625103	Veillonella.parvula	14	70438754	snv	A	G	G	0.064719399	14	70438754	70438754	A	G	ncRNA_intronic	ENSG00000257759	.	.	.	chr14_70438754_A_G_b38	chr14	70438754	A	G	ENSG00000213463.4	0.0821918	1.57574e-05	Artery_Tibial.v8.signif_variant_gene_pairs.txt.gz	chr14_70438754_A_G_b38	Esophagus_Gastroesophageal_Junction.v8.sqtl_signifpairs.txt.gz	9.44199e-09	chr14:70342729:70353136:clu_20009:ENSG00000213463.4
rs11625103	Veillonella.parvula	14	70438754	snv	A	G	G	0.064719399	14	70438754	70438754	A	G	ncRNA_intronic	ENSG00000257759	.	.	.	chr14_70438754_A_G_b38	chr14	70438754	A	G	ENSG00000213463.4	0.0821918	1.57574e-05	Artery_Tibial.v8.signif_variant_gene_pairs.txt.gz	chr14_70438754_A_G_b38	Heart_Left_Ventricle.v8.sqtl_signifpairs.txt.gz	3.79571e-10	chr14:70342729:70353136:clu_17939:ENSG00000213463.4
rs11625103	Veillonella.parvula	14	70438754	snv	A	G	G	0.064719399	14	70438754	70438754	A	G	ncRNA_intronic	ENSG00000257759	.	.	.	chr14_70438754_A_G_b38	chr14	70438754	A	G	ENSG00000213463.4	0.0821918	1.57574e-05	Artery_Tibial.v8.signif_variant_gene_pairs.txt.gz	chr14_70438754_A_G_b38	Brain_Frontal_Cortex_BA9.v8.sqtl_signifpairs.txt.gz	3.72567e-07	chr14:70342729:70353136:clu_16679:ENSG00000133983.14
rs11625103	Veillonella.parvula	14	70438754	snv	A	G	G	0.064719399	14	70438754	70438754	A	G	ncRNA_intronic	ENSG00000257759	.	.	.	chr14_70438754_A_G_b38	chr14	70438754	A	G	ENSG00000213463.4	0.0821918	1.57574e-05	Artery_Tibial.v8.signif_variant_gene_pairs.txt.gz	chr14_70438754_A_G_b38	Brain_Frontal_Cortex_BA9.v8.sqtl_signifpairs.txt.gz	3.72567e-07	chr14:70342729:70353136:clu_16679:ENSG00000213463.4
rs11625103	Veillonella.parvula	14	70438754	snv	A	G	G	0.064719399	14	70438754	70438754	A	G	ncRNA_intronic	ENSG00000257759	.	.	.	chr14_70438754_A_G_b38	chr14	70438754	A	G	ENSG00000213463.4	0.0821918	1.57574e-05	Artery_Tibial.v8.signif_variant_gene_pairs.txt.gz	chr14_70438754_A_G_b38	Esophagus_Gastroesophageal_Junction.v8.sqtl_signifpairs.txt.gz	9.44199e-09	chr14:70342729:70353136:clu_20009:ENSG00000133983.14
rs11625103	Veillonella.parvula	14	70438754	snv	A	G	G	0.064719399	14	70438754	70438754	A	G	ncRNA_intronic	ENSG00000257759	.	.	.	chr14_70438754_A_G_b38	chr14	70438754	A	G	ENSG00000213463.4	0.0821918	1.57574e-05	Artery_Tibial.v8.signif_variant_gene_pairs.txt.gz	chr14_70438754_A_G_b38	Testis.v8.sqtl_signifpairs.txt.gz	9.95849e-17	chr14:70342729:70353136:clu_39230:ENSG00000133983.14
rs11625103	Veillonella.parvula	14	70438754	snv	A	G	G	0.064719399	14	70438754	70438754	A	G	ncRNA_intronic	ENSG00000257759	.	.	.	chr14_70438754_A_G_b38	chr14	70438754	A	G	ENSG00000213463.4	0.0821918	1.57574e-05	Artery_Tibial.v8.signif_variant_gene_pairs.txt.gz	chr14_70438754_A_G_b38	Lung.v8.sqtl_signifpairs.txt.gz	1.53425e-18	chr14:70342729:70353136:clu_23889:ENSG00000213463.4
rs11625103	Veillonella.parvula	14	70438754	snv	A	G	G	0.064719399	14	70438754	70438754	A	G	ncRNA_intronic	ENSG00000257759	.	.	.	chr14_70438754_A_G_b38	chr14	70438754	A	G	ENSG00000213463.4	0.0821918	1.57574e-05	Artery_Tibial.v8.signif_variant_gene_pairs.txt.gz	chr14_70438754_A_G_b38	Spleen.v8.sqtl_signifpairs.txt.gz	5.65977e-08	chr14:70342729:70353136:clu_19509:ENSG00000133983.14
rs11625103	Veillonella.parvula	14	70438754	snv	A	G	G	0.064719399	14	70438754	70438754	A	G	ncRNA_intronic	ENSG00000257759	.	.	.	chr14_70438754_A_G_b38	chr14	70438754	A	G	ENSG00000213463.4	0.0821918	1.57574e-05	Artery_Tibial.v8.signif_variant_gene_pairs.txt.gz	chr14_70438754_A_G_b38	Brain_Cortex.v8.sqtl_signifpairs.txt.gz	8.38992e-08	chr14:70342729:70353136:clu_18004:ENSG00000133983.14
rs11625103	Veillonella.parvula	14	70438754	snv	A	G	G	0.064719399	14	70438754	70438754	A	G	ncRNA_intronic	ENSG00000257759	.	.	.	chr14_70438754_A_G_b38	chr14	70438754	A	G	ENSG00000213463.4	0.0821918	1.57574e-05	Artery_Tibial.v8.signif_variant_gene_pairs.txt.gz	chr14_70438754_A_G_b38	Heart_Left_Ventricle.v8.sqtl_signifpairs.txt.gz	3.79571e-10	chr14:70342729:70353136:clu_17939:ENSG00000133983.14
rs11625103	Veillonella.parvula	14	70438754	snv	A	G	G	0.064719399	14	70438754	70438754	A	G	ncRNA_intronic	ENSG00000257759	.	.	.	chr14_70438754_A_G_b38	chr14	70438754	A	G	ENSG00000213463.4	0.0821918	1.57574e-05	Artery_Tibial.v8.signif_variant_gene_pairs.txt.gz	chr14_70438754_A_G_b38	Brain_Cortex.v8.sqtl_signifpairs.txt.gz	8.38992e-08	chr14:70342729:70353136:clu_18004:ENSG00000213463.4
rs11625103	Veillonella.parvula	14	70438754	snv	A	G	G	0.064719399	14	70438754	70438754	A	G	ncRNA_intronic	ENSG00000257759	.	.	.	chr14_70438754_A_G_b38	chr14	70438754	A	G	ENSG00000213463.4	0.0821918	1.57574e-05	Artery_Tibial.v8.signif_variant_gene_pairs.txt.gz	chr14_70438754_A_G_b38	Nerve_Tibial.v8.sqtl_signifpairs.txt.gz	4.9409e-16	chr14:70342729:70353136:clu_23443:ENSG00000133983.14
rs11625103	Veillonella.parvula	14	70438754	snv	A	G	G	0.064719399	14	70438754	70438754	A	G	ncRNA_intronic	ENSG00000257759	.	.	.	chr14_70438754_A_G_b38	chr14	70438754	A	G	ENSG00000213463.4	0.0821918	1.57574e-05	Artery_Tibial.v8.signif_variant_gene_pairs.txt.gz	chr14_70438754_A_G_b38	Esophagus_Muscularis.v8.sqtl_signifpairs.txt.gz	2.25156e-12	chr14:70342729:70353136:clu_20947:ENSG00000133983.14
rs11625103	Veillonella.parvula	14	70438754	snv	A	G	G	0.064719399	14	70438754	70438754	A	G	ncRNA_intronic	ENSG00000257759	.	.	.	chr14_70438754_A_G_b38	chr14	70438754	A	G	ENSG00000213463.4	0.0821918	1.57574e-05	Artery_Tibial.v8.signif_variant_gene_pairs.txt.gz	chr14_70438754_A_G_b38	Nerve_Tibial.v8.sqtl_signifpairs.txt.gz	4.9409e-16	chr14:70342729:70353136:clu_23443:ENSG00000213463.4
rs11625103	Veillonella.parvula	14	70438754	snv	A	G	G	0.064719399	14	70438754	70438754	A	G	ncRNA_intronic	ENSG00000257759	.	.	.	chr14_70438754_A_G_b38	chr14	70438754	A	G	ENSG00000213463.4	0.0821918	1.57574e-05	Artery_Tibial.v8.signif_variant_gene_pairs.txt.gz	chr14_70438754_A_G_b38	Esophagus_Muscularis.v8.sqtl_signifpairs.txt.gz	2.25156e-12	chr14:70342729:70353136:clu_20947:ENSG00000213463.4
rs11625103	Veillonella.parvula	14	70438754	snv	A	G	G	0.064719399	14	70438754	70438754	A	G	ncRNA_intronic	ENSG00000257759	.	.	.	chr14_70438754_A_G_b38	chr14	70438754	A	G	ENSG00000213463.4	0.0821918	1.57574e-05	Artery_Tibial.v8.signif_variant_gene_pairs.txt.gz	chr14_70438754_A_G_b38	Thyroid.v8.sqtl_signifpairs.txt.gz	1.74161e-18	chr14:70342729:70353136:clu_24087:ENSG00000133983.14
rs11625103	Veillonella.parvula	14	70438754	snv	A	G	G	0.064719399	14	70438754	70438754	A	G	ncRNA_intronic	ENSG00000257759	.	.	.	chr14_70438754_A_G_b38	chr14	70438754	A	G	ENSG00000213463.4	0.0821918	1.57574e-05	Artery_Tibial.v8.signif_variant_gene_pairs.txt.gz	chr14_70438754_A_G_b38	Testis.v8.sqtl_signifpairs.txt.gz	9.95849e-17	chr14:70342729:70353136:clu_39230:ENSG00000213463.4
rs11625103	Veillonella.parvula	14	70438754	snv	A	G	G	0.064719399	14	70438754	70438754	A	G	ncRNA_intronic	ENSG00000257759	.	.	.	chr14_70438754_A_G_b38	chr14	70438754	A	G	ENSG00000213463.4	0.0821918	1.57574e-05	Artery_Tibial.v8.signif_variant_gene_pairs.txt.gz	chr14_70438754_A_G_b38	Cells_Cultured_fibroblasts.v8.sqtl_signifpairs.txt.gz	1.0447e-16	chr14:70342729:70353136:clu_18160:ENSG00000133983.14
rs11625103	Veillonella.parvula	14	70438754	snv	A	G	G	0.064719399	14	70438754	70438754	A	G	ncRNA_intronic	ENSG00000257759	.	.	.	chr14_70438754_A_G_b38	chr14	70438754	A	G	ENSG00000213463.4	0.0821918	1.57574e-05	Artery_Tibial.v8.signif_variant_gene_pairs.txt.gz	chr14_70438754_A_G_b38	Liver.v8.sqtl_signifpairs.txt.gz	2.55442e-07	chr14:70342729:70353136:clu_15518:ENSG00000133983.14
rs11625103	Veillonella.parvula	14	70438754	snv	A	G	G	0.064719399	14	70438754	70438754	A	G	ncRNA_intronic	ENSG00000257759	.	.	.	chr14_70438754_A_G_b38	chr14	70438754	A	G	ENSG00000213463.4	0.0821918	1.57574e-05	Artery_Tibial.v8.signif_variant_gene_pairs.txt.gz	chr14_70438754_A_G_b38	Colon_Transverse.v8.sqtl_signifpairs.txt.gz	3.66689e-17	chr14:70342729:70353136:clu_22117:ENSG00000133983.14
rs11625103	Veillonella.parvula	14	70438754	snv	A	G	G	0.064719399	14	70438754	70438754	A	G	ncRNA_intronic	ENSG00000257759	.	.	.	chr14_70438754_A_G_b38	chr14	70438754	A	G	ENSG00000213463.4	0.0821918	1.57574e-05	Artery_Tibial.v8.signif_variant_gene_pairs.txt.gz	chr14_70438754_A_G_b38	Breast_Mammary_Tissue.v8.sqtl_signifpairs.txt.gz	4.8264e-12	chr14:70342729:70353136:clu_22914:ENSG00000213463.4
rs11625103	Veillonella.parvula	14	70438754	snv	A	G	G	0.064719399	14	70438754	70438754	A	G	ncRNA_intronic	ENSG00000257759	.	.	.	chr14_70438754_A_G_b38	chr14	70438754	A	G	ENSG00000213463.4	0.0821918	1.57574e-05	Artery_Tibial.v8.signif_variant_gene_pairs.txt.gz	chr14_70438754_A_G_b38	Heart_Atrial_Appendage.v8.sqtl_signifpairs.txt.gz	2.17069e-06	chr14:70342729:70353136:clu_19960:ENSG00000133983.14
rs11625103	Veillonella.parvula	14	70438754	snv	A	G	G	0.064719399	14	70438754	70438754	A	G	ncRNA_intronic	ENSG00000257759	.	.	.	chr14_70438754_A_G_b38	chr14	70438754	A	G	ENSG00000213463.4	0.0821918	1.57574e-05	Artery_Tibial.v8.signif_variant_gene_pairs.txt.gz	chr14_70438754_A_G_b38	Prostate.v8.sqtl_signifpairs.txt.gz	3.88984e-08	chr14:70342729:70353136:clu_20836:ENSG00000133983.14
rs11625103	Veillonella.parvula	14	70438754	snv	A	G	G	0.064719399	14	70438754	70438754	A	G	ncRNA_intronic	ENSG00000257759	.	.	.	chr14_70438754_A_G_b38	chr14	70438754	A	G	ENSG00000213463.4	0.0821918	1.57574e-05	Artery_Tibial.v8.signif_variant_gene_pairs.txt.gz	chr14_70438754_A_G_b38	Adipose_Visceral_Omentum.v8.sqtl_signifpairs.txt.gz	3.32077e-10	chr14:70342729:70353136:clu_22080:ENSG00000213463.4
rs11625103	Veillonella.parvula	14	70438754	snv	A	G	G	0.064719399	14	70438754	70438754	A	G	ncRNA_intronic	ENSG00000257759	.	.	.	chr14_70438754_A_G_b38	chr14	70438754	A	G	ENSG00000213463.4	0.0821918	1.57574e-05	Artery_Tibial.v8.signif_variant_gene_pairs.txt.gz	chr14_70438754_A_G_b38	Small_Intestine_Terminal_Ileum.v8.sqtl_signifpairs.txt.gz	1.70845e-06	chr14:70342729:70353136:clu_20197:ENSG00000133983.14
rs11625103	Veillonella.parvula	14	70438754	snv	A	G	G	0.064719399	14	70438754	70438754	A	G	ncRNA_intronic	ENSG00000257759	.	.	.	chr14_70438754_A_G_b38	chr14	70438754	A	G	ENSG00000213463.4	0.0821918	1.57574e-05	Artery_Tibial.v8.signif_variant_gene_pairs.txt.gz	chr14_70438754_A_G_b38	Artery_Aorta.v8.sqtl_signifpairs.txt.gz	3.54118e-15	chr14:70342729:70353136:clu_20170:ENSG00000133983.14
rs11625103	Veillonella.parvula	14	70438754	snv	A	G	G	0.064719399	14	70438754	70438754	A	G	ncRNA_intronic	ENSG00000257759	.	.	.	chr14_70438754_A_G_b38	chr14	70438754	A	G	ENSG00000213463.4	0.0821918	1.57574e-05	Artery_Tibial.v8.signif_variant_gene_pairs.txt.gz	chr14_70438754_A_G_b38	Pituitary.v8.sqtl_signifpairs.txt.gz	2.15265e-07	chr14:70342729:70353136:clu_21522:ENSG00000213463.4
rs11625103	Veillonella.parvula	14	70438754	snv	A	G	G	0.064719399	14	70438754	70438754	A	G	ncRNA_intronic	ENSG00000257759	.	.	.	chr14_70438754_A_G_b38	chr14	70438754	A	G	ENSG00000213463.4	0.0821918	1.57574e-05	Artery_Tibial.v8.signif_variant_gene_pairs.txt.gz	chr14_70438754_A_G_b38	Esophagus_Mucosa.v8.sqtl_signifpairs.txt.gz	1.83651e-15	chr14:70342729:70353136:clu_21033:ENSG00000133983.14
rs11625103	Veillonella.parvula	14	70438754	snv	A	G	G	0.064719399	14	70438754	70438754	A	G	ncRNA_intronic	ENSG00000257759	.	.	.	chr14_70438754_A_G_b38	chr14	70438754	A	G	ENSG00000213463.4	0.0821918	1.57574e-05	Artery_Tibial.v8.signif_variant_gene_pairs.txt.gz	chr14_70438754_A_G_b38	Ovary.v8.sqtl_signifpairs.txt.gz	1.22257e-07	chr14:70342729:70353136:clu_18235:ENSG00000213463.4
rs11625103	Veillonella.parvula	14	70438754	snv	A	G	G	0.064719399	14	70438754	70438754	A	G	ncRNA_intronic	ENSG00000257759	.	.	.	chr14_70438754_A_G_b38	chr14	70438754	A	G	ENSG00000213463.4	0.0821918	1.57574e-05	Artery_Tibial.v8.signif_variant_gene_pairs.txt.gz	chr14_70438754_A_G_b38	Lung.v8.sqtl_signifpairs.txt.gz	1.53425e-18	chr14:70342729:70353136:clu_23889:ENSG00000133983.14
rs11625103	Veillonella.parvula	14	70438754	snv	A	G	G	0.064719399	14	70438754	70438754	A	G	ncRNA_intronic	ENSG00000257759	.	.	.	chr14_70438754_A_G_b38	chr14	70438754	A	G	ENSG00000213463.4	0.0821918	1.57574e-05	Artery_Tibial.v8.signif_variant_gene_pairs.txt.gz	chr14_70438754_A_G_b38	Thyroid.v8.sqtl_signifpairs.txt.gz	1.74161e-18	chr14:70342729:70353136:clu_24087:ENSG00000213463.4
rs11625103	Veillonella.parvula	14	70438754	snv	A	G	G	0.064719399	14	70438754	70438754	A	G	ncRNA_intronic	ENSG00000257759	.	.	.	chr14_70438754_A_G_b38	chr14	70438754	A	G	ENSG00000213463.4	0.0821918	1.57574e-05	Artery_Tibial.v8.signif_variant_gene_pairs.txt.gz	chr14_70438754_A_G_b38	Adipose_Visceral_Omentum.v8.sqtl_signifpairs.txt.gz	3.32077e-10	chr14:70342729:70353136:clu_22080:ENSG00000133983.14
rs11625103	Veillonella.parvula	14	70438754	snv	A	G	G	0.064719399	14	70438754	70438754	A	G	ncRNA_intronic	ENSG00000257759	.	.	.	chr14_70438754_A_G_b38	chr14	70438754	A	G	ENSG00000213463.4	0.0821918	1.57574e-05	Artery_Tibial.v8.signif_variant_gene_pairs.txt.gz	chr14_70438754_A_G_b38	Stomach.v8.sqtl_signifpairs.txt.gz	1.98473e-08	chr14:70342729:70353136:clu_20386:ENSG00000133983.14
rs11625103	Veillonella.parvula	14	70438754	snv	A	G	G	0.064719399	14	70438754	70438754	A	G	ncRNA_intronic	ENSG00000257759	.	.	.	chr14_70438754_A_G_b38	chr14	70438754	A	G	ENSG00000213463.4	0.0821918	1.57574e-05	Artery_Tibial.v8.signif_variant_gene_pairs.txt.gz	chr14_70438754_A_G_b38	Breast_Mammary_Tissue.v8.sqtl_signifpairs.txt.gz	4.8264e-12	chr14:70342729:70353136:clu_22914:ENSG00000133983.14
rs11625103	Veillonella.parvula	14	70438754	snv	A	G	G	0.064719399	14	70438754	70438754	A	G	ncRNA_intronic	ENSG00000257759	.	.	.	chr14_70438754_A_G_b38	chr14	70438754	A	G	ENSG00000213463.4	0.0821918	1.57574e-05	Artery_Tibial.v8.signif_variant_gene_pairs.txt.gz	chr14_70438754_A_G_b38	Colon_Sigmoid.v8.sqtl_signifpairs.txt.gz	4.93461e-10	chr14:70342729:70353136:clu_20529:ENSG00000213463.4
rs11625103	Veillonella.parvula	14	70438754	snv	A	G	G	0.064719399	14	70438754	70438754	A	G	ncRNA_intronic	ENSG00000257759	.	.	.	chr14_70438754_A_G_b38	chr14	70438754	A	G	ENSG00000213463.4	0.0821918	1.57574e-05	Artery_Tibial.v8.signif_variant_gene_pairs.txt.gz	chr14_70438754_A_G_b38	Prostate.v8.sqtl_signifpairs.txt.gz	3.88984e-08	chr14:70342729:70353136:clu_20836:ENSG00000213463.4
rs11625103	Veillonella.parvula	14	70438754	snv	A	G	G	0.064719399	14	70438754	70438754	A	G	ncRNA_intronic	ENSG00000257759	.	.	.	chr14_70438754_A_G_b38	chr14	70438754	A	G	ENSG00000213463.4	0.0821918	1.57574e-05	Artery_Tibial.v8.signif_variant_gene_pairs.txt.gz	chr14_70438754_A_G_b38	Artery_Tibial.v8.sqtl_signifpairs.txt.gz	1.59378e-25	chr14:70342729:70353136:clu_20961:ENSG00000133983.14
rs11625103	Veillonella.parvula	14	70438754	snv	A	G	G	0.064719399	14	70438754	70438754	A	G	ncRNA_intronic	ENSG00000257759	.	.	.	chr14_70438754_A_G_b38	chr14	70438754	A	G	ENSG00000213463.4	0.0821918	1.57574e-05	Artery_Tibial.v8.signif_variant_gene_pairs.txt.gz	chr14_70438754_A_G_b38	Artery_Tibial.v8.sqtl_signifpairs.txt.gz	1.59378e-25	chr14:70342729:70353136:clu_20961:ENSG00000213463.4
rs11625103	Veillonella.parvula	14	70438754	snv	A	G	G	0.064719399	14	70438754	70438754	A	G	ncRNA_intronic	ENSG00000257759	.	.	.	chr14_70438754_A_G_b38	chr14	70438754	A	G	ENSG00000213463.4	0.0821918	1.57574e-05	Artery_Tibial.v8.signif_variant_gene_pairs.txt.gz	chr14_70438754_A_G_b38	Adrenal_Gland.v8.sqtl_signifpairs.txt.gz	4.103e-08	chr14:70342729:70353136:clu_18047:ENSG00000213463.4
rs11625103	Veillonella.parvula	14	70438754	snv	A	G	G	0.064719399	14	70438754	70438754	A	G	ncRNA_intronic	ENSG00000257759	.	.	.	chr14_70438754_A_G_b38	chr14	70438754	A	G	ENSG00000213463.4	0.0821918	1.57574e-05	Artery_Tibial.v8.signif_variant_gene_pairs.txt.gz	chr14_70438754_A_G_b38	Brain_Putamen_basal_ganglia.v8.sqtl_signifpairs.txt.gz	8.97216e-10	chr14:70353252:70359519:clu_15617:ENSG00000133983.14
rs11625103	Veillonella.parvula	14	70438754	snv	A	G	G	0.064719399	14	70438754	70438754	A	G	ncRNA_intronic	ENSG00000257759	.	.	.	chr14_70438754_A_G_b38	chr14	70438754	A	G	ENSG00000213463.4	0.0821918	1.57574e-05	Artery_Tibial.v8.signif_variant_gene_pairs.txt.gz	chr14_70438754_A_G_b38	Artery_Aorta.v8.sqtl_signifpairs.txt.gz	3.54118e-15	chr14:70342729:70353136:clu_20170:ENSG00000213463.4
rs11625103	Veillonella.parvula	14	70438754	snv	A	G	G	0.064719399	14	70438754	70438754	A	G	ncRNA_intronic	ENSG00000257759	.	.	.	chr14_70438754_A_G_b38	chr14	70438754	A	G	ENSG00000213463.4	0.0821918	1.57574e-05	Artery_Tibial.v8.signif_variant_gene_pairs.txt.gz	chr14_70438754_A_G_b38	Adipose_Subcutaneous.v8.sqtl_signifpairs.txt.gz	2.42399e-19	chr14:70342729:70353136:clu_22760:ENSG00000213463.4
rs11625103	Veillonella.parvula	14	70438754	snv	A	G	G	0.064719399	14	70438754	70438754	A	G	ncRNA_intronic	ENSG00000257759	.	.	.	chr14_70438754_A_G_b38	chr14	70438754	A	G	ENSG00000213463.4	0.0821918	1.57574e-05	Artery_Tibial.v8.signif_variant_gene_pairs.txt.gz	chr14_70438754_A_G_b38	Ovary.v8.sqtl_signifpairs.txt.gz	1.22257e-07	chr14:70342729:70353136:clu_18235:ENSG00000133983.14
rs11625103	Veillonella.parvula	14	70438754	snv	A	G	G	0.064719399	14	70438754	70438754	A	G	ncRNA_intronic	ENSG00000257759	.	.	.	chr14_70438754_A_G_b38	chr14	70438754	A	G	ENSG00000213463.4	0.0821918	1.57574e-05	Artery_Tibial.v8.signif_variant_gene_pairs.txt.gz	chr14_70438754_A_G_b38	Adrenal_Gland.v8.sqtl_signifpairs.txt.gz	4.103e-08	chr14:70342729:70353136:clu_18047:ENSG00000133983.14
rs11625103	Veillonella.parvula	14	70438754	snv	A	G	G	0.064719399	14	70438754	70438754	A	G	ncRNA_intronic	ENSG00000257759	.	.	.	chr14_70438754_A_G_b38	chr14	70438754	A	G	ENSG00000213463.4	0.0821918	1.57574e-05	Artery_Tibial.v8.signif_variant_gene_pairs.txt.gz	chr14_70438754_A_G_b38	Brain_Putamen_basal_ganglia.v8.sqtl_signifpairs.txt.gz	8.97216e-10	chr14:70353252:70359519:clu_15617:ENSG00000213463.4
rs11625103	Veillonella.parvula	14	70438754	snv	A	G	G	0.064719399	14	70438754	70438754	A	G	ncRNA_intronic	ENSG00000257759	.	.	.	chr14_70438754_A_G_b38	chr14	70438754	A	G	ENSG00000213463.4	0.0821918	1.57574e-05	Artery_Tibial.v8.signif_variant_gene_pairs.txt.gz	chr14_70438754_A_G_b38	Pancreas.v8.sqtl_signifpairs.txt.gz	1.32868e-07	chr14:70342729:70353136:clu_18185:ENSG00000133983.14
rs11625103	Veillonella.parvula	14	70438754	snv	A	G	G	0.064719399	14	70438754	70438754	A	G	ncRNA_intronic	ENSG00000257759	.	.	.	chr14_70438754_A_G_b38	chr14	70438754	A	G	ENSG00000213463.4	0.0821918	1.57574e-05	Artery_Tibial.v8.signif_variant_gene_pairs.txt.gz	chr14_70438754_A_G_b38	Skin_Sun_Exposed_Lower_leg.v8.sqtl_signifpairs.txt.gz	1.04427e-23	chr14:70342729:70353136:clu_23291:ENSG00000133983.14
rs11625103	Veillonella.parvula	14	70438754	snv	A	G	G	0.064719399	14	70438754	70438754	A	G	ncRNA_intronic	ENSG00000257759	.	.	.	chr14_70438754_A_G_b38	chr14	70438754	A	G	ENSG00000213463.4	0.0821918	1.57574e-05	Artery_Tibial.v8.signif_variant_gene_pairs.txt.gz	chr14_70438754_A_G_b38	Colon_Sigmoid.v8.sqtl_signifpairs.txt.gz	4.93461e-10	chr14:70342729:70353136:clu_20529:ENSG00000133983.14
rs11625103	Veillonella.parvula	14	70438754	snv	A	G	G	0.064719399	14	70438754	70438754	A	G	ncRNA_intronic	ENSG00000257759	.	.	.	chr14_70438754_A_G_b38	chr14	70438754	A	G	ENSG00000213463.4	0.0821918	1.57574e-05	Artery_Tibial.v8.signif_variant_gene_pairs.txt.gz	chr14_70438754_A_G_b38	Brain_Nucleus_accumbens_basal_ganglia.v8.sqtl_signifpairs.txt.gz	1.45086e-06	chr14:70342729:70353136:clu_17857:ENSG00000213463.4
rs11625103	Veillonella.parvula	14	70438754	snv	A	G	G	0.064719399	14	70438754	70438754	A	G	ncRNA_intronic	ENSG00000257759	.	.	.	chr14_70438754_A_G_b38	chr14	70438754	A	G	ENSG00000213463.4	0.0821918	1.57574e-05	Artery_Tibial.v8.signif_variant_gene_pairs.txt.gz	chr14_70438754_A_G_b38	Adipose_Subcutaneous.v8.sqtl_signifpairs.txt.gz	2.42399e-19	chr14:70342729:70353136:clu_22760:ENSG00000133983.14
rs11625103	Veillonella.parvula	14	70438754	snv	A	G	G	0.064719399	14	70438754	70438754	A	G	ncRNA_intronic	ENSG00000257759	.	.	.	chr14_70438754_A_G_b38	chr14	70438754	A	G	ENSG00000213463.4	0.0821918	1.57574e-05	Artery_Tibial.v8.signif_variant_gene_pairs.txt.gz	chr14_70438754_A_G_b38	Pituitary.v8.sqtl_signifpairs.txt.gz	2.15265e-07	chr14:70342729:70353136:clu_21522:ENSG00000133983.14
rs11625103	Veillonella.parvula	14	70438754	snv	A	G	G	0.064719399	14	70438754	70438754	A	G	ncRNA_intronic	ENSG00000257759	.	.	.	chr14_70438754_A_G_b38	chr14	70438754	A	G	ENSG00000213463.4	0.0821918	1.57574e-05	Artery_Tibial.v8.signif_variant_gene_pairs.txt.gz	chr14_70438754_A_G_b38	Brain_Spinal_cord_cervical_c-1.v8.sqtl_signifpairs.txt.gz	2.35398e-07	chr14:70353252:70359519:clu_15293:ENSG00000133983.14
rs11625103	Veillonella.parvula	14	70438754	snv	A	G	G	0.064719399	14	70438754	70438754	A	G	ncRNA_intronic	ENSG00000257759	.	.	.	chr14_70438754_A_G_b38	chr14	70438754	A	G	ENSG00000213463.4	0.0821918	1.57574e-05	Artery_Tibial.v8.signif_variant_gene_pairs.txt.gz	chr14_70438754_A_G_b38	Colon_Transverse.v8.sqtl_signifpairs.txt.gz	3.66689e-17	chr14:70342729:70353136:clu_22117:ENSG00000213463.4
rs11625103	Veillonella.parvula	14	70438754	snv	A	G	G	0.064719399	14	70438754	70438754	A	G	ncRNA_intronic	ENSG00000257759	.	.	.	chr14_70438754_A_G_b38	chr14	70438754	A	G	ENSG00000213463.4	0.0821918	1.57574e-05	Artery_Tibial.v8.signif_variant_gene_pairs.txt.gz	chr14_70438754_A_G_b38	Brain_Nucleus_accumbens_basal_ganglia.v8.sqtl_signifpairs.txt.gz	1.45086e-06	chr14:70342729:70353136:clu_17857:ENSG00000133983.14
rs11625103	Veillonella.parvula	14	70438754	snv	A	G	G	0.064719399	14	70438754	70438754	A	G	ncRNA_intronic	ENSG00000257759	.	.	.	chr14_70438754_A_G_b38	chr14	70438754	A	G	ENSG00000213463.4	0.0821918	1.57574e-05	Artery_Tibial.v8.signif_variant_gene_pairs.txt.gz	chr14_70438754_A_G_b38	Muscle_Skeletal.v8.sqtl_signifpairs.txt.gz	9.387e-20	chr14:70342729:70353136:clu_20159:ENSG00000213463.4
rs11625103	Veillonella.parvula	14	70438754	snv	A	G	G	0.064719399	14	70438754	70438754	A	G	ncRNA_intronic	ENSG00000257759	.	.	.	chr14_70438754_A_G_b38	chr14	70438754	A	G	ENSG00000213463.4	0.0821918	1.57574e-05	Artery_Tibial.v8.signif_variant_gene_pairs.txt.gz	chr14_70438754_A_G_b38	Muscle_Skeletal.v8.sqtl_signifpairs.txt.gz	9.387e-20	chr14:70342729:70353136:clu_20159:ENSG00000133983.14
rs11625103	Veillonella.parvula	14	70438754	snv	A	G	G	0.064719399	14	70438754	70438754	A	G	ncRNA_intronic	ENSG00000257759	.	.	.	chr14_70438754_A_G_b38	chr14	70438754	A	G	ENSG00000213463.4	0.0821918	1.57574e-05	Artery_Tibial.v8.signif_variant_gene_pairs.txt.gz	chr14_70438754_A_G_b38	Skin_Sun_Exposed_Lower_leg.v8.sqtl_signifpairs.txt.gz	1.04427e-23	chr14:70342729:70353136:clu_23291:ENSG00000213463.4
rs11625103	Veillonella.parvula	14	70438754	snv	A	G	G	0.064719399	14	70438754	70438754	A	G	ncRNA_intronic	ENSG00000257759	.	.	.	chr14_70438754_A_G_b38	chr14	70438754	A	G	ENSG00000213463.4	0.0821918	1.57574e-05	Artery_Tibial.v8.signif_variant_gene_pairs.txt.gz	chr14_70438754_A_G_b38	Brain_Caudate_basal_ganglia.v8.sqtl_signifpairs.txt.gz	8.76384e-07	chr14:70342729:70353136:clu_17474:ENSG00000133983.14
rs11625103	Veillonella.parvula	14	70438754	snv	A	G	G	0.064719399	14	70438754	70438754	A	G	ncRNA_intronic	ENSG00000257759	.	.	.	chr14_70438754_A_G_b38	chr14	70438754	A	G	ENSG00000213463.4	0.0821918	1.57574e-05	Artery_Tibial.v8.signif_variant_gene_pairs.txt.gz	chr14_70438754_A_G_b38	Brain_Caudate_basal_ganglia.v8.sqtl_signifpairs.txt.gz	8.76384e-07	chr14:70342729:70353136:clu_17474:ENSG00000213463.4
rs11625103	Veillonella.parvula	14	70438754	snv	A	G	G	0.064719399	14	70438754	70438754	A	G	ncRNA_intronic	ENSG00000257759	.	.	.	chr14_70438754_A_G_b38	chr14	70438754	A	G	ENSG00000213463.4	0.0821918	1.57574e-05	Artery_Tibial.v8.signif_variant_gene_pairs.txt.gz	chr14_70438754_A_G_b38	Stomach.v8.sqtl_signifpairs.txt.gz	1.98473e-08	chr14:70342729:70353136:clu_20386:ENSG00000213463.4
rs11625103	Veillonella.parvula	14	70438754	snv	A	G	G	0.064719399	14	70438754	70438754	A	G	ncRNA_intronic	ENSG00000257759	.	.	.	chr14_70438754_A_G_b38	chr14	70438754	A	G	ENSG00000213463.4	0.0821918	1.57574e-05	Artery_Tibial.v8.signif_variant_gene_pairs.txt.gz	chr14_70438754_A_G_b38	Skin_Not_Sun_Exposed_Suprapubic.v8.sqtl_signifpairs.txt.gz	1.42097e-16	chr14:70342729:70353136:clu_22722:ENSG00000133983.14
rs11625103	Veillonella.parvula	14	70438754	snv	A	G	G	0.064719399	14	70438754	70438754	A	G	ncRNA_intronic	ENSG00000257759	.	.	.	chr14_70438754_A_G_b38	chr14	70438754	A	G	ENSG00000139985.6	0.0771429	1.77883e-05	Brain_Cerebellar_Hemisphere.v8.signif_variant_gene_pairs.txt.gz	chr14_70438754_A_G_b38	Esophagus_Gastroesophageal_Junction.v8.sqtl_signifpairs.txt.gz	9.44199e-09	chr14:70342729:70353136:clu_20009:ENSG00000213463.4
rs11625103	Veillonella.parvula	14	70438754	snv	A	G	G	0.064719399	14	70438754	70438754	A	G	ncRNA_intronic	ENSG00000257759	.	.	.	chr14_70438754_A_G_b38	chr14	70438754	A	G	ENSG00000139985.6	0.0771429	1.77883e-05	Brain_Cerebellar_Hemisphere.v8.signif_variant_gene_pairs.txt.gz	chr14_70438754_A_G_b38	Heart_Left_Ventricle.v8.sqtl_signifpairs.txt.gz	3.79571e-10	chr14:70342729:70353136:clu_17939:ENSG00000213463.4
rs11625103	Veillonella.parvula	14	70438754	snv	A	G	G	0.064719399	14	70438754	70438754	A	G	ncRNA_intronic	ENSG00000257759	.	.	.	chr14_70438754_A_G_b38	chr14	70438754	A	G	ENSG00000139985.6	0.0771429	1.77883e-05	Brain_Cerebellar_Hemisphere.v8.signif_variant_gene_pairs.txt.gz	chr14_70438754_A_G_b38	Brain_Frontal_Cortex_BA9.v8.sqtl_signifpairs.txt.gz	3.72567e-07	chr14:70342729:70353136:clu_16679:ENSG00000133983.14
rs11625103	Veillonella.parvula	14	70438754	snv	A	G	G	0.064719399	14	70438754	70438754	A	G	ncRNA_intronic	ENSG00000257759	.	.	.	chr14_70438754_A_G_b38	chr14	70438754	A	G	ENSG00000139985.6	0.0771429	1.77883e-05	Brain_Cerebellar_Hemisphere.v8.signif_variant_gene_pairs.txt.gz	chr14_70438754_A_G_b38	Brain_Frontal_Cortex_BA9.v8.sqtl_signifpairs.txt.gz	3.72567e-07	chr14:70342729:70353136:clu_16679:ENSG00000213463.4
rs11625103	Veillonella.parvula	14	70438754	snv	A	G	G	0.064719399	14	70438754	70438754	A	G	ncRNA_intronic	ENSG00000257759	.	.	.	chr14_70438754_A_G_b38	chr14	70438754	A	G	ENSG00000139985.6	0.0771429	1.77883e-05	Brain_Cerebellar_Hemisphere.v8.signif_variant_gene_pairs.txt.gz	chr14_70438754_A_G_b38	Esophagus_Gastroesophageal_Junction.v8.sqtl_signifpairs.txt.gz	9.44199e-09	chr14:70342729:70353136:clu_20009:ENSG00000133983.14
rs11625103	Veillonella.parvula	14	70438754	snv	A	G	G	0.064719399	14	70438754	70438754	A	G	ncRNA_intronic	ENSG00000257759	.	.	.	chr14_70438754_A_G_b38	chr14	70438754	A	G	ENSG00000139985.6	0.0771429	1.77883e-05	Brain_Cerebellar_Hemisphere.v8.signif_variant_gene_pairs.txt.gz	chr14_70438754_A_G_b38	Testis.v8.sqtl_signifpairs.txt.gz	9.95849e-17	chr14:70342729:70353136:clu_39230:ENSG00000133983.14
rs11625103	Veillonella.parvula	14	70438754	snv	A	G	G	0.064719399	14	70438754	70438754	A	G	ncRNA_intronic	ENSG00000257759	.	.	.	chr14_70438754_A_G_b38	chr14	70438754	A	G	ENSG00000139985.6	0.0771429	1.77883e-05	Brain_Cerebellar_Hemisphere.v8.signif_variant_gene_pairs.txt.gz	chr14_70438754_A_G_b38	Lung.v8.sqtl_signifpairs.txt.gz	1.53425e-18	chr14:70342729:70353136:clu_23889:ENSG00000213463.4
rs11625103	Veillonella.parvula	14	70438754	snv	A	G	G	0.064719399	14	70438754	70438754	A	G	ncRNA_intronic	ENSG00000257759	.	.	.	chr14_70438754_A_G_b38	chr14	70438754	A	G	ENSG00000139985.6	0.0771429	1.77883e-05	Brain_Cerebellar_Hemisphere.v8.signif_variant_gene_pairs.txt.gz	chr14_70438754_A_G_b38	Spleen.v8.sqtl_signifpairs.txt.gz	5.65977e-08	chr14:70342729:70353136:clu_19509:ENSG00000133983.14
rs11625103	Veillonella.parvula	14	70438754	snv	A	G	G	0.064719399	14	70438754	70438754	A	G	ncRNA_intronic	ENSG00000257759	.	.	.	chr14_70438754_A_G_b38	chr14	70438754	A	G	ENSG00000139985.6	0.0771429	1.77883e-05	Brain_Cerebellar_Hemisphere.v8.signif_variant_gene_pairs.txt.gz	chr14_70438754_A_G_b38	Brain_Cortex.v8.sqtl_signifpairs.txt.gz	8.38992e-08	chr14:70342729:70353136:clu_18004:ENSG00000133983.14
rs11625103	Veillonella.parvula	14	70438754	snv	A	G	G	0.064719399	14	70438754	70438754	A	G	ncRNA_intronic	ENSG00000257759	.	.	.	chr14_70438754_A_G_b38	chr14	70438754	A	G	ENSG00000139985.6	0.0771429	1.77883e-05	Brain_Cerebellar_Hemisphere.v8.signif_variant_gene_pairs.txt.gz	chr14_70438754_A_G_b38	Heart_Left_Ventricle.v8.sqtl_signifpairs.txt.gz	3.79571e-10	chr14:70342729:70353136:clu_17939:ENSG00000133983.14
rs11625103	Veillonella.parvula	14	70438754	snv	A	G	G	0.064719399	14	70438754	70438754	A	G	ncRNA_intronic	ENSG00000257759	.	.	.	chr14_70438754_A_G_b38	chr14	70438754	A	G	ENSG00000139985.6	0.0771429	1.77883e-05	Brain_Cerebellar_Hemisphere.v8.signif_variant_gene_pairs.txt.gz	chr14_70438754_A_G_b38	Brain_Cortex.v8.sqtl_signifpairs.txt.gz	8.38992e-08	chr14:70342729:70353136:clu_18004:ENSG00000213463.4
rs11625103	Veillonella.parvula	14	70438754	snv	A	G	G	0.064719399	14	70438754	70438754	A	G	ncRNA_intronic	ENSG00000257759	.	.	.	chr14_70438754_A_G_b38	chr14	70438754	A	G	ENSG00000139985.6	0.0771429	1.77883e-05	Brain_Cerebellar_Hemisphere.v8.signif_variant_gene_pairs.txt.gz	chr14_70438754_A_G_b38	Nerve_Tibial.v8.sqtl_signifpairs.txt.gz	4.9409e-16	chr14:70342729:70353136:clu_23443:ENSG00000133983.14
rs11625103	Veillonella.parvula	14	70438754	snv	A	G	G	0.064719399	14	70438754	70438754	A	G	ncRNA_intronic	ENSG00000257759	.	.	.	chr14_70438754_A_G_b38	chr14	70438754	A	G	ENSG00000139985.6	0.0771429	1.77883e-05	Brain_Cerebellar_Hemisphere.v8.signif_variant_gene_pairs.txt.gz	chr14_70438754_A_G_b38	Esophagus_Muscularis.v8.sqtl_signifpairs.txt.gz	2.25156e-12	chr14:70342729:70353136:clu_20947:ENSG00000133983.14
rs11625103	Veillonella.parvula	14	70438754	snv	A	G	G	0.064719399	14	70438754	70438754	A	G	ncRNA_intronic	ENSG00000257759	.	.	.	chr14_70438754_A_G_b38	chr14	70438754	A	G	ENSG00000139985.6	0.0771429	1.77883e-05	Brain_Cerebellar_Hemisphere.v8.signif_variant_gene_pairs.txt.gz	chr14_70438754_A_G_b38	Nerve_Tibial.v8.sqtl_signifpairs.txt.gz	4.9409e-16	chr14:70342729:70353136:clu_23443:ENSG00000213463.4
rs11625103	Veillonella.parvula	14	70438754	snv	A	G	G	0.064719399	14	70438754	70438754	A	G	ncRNA_intronic	ENSG00000257759	.	.	.	chr14_70438754_A_G_b38	chr14	70438754	A	G	ENSG00000139985.6	0.0771429	1.77883e-05	Brain_Cerebellar_Hemisphere.v8.signif_variant_gene_pairs.txt.gz	chr14_70438754_A_G_b38	Esophagus_Muscularis.v8.sqtl_signifpairs.txt.gz	2.25156e-12	chr14:70342729:70353136:clu_20947:ENSG00000213463.4
rs11625103	Veillonella.parvula	14	70438754	snv	A	G	G	0.064719399	14	70438754	70438754	A	G	ncRNA_intronic	ENSG00000257759	.	.	.	chr14_70438754_A_G_b38	chr14	70438754	A	G	ENSG00000139985.6	0.0771429	1.77883e-05	Brain_Cerebellar_Hemisphere.v8.signif_variant_gene_pairs.txt.gz	chr14_70438754_A_G_b38	Thyroid.v8.sqtl_signifpairs.txt.gz	1.74161e-18	chr14:70342729:70353136:clu_24087:ENSG00000133983.14
rs11625103	Veillonella.parvula	14	70438754	snv	A	G	G	0.064719399	14	70438754	70438754	A	G	ncRNA_intronic	ENSG00000257759	.	.	.	chr14_70438754_A_G_b38	chr14	70438754	A	G	ENSG00000139985.6	0.0771429	1.77883e-05	Brain_Cerebellar_Hemisphere.v8.signif_variant_gene_pairs.txt.gz	chr14_70438754_A_G_b38	Testis.v8.sqtl_signifpairs.txt.gz	9.95849e-17	chr14:70342729:70353136:clu_39230:ENSG00000213463.4
rs11625103	Veillonella.parvula	14	70438754	snv	A	G	G	0.064719399	14	70438754	70438754	A	G	ncRNA_intronic	ENSG00000257759	.	.	.	chr14_70438754_A_G_b38	chr14	70438754	A	G	ENSG00000139985.6	0.0771429	1.77883e-05	Brain_Cerebellar_Hemisphere.v8.signif_variant_gene_pairs.txt.gz	chr14_70438754_A_G_b38	Cells_Cultured_fibroblasts.v8.sqtl_signifpairs.txt.gz	1.0447e-16	chr14:70342729:70353136:clu_18160:ENSG00000133983.14
rs11625103	Veillonella.parvula	14	70438754	snv	A	G	G	0.064719399	14	70438754	70438754	A	G	ncRNA_intronic	ENSG00000257759	.	.	.	chr14_70438754_A_G_b38	chr14	70438754	A	G	ENSG00000139985.6	0.0771429	1.77883e-05	Brain_Cerebellar_Hemisphere.v8.signif_variant_gene_pairs.txt.gz	chr14_70438754_A_G_b38	Liver.v8.sqtl_signifpairs.txt.gz	2.55442e-07	chr14:70342729:70353136:clu_15518:ENSG00000133983.14
rs11625103	Veillonella.parvula	14	70438754	snv	A	G	G	0.064719399	14	70438754	70438754	A	G	ncRNA_intronic	ENSG00000257759	.	.	.	chr14_70438754_A_G_b38	chr14	70438754	A	G	ENSG00000139985.6	0.0771429	1.77883e-05	Brain_Cerebellar_Hemisphere.v8.signif_variant_gene_pairs.txt.gz	chr14_70438754_A_G_b38	Colon_Transverse.v8.sqtl_signifpairs.txt.gz	3.66689e-17	chr14:70342729:70353136:clu_22117:ENSG00000133983.14
rs11625103	Veillonella.parvula	14	70438754	snv	A	G	G	0.064719399	14	70438754	70438754	A	G	ncRNA_intronic	ENSG00000257759	.	.	.	chr14_70438754_A_G_b38	chr14	70438754	A	G	ENSG00000139985.6	0.0771429	1.77883e-05	Brain_Cerebellar_Hemisphere.v8.signif_variant_gene_pairs.txt.gz	chr14_70438754_A_G_b38	Breast_Mammary_Tissue.v8.sqtl_signifpairs.txt.gz	4.8264e-12	chr14:70342729:70353136:clu_22914:ENSG00000213463.4
rs11625103	Veillonella.parvula	14	70438754	snv	A	G	G	0.064719399	14	70438754	70438754	A	G	ncRNA_intronic	ENSG00000257759	.	.	.	chr14_70438754_A_G_b38	chr14	70438754	A	G	ENSG00000139985.6	0.0771429	1.77883e-05	Brain_Cerebellar_Hemisphere.v8.signif_variant_gene_pairs.txt.gz	chr14_70438754_A_G_b38	Heart_Atrial_Appendage.v8.sqtl_signifpairs.txt.gz	2.17069e-06	chr14:70342729:70353136:clu_19960:ENSG00000133983.14
rs11625103	Veillonella.parvula	14	70438754	snv	A	G	G	0.064719399	14	70438754	70438754	A	G	ncRNA_intronic	ENSG00000257759	.	.	.	chr14_70438754_A_G_b38	chr14	70438754	A	G	ENSG00000139985.6	0.0771429	1.77883e-05	Brain_Cerebellar_Hemisphere.v8.signif_variant_gene_pairs.txt.gz	chr14_70438754_A_G_b38	Prostate.v8.sqtl_signifpairs.txt.gz	3.88984e-08	chr14:70342729:70353136:clu_20836:ENSG00000133983.14
rs11625103	Veillonella.parvula	14	70438754	snv	A	G	G	0.064719399	14	70438754	70438754	A	G	ncRNA_intronic	ENSG00000257759	.	.	.	chr14_70438754_A_G_b38	chr14	70438754	A	G	ENSG00000139985.6	0.0771429	1.77883e-05	Brain_Cerebellar_Hemisphere.v8.signif_variant_gene_pairs.txt.gz	chr14_70438754_A_G_b38	Adipose_Visceral_Omentum.v8.sqtl_signifpairs.txt.gz	3.32077e-10	chr14:70342729:70353136:clu_22080:ENSG00000213463.4
rs11625103	Veillonella.parvula	14	70438754	snv	A	G	G	0.064719399	14	70438754	70438754	A	G	ncRNA_intronic	ENSG00000257759	.	.	.	chr14_70438754_A_G_b38	chr14	70438754	A	G	ENSG00000139985.6	0.0771429	1.77883e-05	Brain_Cerebellar_Hemisphere.v8.signif_variant_gene_pairs.txt.gz	chr14_70438754_A_G_b38	Small_Intestine_Terminal_Ileum.v8.sqtl_signifpairs.txt.gz	1.70845e-06	chr14:70342729:70353136:clu_20197:ENSG00000133983.14
rs11625103	Veillonella.parvula	14	70438754	snv	A	G	G	0.064719399	14	70438754	70438754	A	G	ncRNA_intronic	ENSG00000257759	.	.	.	chr14_70438754_A_G_b38	chr14	70438754	A	G	ENSG00000139985.6	0.0771429	1.77883e-05	Brain_Cerebellar_Hemisphere.v8.signif_variant_gene_pairs.txt.gz	chr14_70438754_A_G_b38	Artery_Aorta.v8.sqtl_signifpairs.txt.gz	3.54118e-15	chr14:70342729:70353136:clu_20170:ENSG00000133983.14
rs11625103	Veillonella.parvula	14	70438754	snv	A	G	G	0.064719399	14	70438754	70438754	A	G	ncRNA_intronic	ENSG00000257759	.	.	.	chr14_70438754_A_G_b38	chr14	70438754	A	G	ENSG00000139985.6	0.0771429	1.77883e-05	Brain_Cerebellar_Hemisphere.v8.signif_variant_gene_pairs.txt.gz	chr14_70438754_A_G_b38	Pituitary.v8.sqtl_signifpairs.txt.gz	2.15265e-07	chr14:70342729:70353136:clu_21522:ENSG00000213463.4
rs11625103	Veillonella.parvula	14	70438754	snv	A	G	G	0.064719399	14	70438754	70438754	A	G	ncRNA_intronic	ENSG00000257759	.	.	.	chr14_70438754_A_G_b38	chr14	70438754	A	G	ENSG00000139985.6	0.0771429	1.77883e-05	Brain_Cerebellar_Hemisphere.v8.signif_variant_gene_pairs.txt.gz	chr14_70438754_A_G_b38	Esophagus_Mucosa.v8.sqtl_signifpairs.txt.gz	1.83651e-15	chr14:70342729:70353136:clu_21033:ENSG00000133983.14
rs11625103	Veillonella.parvula	14	70438754	snv	A	G	G	0.064719399	14	70438754	70438754	A	G	ncRNA_intronic	ENSG00000257759	.	.	.	chr14_70438754_A_G_b38	chr14	70438754	A	G	ENSG00000139985.6	0.0771429	1.77883e-05	Brain_Cerebellar_Hemisphere.v8.signif_variant_gene_pairs.txt.gz	chr14_70438754_A_G_b38	Ovary.v8.sqtl_signifpairs.txt.gz	1.22257e-07	chr14:70342729:70353136:clu_18235:ENSG00000213463.4
rs11625103	Veillonella.parvula	14	70438754	snv	A	G	G	0.064719399	14	70438754	70438754	A	G	ncRNA_intronic	ENSG00000257759	.	.	.	chr14_70438754_A_G_b38	chr14	70438754	A	G	ENSG00000139985.6	0.0771429	1.77883e-05	Brain_Cerebellar_Hemisphere.v8.signif_variant_gene_pairs.txt.gz	chr14_70438754_A_G_b38	Lung.v8.sqtl_signifpairs.txt.gz	1.53425e-18	chr14:70342729:70353136:clu_23889:ENSG00000133983.14
rs11625103	Veillonella.parvula	14	70438754	snv	A	G	G	0.064719399	14	70438754	70438754	A	G	ncRNA_intronic	ENSG00000257759	.	.	.	chr14_70438754_A_G_b38	chr14	70438754	A	G	ENSG00000139985.6	0.0771429	1.77883e-05	Brain_Cerebellar_Hemisphere.v8.signif_variant_gene_pairs.txt.gz	chr14_70438754_A_G_b38	Thyroid.v8.sqtl_signifpairs.txt.gz	1.74161e-18	chr14:70342729:70353136:clu_24087:ENSG00000213463.4
rs11625103	Veillonella.parvula	14	70438754	snv	A	G	G	0.064719399	14	70438754	70438754	A	G	ncRNA_intronic	ENSG00000257759	.	.	.	chr14_70438754_A_G_b38	chr14	70438754	A	G	ENSG00000139985.6	0.0771429	1.77883e-05	Brain_Cerebellar_Hemisphere.v8.signif_variant_gene_pairs.txt.gz	chr14_70438754_A_G_b38	Adipose_Visceral_Omentum.v8.sqtl_signifpairs.txt.gz	3.32077e-10	chr14:70342729:70353136:clu_22080:ENSG00000133983.14
rs11625103	Veillonella.parvula	14	70438754	snv	A	G	G	0.064719399	14	70438754	70438754	A	G	ncRNA_intronic	ENSG00000257759	.	.	.	chr14_70438754_A_G_b38	chr14	70438754	A	G	ENSG00000139985.6	0.0771429	1.77883e-05	Brain_Cerebellar_Hemisphere.v8.signif_variant_gene_pairs.txt.gz	chr14_70438754_A_G_b38	Stomach.v8.sqtl_signifpairs.txt.gz	1.98473e-08	chr14:70342729:70353136:clu_20386:ENSG00000133983.14
rs11625103	Veillonella.parvula	14	70438754	snv	A	G	G	0.064719399	14	70438754	70438754	A	G	ncRNA_intronic	ENSG00000257759	.	.	.	chr14_70438754_A_G_b38	chr14	70438754	A	G	ENSG00000139985.6	0.0771429	1.77883e-05	Brain_Cerebellar_Hemisphere.v8.signif_variant_gene_pairs.txt.gz	chr14_70438754_A_G_b38	Breast_Mammary_Tissue.v8.sqtl_signifpairs.txt.gz	4.8264e-12	chr14:70342729:70353136:clu_22914:ENSG00000133983.14
rs11625103	Veillonella.parvula	14	70438754	snv	A	G	G	0.064719399	14	70438754	70438754	A	G	ncRNA_intronic	ENSG00000257759	.	.	.	chr14_70438754_A_G_b38	chr14	70438754	A	G	ENSG00000139985.6	0.0771429	1.77883e-05	Brain_Cerebellar_Hemisphere.v8.signif_variant_gene_pairs.txt.gz	chr14_70438754_A_G_b38	Colon_Sigmoid.v8.sqtl_signifpairs.txt.gz	4.93461e-10	chr14:70342729:70353136:clu_20529:ENSG00000213463.4
rs11625103	Veillonella.parvula	14	70438754	snv	A	G	G	0.064719399	14	70438754	70438754	A	G	ncRNA_intronic	ENSG00000257759	.	.	.	chr14_70438754_A_G_b38	chr14	70438754	A	G	ENSG00000139985.6	0.0771429	1.77883e-05	Brain_Cerebellar_Hemisphere.v8.signif_variant_gene_pairs.txt.gz	chr14_70438754_A_G_b38	Prostate.v8.sqtl_signifpairs.txt.gz	3.88984e-08	chr14:70342729:70353136:clu_20836:ENSG00000213463.4
rs11625103	Veillonella.parvula	14	70438754	snv	A	G	G	0.064719399	14	70438754	70438754	A	G	ncRNA_intronic	ENSG00000257759	.	.	.	chr14_70438754_A_G_b38	chr14	70438754	A	G	ENSG00000139985.6	0.0771429	1.77883e-05	Brain_Cerebellar_Hemisphere.v8.signif_variant_gene_pairs.txt.gz	chr14_70438754_A_G_b38	Artery_Tibial.v8.sqtl_signifpairs.txt.gz	1.59378e-25	chr14:70342729:70353136:clu_20961:ENSG00000133983.14
rs11625103	Veillonella.parvula	14	70438754	snv	A	G	G	0.064719399	14	70438754	70438754	A	G	ncRNA_intronic	ENSG00000257759	.	.	.	chr14_70438754_A_G_b38	chr14	70438754	A	G	ENSG00000139985.6	0.0771429	1.77883e-05	Brain_Cerebellar_Hemisphere.v8.signif_variant_gene_pairs.txt.gz	chr14_70438754_A_G_b38	Artery_Tibial.v8.sqtl_signifpairs.txt.gz	1.59378e-25	chr14:70342729:70353136:clu_20961:ENSG00000213463.4
rs11625103	Veillonella.parvula	14	70438754	snv	A	G	G	0.064719399	14	70438754	70438754	A	G	ncRNA_intronic	ENSG00000257759	.	.	.	chr14_70438754_A_G_b38	chr14	70438754	A	G	ENSG00000139985.6	0.0771429	1.77883e-05	Brain_Cerebellar_Hemisphere.v8.signif_variant_gene_pairs.txt.gz	chr14_70438754_A_G_b38	Adrenal_Gland.v8.sqtl_signifpairs.txt.gz	4.103e-08	chr14:70342729:70353136:clu_18047:ENSG00000213463.4
rs11625103	Veillonella.parvula	14	70438754	snv	A	G	G	0.064719399	14	70438754	70438754	A	G	ncRNA_intronic	ENSG00000257759	.	.	.	chr14_70438754_A_G_b38	chr14	70438754	A	G	ENSG00000139985.6	0.0771429	1.77883e-05	Brain_Cerebellar_Hemisphere.v8.signif_variant_gene_pairs.txt.gz	chr14_70438754_A_G_b38	Brain_Putamen_basal_ganglia.v8.sqtl_signifpairs.txt.gz	8.97216e-10	chr14:70353252:70359519:clu_15617:ENSG00000133983.14
rs11625103	Veillonella.parvula	14	70438754	snv	A	G	G	0.064719399	14	70438754	70438754	A	G	ncRNA_intronic	ENSG00000257759	.	.	.	chr14_70438754_A_G_b38	chr14	70438754	A	G	ENSG00000139985.6	0.0771429	1.77883e-05	Brain_Cerebellar_Hemisphere.v8.signif_variant_gene_pairs.txt.gz	chr14_70438754_A_G_b38	Artery_Aorta.v8.sqtl_signifpairs.txt.gz	3.54118e-15	chr14:70342729:70353136:clu_20170:ENSG00000213463.4
rs11625103	Veillonella.parvula	14	70438754	snv	A	G	G	0.064719399	14	70438754	70438754	A	G	ncRNA_intronic	ENSG00000257759	.	.	.	chr14_70438754_A_G_b38	chr14	70438754	A	G	ENSG00000139985.6	0.0771429	1.77883e-05	Brain_Cerebellar_Hemisphere.v8.signif_variant_gene_pairs.txt.gz	chr14_70438754_A_G_b38	Adipose_Subcutaneous.v8.sqtl_signifpairs.txt.gz	2.42399e-19	chr14:70342729:70353136:clu_22760:ENSG00000213463.4
rs11625103	Veillonella.parvula	14	70438754	snv	A	G	G	0.064719399	14	70438754	70438754	A	G	ncRNA_intronic	ENSG00000257759	.	.	.	chr14_70438754_A_G_b38	chr14	70438754	A	G	ENSG00000139985.6	0.0771429	1.77883e-05	Brain_Cerebellar_Hemisphere.v8.signif_variant_gene_pairs.txt.gz	chr14_70438754_A_G_b38	Ovary.v8.sqtl_signifpairs.txt.gz	1.22257e-07	chr14:70342729:70353136:clu_18235:ENSG00000133983.14
rs11625103	Veillonella.parvula	14	70438754	snv	A	G	G	0.064719399	14	70438754	70438754	A	G	ncRNA_intronic	ENSG00000257759	.	.	.	chr14_70438754_A_G_b38	chr14	70438754	A	G	ENSG00000139985.6	0.0771429	1.77883e-05	Brain_Cerebellar_Hemisphere.v8.signif_variant_gene_pairs.txt.gz	chr14_70438754_A_G_b38	Adrenal_Gland.v8.sqtl_signifpairs.txt.gz	4.103e-08	chr14:70342729:70353136:clu_18047:ENSG00000133983.14
rs11625103	Veillonella.parvula	14	70438754	snv	A	G	G	0.064719399	14	70438754	70438754	A	G	ncRNA_intronic	ENSG00000257759	.	.	.	chr14_70438754_A_G_b38	chr14	70438754	A	G	ENSG00000139985.6	0.0771429	1.77883e-05	Brain_Cerebellar_Hemisphere.v8.signif_variant_gene_pairs.txt.gz	chr14_70438754_A_G_b38	Brain_Putamen_basal_ganglia.v8.sqtl_signifpairs.txt.gz	8.97216e-10	chr14:70353252:70359519:clu_15617:ENSG00000213463.4
rs11625103	Veillonella.parvula	14	70438754	snv	A	G	G	0.064719399	14	70438754	70438754	A	G	ncRNA_intronic	ENSG00000257759	.	.	.	chr14_70438754_A_G_b38	chr14	70438754	A	G	ENSG00000139985.6	0.0771429	1.77883e-05	Brain_Cerebellar_Hemisphere.v8.signif_variant_gene_pairs.txt.gz	chr14_70438754_A_G_b38	Pancreas.v8.sqtl_signifpairs.txt.gz	1.32868e-07	chr14:70342729:70353136:clu_18185:ENSG00000133983.14
rs11625103	Veillonella.parvula	14	70438754	snv	A	G	G	0.064719399	14	70438754	70438754	A	G	ncRNA_intronic	ENSG00000257759	.	.	.	chr14_70438754_A_G_b38	chr14	70438754	A	G	ENSG00000139985.6	0.0771429	1.77883e-05	Brain_Cerebellar_Hemisphere.v8.signif_variant_gene_pairs.txt.gz	chr14_70438754_A_G_b38	Skin_Sun_Exposed_Lower_leg.v8.sqtl_signifpairs.txt.gz	1.04427e-23	chr14:70342729:70353136:clu_23291:ENSG00000133983.14
rs11625103	Veillonella.parvula	14	70438754	snv	A	G	G	0.064719399	14	70438754	70438754	A	G	ncRNA_intronic	ENSG00000257759	.	.	.	chr14_70438754_A_G_b38	chr14	70438754	A	G	ENSG00000139985.6	0.0771429	1.77883e-05	Brain_Cerebellar_Hemisphere.v8.signif_variant_gene_pairs.txt.gz	chr14_70438754_A_G_b38	Colon_Sigmoid.v8.sqtl_signifpairs.txt.gz	4.93461e-10	chr14:70342729:70353136:clu_20529:ENSG00000133983.14
rs11625103	Veillonella.parvula	14	70438754	snv	A	G	G	0.064719399	14	70438754	70438754	A	G	ncRNA_intronic	ENSG00000257759	.	.	.	chr14_70438754_A_G_b38	chr14	70438754	A	G	ENSG00000139985.6	0.0771429	1.77883e-05	Brain_Cerebellar_Hemisphere.v8.signif_variant_gene_pairs.txt.gz	chr14_70438754_A_G_b38	Brain_Nucleus_accumbens_basal_ganglia.v8.sqtl_signifpairs.txt.gz	1.45086e-06	chr14:70342729:70353136:clu_17857:ENSG00000213463.4
rs11625103	Veillonella.parvula	14	70438754	snv	A	G	G	0.064719399	14	70438754	70438754	A	G	ncRNA_intronic	ENSG00000257759	.	.	.	chr14_70438754_A_G_b38	chr14	70438754	A	G	ENSG00000139985.6	0.0771429	1.77883e-05	Brain_Cerebellar_Hemisphere.v8.signif_variant_gene_pairs.txt.gz	chr14_70438754_A_G_b38	Adipose_Subcutaneous.v8.sqtl_signifpairs.txt.gz	2.42399e-19	chr14:70342729:70353136:clu_22760:ENSG00000133983.14
rs11625103	Veillonella.parvula	14	70438754	snv	A	G	G	0.064719399	14	70438754	70438754	A	G	ncRNA_intronic	ENSG00000257759	.	.	.	chr14_70438754_A_G_b38	chr14	70438754	A	G	ENSG00000139985.6	0.0771429	1.77883e-05	Brain_Cerebellar_Hemisphere.v8.signif_variant_gene_pairs.txt.gz	chr14_70438754_A_G_b38	Pituitary.v8.sqtl_signifpairs.txt.gz	2.15265e-07	chr14:70342729:70353136:clu_21522:ENSG00000133983.14
rs11625103	Veillonella.parvula	14	70438754	snv	A	G	G	0.064719399	14	70438754	70438754	A	G	ncRNA_intronic	ENSG00000257759	.	.	.	chr14_70438754_A_G_b38	chr14	70438754	A	G	ENSG00000139985.6	0.0771429	1.77883e-05	Brain_Cerebellar_Hemisphere.v8.signif_variant_gene_pairs.txt.gz	chr14_70438754_A_G_b38	Brain_Spinal_cord_cervical_c-1.v8.sqtl_signifpairs.txt.gz	2.35398e-07	chr14:70353252:70359519:clu_15293:ENSG00000133983.14
rs11625103	Veillonella.parvula	14	70438754	snv	A	G	G	0.064719399	14	70438754	70438754	A	G	ncRNA_intronic	ENSG00000257759	.	.	.	chr14_70438754_A_G_b38	chr14	70438754	A	G	ENSG00000139985.6	0.0771429	1.77883e-05	Brain_Cerebellar_Hemisphere.v8.signif_variant_gene_pairs.txt.gz	chr14_70438754_A_G_b38	Colon_Transverse.v8.sqtl_signifpairs.txt.gz	3.66689e-17	chr14:70342729:70353136:clu_22117:ENSG00000213463.4
rs11625103	Veillonella.parvula	14	70438754	snv	A	G	G	0.064719399	14	70438754	70438754	A	G	ncRNA_intronic	ENSG00000257759	.	.	.	chr14_70438754_A_G_b38	chr14	70438754	A	G	ENSG00000139985.6	0.0771429	1.77883e-05	Brain_Cerebellar_Hemisphere.v8.signif_variant_gene_pairs.txt.gz	chr14_70438754_A_G_b38	Brain_Nucleus_accumbens_basal_ganglia.v8.sqtl_signifpairs.txt.gz	1.45086e-06	chr14:70342729:70353136:clu_17857:ENSG00000133983.14
rs11625103	Veillonella.parvula	14	70438754	snv	A	G	G	0.064719399	14	70438754	70438754	A	G	ncRNA_intronic	ENSG00000257759	.	.	.	chr14_70438754_A_G_b38	chr14	70438754	A	G	ENSG00000139985.6	0.0771429	1.77883e-05	Brain_Cerebellar_Hemisphere.v8.signif_variant_gene_pairs.txt.gz	chr14_70438754_A_G_b38	Muscle_Skeletal.v8.sqtl_signifpairs.txt.gz	9.387e-20	chr14:70342729:70353136:clu_20159:ENSG00000213463.4
rs11625103	Veillonella.parvula	14	70438754	snv	A	G	G	0.064719399	14	70438754	70438754	A	G	ncRNA_intronic	ENSG00000257759	.	.	.	chr14_70438754_A_G_b38	chr14	70438754	A	G	ENSG00000139985.6	0.0771429	1.77883e-05	Brain_Cerebellar_Hemisphere.v8.signif_variant_gene_pairs.txt.gz	chr14_70438754_A_G_b38	Muscle_Skeletal.v8.sqtl_signifpairs.txt.gz	9.387e-20	chr14:70342729:70353136:clu_20159:ENSG00000133983.14
rs11625103	Veillonella.parvula	14	70438754	snv	A	G	G	0.064719399	14	70438754	70438754	A	G	ncRNA_intronic	ENSG00000257759	.	.	.	chr14_70438754_A_G_b38	chr14	70438754	A	G	ENSG00000139985.6	0.0771429	1.77883e-05	Brain_Cerebellar_Hemisphere.v8.signif_variant_gene_pairs.txt.gz	chr14_70438754_A_G_b38	Skin_Sun_Exposed_Lower_leg.v8.sqtl_signifpairs.txt.gz	1.04427e-23	chr14:70342729:70353136:clu_23291:ENSG00000213463.4
rs11625103	Veillonella.parvula	14	70438754	snv	A	G	G	0.064719399	14	70438754	70438754	A	G	ncRNA_intronic	ENSG00000257759	.	.	.	chr14_70438754_A_G_b38	chr14	70438754	A	G	ENSG00000139985.6	0.0771429	1.77883e-05	Brain_Cerebellar_Hemisphere.v8.signif_variant_gene_pairs.txt.gz	chr14_70438754_A_G_b38	Brain_Caudate_basal_ganglia.v8.sqtl_signifpairs.txt.gz	8.76384e-07	chr14:70342729:70353136:clu_17474:ENSG00000133983.14
rs11625103	Veillonella.parvula	14	70438754	snv	A	G	G	0.064719399	14	70438754	70438754	A	G	ncRNA_intronic	ENSG00000257759	.	.	.	chr14_70438754_A_G_b38	chr14	70438754	A	G	ENSG00000139985.6	0.0771429	1.77883e-05	Brain_Cerebellar_Hemisphere.v8.signif_variant_gene_pairs.txt.gz	chr14_70438754_A_G_b38	Brain_Caudate_basal_ganglia.v8.sqtl_signifpairs.txt.gz	8.76384e-07	chr14:70342729:70353136:clu_17474:ENSG00000213463.4
rs11625103	Veillonella.parvula	14	70438754	snv	A	G	G	0.064719399	14	70438754	70438754	A	G	ncRNA_intronic	ENSG00000257759	.	.	.	chr14_70438754_A_G_b38	chr14	70438754	A	G	ENSG00000139985.6	0.0771429	1.77883e-05	Brain_Cerebellar_Hemisphere.v8.signif_variant_gene_pairs.txt.gz	chr14_70438754_A_G_b38	Stomach.v8.sqtl_signifpairs.txt.gz	1.98473e-08	chr14:70342729:70353136:clu_20386:ENSG00000213463.4
rs11625103	Veillonella.parvula	14	70438754	snv	A	G	G	0.064719399	14	70438754	70438754	A	G	ncRNA_intronic	ENSG00000257759	.	.	.	chr14_70438754_A_G_b38	chr14	70438754	A	G	ENSG00000139985.6	0.0771429	1.77883e-05	Brain_Cerebellar_Hemisphere.v8.signif_variant_gene_pairs.txt.gz	chr14_70438754_A_G_b38	Skin_Not_Sun_Exposed_Suprapubic.v8.sqtl_signifpairs.txt.gz	1.42097e-16	chr14:70342729:70353136:clu_22722:ENSG00000133983.14
rs11625292	Veillonella.parvula	14	70439006	snv	G	A,T	A	0.067140003	14	70439006	70439006	G	A	ncRNA_intronic	ENSG00000257759	.	.	.	chr14_70439006_G_A_b38	chr14	70439006	G	A	ENSG00000213463.4	0.0830479	1.90152e-05	Artery_Tibial.v8.signif_variant_gene_pairs.txt.gz	chr14_70439006_G_A_b38	Lung.v8.sqtl_signifpairs.txt.gz	5.35607e-18	chr14:70342729:70353136:clu_23889:ENSG00000213463.4
rs11625292	Veillonella.parvula	14	70439006	snv	G	A,T	A	0.067140003	14	70439006	70439006	G	A	ncRNA_intronic	ENSG00000257759	.	.	.	chr14_70439006_G_A_b38	chr14	70439006	G	A	ENSG00000213463.4	0.0830479	1.90152e-05	Artery_Tibial.v8.signif_variant_gene_pairs.txt.gz	chr14_70439006_G_A_b38	Esophagus_Muscularis.v8.sqtl_signifpairs.txt.gz	4.73425e-12	chr14:70342729:70353136:clu_20947:ENSG00000213463.4
rs11625292	Veillonella.parvula	14	70439006	snv	G	A,T	A	0.067140003	14	70439006	70439006	G	A	ncRNA_intronic	ENSG00000257759	.	.	.	chr14_70439006_G_A_b38	chr14	70439006	G	A	ENSG00000213463.4	0.0830479	1.90152e-05	Artery_Tibial.v8.signif_variant_gene_pairs.txt.gz	chr14_70439006_G_A_b38	Lung.v8.sqtl_signifpairs.txt.gz	5.35607e-18	chr14:70342729:70353136:clu_23889:ENSG00000133983.14
rs11625292	Veillonella.parvula	14	70439006	snv	G	A,T	A	0.067140003	14	70439006	70439006	G	A	ncRNA_intronic	ENSG00000257759	.	.	.	chr14_70439006_G_A_b38	chr14	70439006	G	A	ENSG00000213463.4	0.0830479	1.90152e-05	Artery_Tibial.v8.signif_variant_gene_pairs.txt.gz	chr14_70439006_G_A_b38	Cells_Cultured_fibroblasts.v8.sqtl_signifpairs.txt.gz	1.0447e-16	chr14:70342729:70353136:clu_18160:ENSG00000133983.14
rs11625292	Veillonella.parvula	14	70439006	snv	G	A,T	A	0.067140003	14	70439006	70439006	G	A	ncRNA_intronic	ENSG00000257759	.	.	.	chr14_70439006_G_A_b38	chr14	70439006	G	A	ENSG00000213463.4	0.0830479	1.90152e-05	Artery_Tibial.v8.signif_variant_gene_pairs.txt.gz	chr14_70439006_G_A_b38	Thyroid.v8.sqtl_signifpairs.txt.gz	3.3531e-18	chr14:70342729:70353136:clu_24087:ENSG00000133983.14
rs11625292	Veillonella.parvula	14	70439006	snv	G	A,T	A	0.067140003	14	70439006	70439006	G	A	ncRNA_intronic	ENSG00000257759	.	.	.	chr14_70439006_G_A_b38	chr14	70439006	G	A	ENSG00000213463.4	0.0830479	1.90152e-05	Artery_Tibial.v8.signif_variant_gene_pairs.txt.gz	chr14_70439006_G_A_b38	Testis.v8.sqtl_signifpairs.txt.gz	2.22893e-15	chr14:70342729:70353136:clu_39230:ENSG00000213463.4
rs11625292	Veillonella.parvula	14	70439006	snv	G	A,T	A	0.067140003	14	70439006	70439006	G	A	ncRNA_intronic	ENSG00000257759	.	.	.	chr14_70439006_G_A_b38	chr14	70439006	G	A	ENSG00000213463.4	0.0830479	1.90152e-05	Artery_Tibial.v8.signif_variant_gene_pairs.txt.gz	chr14_70439006_G_A_b38	Testis.v8.sqtl_signifpairs.txt.gz	2.22893e-15	chr14:70342729:70353136:clu_39230:ENSG00000133983.14
rs11625292	Veillonella.parvula	14	70439006	snv	G	A,T	A	0.067140003	14	70439006	70439006	G	A	ncRNA_intronic	ENSG00000257759	.	.	.	chr14_70439006_G_A_b38	chr14	70439006	G	A	ENSG00000213463.4	0.0830479	1.90152e-05	Artery_Tibial.v8.signif_variant_gene_pairs.txt.gz	chr14_70439006_G_A_b38	Pituitary.v8.sqtl_signifpairs.txt.gz	2.15265e-07	chr14:70342729:70353136:clu_21522:ENSG00000213463.4
rs11625292	Veillonella.parvula	14	70439006	snv	G	A,T	A	0.067140003	14	70439006	70439006	G	A	ncRNA_intronic	ENSG00000257759	.	.	.	chr14_70439006_G_A_b38	chr14	70439006	G	A	ENSG00000213463.4	0.0830479	1.90152e-05	Artery_Tibial.v8.signif_variant_gene_pairs.txt.gz	chr14_70439006_G_A_b38	Pituitary.v8.sqtl_signifpairs.txt.gz	2.15265e-07	chr14:70342729:70353136:clu_21522:ENSG00000133983.14
rs11625292	Veillonella.parvula	14	70439006	snv	G	A,T	A	0.067140003	14	70439006	70439006	G	A	ncRNA_intronic	ENSG00000257759	.	.	.	chr14_70439006_G_A_b38	chr14	70439006	G	A	ENSG00000213463.4	0.0830479	1.90152e-05	Artery_Tibial.v8.signif_variant_gene_pairs.txt.gz	chr14_70439006_G_A_b38	Spleen.v8.sqtl_signifpairs.txt.gz	1.29889e-07	chr14:70342729:70353136:clu_19509:ENSG00000133983.14
rs11625292	Veillonella.parvula	14	70439006	snv	G	A,T	A	0.067140003	14	70439006	70439006	G	A	ncRNA_intronic	ENSG00000257759	.	.	.	chr14_70439006_G_A_b38	chr14	70439006	G	A	ENSG00000213463.4	0.0830479	1.90152e-05	Artery_Tibial.v8.signif_variant_gene_pairs.txt.gz	chr14_70439006_G_A_b38	Liver.v8.sqtl_signifpairs.txt.gz	5.35222e-07	chr14:70342729:70353136:clu_15518:ENSG00000133983.14
rs11625292	Veillonella.parvula	14	70439006	snv	G	A,T	A	0.067140003	14	70439006	70439006	G	A	ncRNA_intronic	ENSG00000257759	.	.	.	chr14_70439006_G_A_b38	chr14	70439006	G	A	ENSG00000213463.4	0.0830479	1.90152e-05	Artery_Tibial.v8.signif_variant_gene_pairs.txt.gz	chr14_70439006_G_A_b38	Heart_Left_Ventricle.v8.sqtl_signifpairs.txt.gz	5.90357e-10	chr14:70342729:70353136:clu_17939:ENSG00000213463.4
rs11625292	Veillonella.parvula	14	70439006	snv	G	A,T	A	0.067140003	14	70439006	70439006	G	A	ncRNA_intronic	ENSG00000257759	.	.	.	chr14_70439006_G_A_b38	chr14	70439006	G	A	ENSG00000213463.4	0.0830479	1.90152e-05	Artery_Tibial.v8.signif_variant_gene_pairs.txt.gz	chr14_70439006_G_A_b38	Thyroid.v8.sqtl_signifpairs.txt.gz	3.3531e-18	chr14:70342729:70353136:clu_24087:ENSG00000213463.4
rs11625292	Veillonella.parvula	14	70439006	snv	G	A,T	A	0.067140003	14	70439006	70439006	G	A	ncRNA_intronic	ENSG00000257759	.	.	.	chr14_70439006_G_A_b38	chr14	70439006	G	A	ENSG00000213463.4	0.0830479	1.90152e-05	Artery_Tibial.v8.signif_variant_gene_pairs.txt.gz	chr14_70439006_G_A_b38	Ovary.v8.sqtl_signifpairs.txt.gz	1.22257e-07	chr14:70342729:70353136:clu_18235:ENSG00000213463.4
rs11625292	Veillonella.parvula	14	70439006	snv	G	A,T	A	0.067140003	14	70439006	70439006	G	A	ncRNA_intronic	ENSG00000257759	.	.	.	chr14_70439006_G_A_b38	chr14	70439006	G	A	ENSG00000213463.4	0.0830479	1.90152e-05	Artery_Tibial.v8.signif_variant_gene_pairs.txt.gz	chr14_70439006_G_A_b38	Skin_Sun_Exposed_Lower_leg.v8.sqtl_signifpairs.txt.gz	6.42233e-23	chr14:70342729:70353136:clu_23291:ENSG00000213463.4
rs11625292	Veillonella.parvula	14	70439006	snv	G	A,T	A	0.067140003	14	70439006	70439006	G	A	ncRNA_intronic	ENSG00000257759	.	.	.	chr14_70439006_G_A_b38	chr14	70439006	G	A	ENSG00000213463.4	0.0830479	1.90152e-05	Artery_Tibial.v8.signif_variant_gene_pairs.txt.gz	chr14_70439006_G_A_b38	Nerve_Tibial.v8.sqtl_signifpairs.txt.gz	1.24788e-15	chr14:70342729:70353136:clu_23443:ENSG00000213463.4
rs11625292	Veillonella.parvula	14	70439006	snv	G	A,T	A	0.067140003	14	70439006	70439006	G	A	ncRNA_intronic	ENSG00000257759	.	.	.	chr14_70439006_G_A_b38	chr14	70439006	G	A	ENSG00000213463.4	0.0830479	1.90152e-05	Artery_Tibial.v8.signif_variant_gene_pairs.txt.gz	chr14_70439006_G_A_b38	Heart_Left_Ventricle.v8.sqtl_signifpairs.txt.gz	5.90357e-10	chr14:70342729:70353136:clu_17939:ENSG00000133983.14
rs11625292	Veillonella.parvula	14	70439006	snv	G	A,T	A	0.067140003	14	70439006	70439006	G	A	ncRNA_intronic	ENSG00000257759	.	.	.	chr14_70439006_G_A_b38	chr14	70439006	G	A	ENSG00000213463.4	0.0830479	1.90152e-05	Artery_Tibial.v8.signif_variant_gene_pairs.txt.gz	chr14_70439006_G_A_b38	Adipose_Subcutaneous.v8.sqtl_signifpairs.txt.gz	2.38507e-19	chr14:70342729:70353136:clu_22760:ENSG00000213463.4
rs11625292	Veillonella.parvula	14	70439006	snv	G	A,T	A	0.067140003	14	70439006	70439006	G	A	ncRNA_intronic	ENSG00000257759	.	.	.	chr14_70439006_G_A_b38	chr14	70439006	G	A	ENSG00000213463.4	0.0830479	1.90152e-05	Artery_Tibial.v8.signif_variant_gene_pairs.txt.gz	chr14_70439006_G_A_b38	Artery_Aorta.v8.sqtl_signifpairs.txt.gz	3.54118e-15	chr14:70342729:70353136:clu_20170:ENSG00000213463.4
rs11625292	Veillonella.parvula	14	70439006	snv	G	A,T	A	0.067140003	14	70439006	70439006	G	A	ncRNA_intronic	ENSG00000257759	.	.	.	chr14_70439006_G_A_b38	chr14	70439006	G	A	ENSG00000213463.4	0.0830479	1.90152e-05	Artery_Tibial.v8.signif_variant_gene_pairs.txt.gz	chr14_70439006_G_A_b38	Brain_Frontal_Cortex_BA9.v8.sqtl_signifpairs.txt.gz	3.72567e-07	chr14:70342729:70353136:clu_16679:ENSG00000213463.4
rs11625292	Veillonella.parvula	14	70439006	snv	G	A,T	A	0.067140003	14	70439006	70439006	G	A	ncRNA_intronic	ENSG00000257759	.	.	.	chr14_70439006_G_A_b38	chr14	70439006	G	A	ENSG00000213463.4	0.0830479	1.90152e-05	Artery_Tibial.v8.signif_variant_gene_pairs.txt.gz	chr14_70439006_G_A_b38	Brain_Cortex.v8.sqtl_signifpairs.txt.gz	8.38992e-08	chr14:70342729:70353136:clu_18004:ENSG00000133983.14
rs11625292	Veillonella.parvula	14	70439006	snv	G	A,T	A	0.067140003	14	70439006	70439006	G	A	ncRNA_intronic	ENSG00000257759	.	.	.	chr14_70439006_G_A_b38	chr14	70439006	G	A	ENSG00000213463.4	0.0830479	1.90152e-05	Artery_Tibial.v8.signif_variant_gene_pairs.txt.gz	chr14_70439006_G_A_b38	Prostate.v8.sqtl_signifpairs.txt.gz	3.88984e-08	chr14:70342729:70353136:clu_20836:ENSG00000213463.4
rs11625292	Veillonella.parvula	14	70439006	snv	G	A,T	A	0.067140003	14	70439006	70439006	G	A	ncRNA_intronic	ENSG00000257759	.	.	.	chr14_70439006_G_A_b38	chr14	70439006	G	A	ENSG00000213463.4	0.0830479	1.90152e-05	Artery_Tibial.v8.signif_variant_gene_pairs.txt.gz	chr14_70439006_G_A_b38	Adipose_Subcutaneous.v8.sqtl_signifpairs.txt.gz	2.38507e-19	chr14:70342729:70353136:clu_22760:ENSG00000133983.14
rs11625292	Veillonella.parvula	14	70439006	snv	G	A,T	A	0.067140003	14	70439006	70439006	G	A	ncRNA_intronic	ENSG00000257759	.	.	.	chr14_70439006_G_A_b38	chr14	70439006	G	A	ENSG00000213463.4	0.0830479	1.90152e-05	Artery_Tibial.v8.signif_variant_gene_pairs.txt.gz	chr14_70439006_G_A_b38	Prostate.v8.sqtl_signifpairs.txt.gz	3.88984e-08	chr14:70342729:70353136:clu_20836:ENSG00000133983.14
rs11625292	Veillonella.parvula	14	70439006	snv	G	A,T	A	0.067140003	14	70439006	70439006	G	A	ncRNA_intronic	ENSG00000257759	.	.	.	chr14_70439006_G_A_b38	chr14	70439006	G	A	ENSG00000213463.4	0.0830479	1.90152e-05	Artery_Tibial.v8.signif_variant_gene_pairs.txt.gz	chr14_70439006_G_A_b38	Ovary.v8.sqtl_signifpairs.txt.gz	1.22257e-07	chr14:70342729:70353136:clu_18235:ENSG00000133983.14
rs11625292	Veillonella.parvula	14	70439006	snv	G	A,T	A	0.067140003	14	70439006	70439006	G	A	ncRNA_intronic	ENSG00000257759	.	.	.	chr14_70439006_G_A_b38	chr14	70439006	G	A	ENSG00000213463.4	0.0830479	1.90152e-05	Artery_Tibial.v8.signif_variant_gene_pairs.txt.gz	chr14_70439006_G_A_b38	Colon_Sigmoid.v8.sqtl_signifpairs.txt.gz	2.11209e-09	chr14:70342729:70353136:clu_20529:ENSG00000213463.4
rs11625292	Veillonella.parvula	14	70439006	snv	G	A,T	A	0.067140003	14	70439006	70439006	G	A	ncRNA_intronic	ENSG00000257759	.	.	.	chr14_70439006_G_A_b38	chr14	70439006	G	A	ENSG00000213463.4	0.0830479	1.90152e-05	Artery_Tibial.v8.signif_variant_gene_pairs.txt.gz	chr14_70439006_G_A_b38	Esophagus_Mucosa.v8.sqtl_signifpairs.txt.gz	2.46946e-15	chr14:70342729:70353136:clu_21033:ENSG00000133983.14
rs11625292	Veillonella.parvula	14	70439006	snv	G	A,T	A	0.067140003	14	70439006	70439006	G	A	ncRNA_intronic	ENSG00000257759	.	.	.	chr14_70439006_G_A_b38	chr14	70439006	G	A	ENSG00000213463.4	0.0830479	1.90152e-05	Artery_Tibial.v8.signif_variant_gene_pairs.txt.gz	chr14_70439006_G_A_b38	Esophagus_Muscularis.v8.sqtl_signifpairs.txt.gz	4.73425e-12	chr14:70342729:70353136:clu_20947:ENSG00000133983.14
rs11625292	Veillonella.parvula	14	70439006	snv	G	A,T	A	0.067140003	14	70439006	70439006	G	A	ncRNA_intronic	ENSG00000257759	.	.	.	chr14_70439006_G_A_b38	chr14	70439006	G	A	ENSG00000213463.4	0.0830479	1.90152e-05	Artery_Tibial.v8.signif_variant_gene_pairs.txt.gz	chr14_70439006_G_A_b38	Brain_Frontal_Cortex_BA9.v8.sqtl_signifpairs.txt.gz	3.72567e-07	chr14:70342729:70353136:clu_16679:ENSG00000133983.14
rs11625292	Veillonella.parvula	14	70439006	snv	G	A,T	A	0.067140003	14	70439006	70439006	G	A	ncRNA_intronic	ENSG00000257759	.	.	.	chr14_70439006_G_A_b38	chr14	70439006	G	A	ENSG00000213463.4	0.0830479	1.90152e-05	Artery_Tibial.v8.signif_variant_gene_pairs.txt.gz	chr14_70439006_G_A_b38	Brain_Nucleus_accumbens_basal_ganglia.v8.sqtl_signifpairs.txt.gz	1.45086e-06	chr14:70342729:70353136:clu_17857:ENSG00000133983.14
rs11625292	Veillonella.parvula	14	70439006	snv	G	A,T	A	0.067140003	14	70439006	70439006	G	A	ncRNA_intronic	ENSG00000257759	.	.	.	chr14_70439006_G_A_b38	chr14	70439006	G	A	ENSG00000213463.4	0.0830479	1.90152e-05	Artery_Tibial.v8.signif_variant_gene_pairs.txt.gz	chr14_70439006_G_A_b38	Adrenal_Gland.v8.sqtl_signifpairs.txt.gz	4.103e-08	chr14:70342729:70353136:clu_18047:ENSG00000213463.4
rs11625292	Veillonella.parvula	14	70439006	snv	G	A,T	A	0.067140003	14	70439006	70439006	G	A	ncRNA_intronic	ENSG00000257759	.	.	.	chr14_70439006_G_A_b38	chr14	70439006	G	A	ENSG00000213463.4	0.0830479	1.90152e-05	Artery_Tibial.v8.signif_variant_gene_pairs.txt.gz	chr14_70439006_G_A_b38	Brain_Nucleus_accumbens_basal_ganglia.v8.sqtl_signifpairs.txt.gz	1.45086e-06	chr14:70342729:70353136:clu_17857:ENSG00000213463.4
rs11625292	Veillonella.parvula	14	70439006	snv	G	A,T	A	0.067140003	14	70439006	70439006	G	A	ncRNA_intronic	ENSG00000257759	.	.	.	chr14_70439006_G_A_b38	chr14	70439006	G	A	ENSG00000213463.4	0.0830479	1.90152e-05	Artery_Tibial.v8.signif_variant_gene_pairs.txt.gz	chr14_70439006_G_A_b38	Artery_Tibial.v8.sqtl_signifpairs.txt.gz	5.35204e-25	chr14:70342729:70353136:clu_20961:ENSG00000213463.4
rs11625292	Veillonella.parvula	14	70439006	snv	G	A,T	A	0.067140003	14	70439006	70439006	G	A	ncRNA_intronic	ENSG00000257759	.	.	.	chr14_70439006_G_A_b38	chr14	70439006	G	A	ENSG00000213463.4	0.0830479	1.90152e-05	Artery_Tibial.v8.signif_variant_gene_pairs.txt.gz	chr14_70439006_G_A_b38	Colon_Sigmoid.v8.sqtl_signifpairs.txt.gz	2.11209e-09	chr14:70342729:70353136:clu_20529:ENSG00000133983.14
rs11625292	Veillonella.parvula	14	70439006	snv	G	A,T	A	0.067140003	14	70439006	70439006	G	A	ncRNA_intronic	ENSG00000257759	.	.	.	chr14_70439006_G_A_b38	chr14	70439006	G	A	ENSG00000213463.4	0.0830479	1.90152e-05	Artery_Tibial.v8.signif_variant_gene_pairs.txt.gz	chr14_70439006_G_A_b38	Artery_Tibial.v8.sqtl_signifpairs.txt.gz	5.35204e-25	chr14:70342729:70353136:clu_20961:ENSG00000133983.14
rs11625292	Veillonella.parvula	14	70439006	snv	G	A,T	A	0.067140003	14	70439006	70439006	G	A	ncRNA_intronic	ENSG00000257759	.	.	.	chr14_70439006_G_A_b38	chr14	70439006	G	A	ENSG00000213463.4	0.0830479	1.90152e-05	Artery_Tibial.v8.signif_variant_gene_pairs.txt.gz	chr14_70439006_G_A_b38	Nerve_Tibial.v8.sqtl_signifpairs.txt.gz	1.24788e-15	chr14:70342729:70353136:clu_23443:ENSG00000133983.14
rs11625292	Veillonella.parvula	14	70439006	snv	G	A,T	A	0.067140003	14	70439006	70439006	G	A	ncRNA_intronic	ENSG00000257759	.	.	.	chr14_70439006_G_A_b38	chr14	70439006	G	A	ENSG00000213463.4	0.0830479	1.90152e-05	Artery_Tibial.v8.signif_variant_gene_pairs.txt.gz	chr14_70439006_G_A_b38	Artery_Aorta.v8.sqtl_signifpairs.txt.gz	3.54118e-15	chr14:70342729:70353136:clu_20170:ENSG00000133983.14
rs11625292	Veillonella.parvula	14	70439006	snv	G	A,T	A	0.067140003	14	70439006	70439006	G	A	ncRNA_intronic	ENSG00000257759	.	.	.	chr14_70439006_G_A_b38	chr14	70439006	G	A	ENSG00000213463.4	0.0830479	1.90152e-05	Artery_Tibial.v8.signif_variant_gene_pairs.txt.gz	chr14_70439006_G_A_b38	Breast_Mammary_Tissue.v8.sqtl_signifpairs.txt.gz	4.8264e-12	chr14:70342729:70353136:clu_22914:ENSG00000133983.14
rs11625292	Veillonella.parvula	14	70439006	snv	G	A,T	A	0.067140003	14	70439006	70439006	G	A	ncRNA_intronic	ENSG00000257759	.	.	.	chr14_70439006_G_A_b38	chr14	70439006	G	A	ENSG00000213463.4	0.0830479	1.90152e-05	Artery_Tibial.v8.signif_variant_gene_pairs.txt.gz	chr14_70439006_G_A_b38	Brain_Putamen_basal_ganglia.v8.sqtl_signifpairs.txt.gz	8.97216e-10	chr14:70353252:70359519:clu_15617:ENSG00000213463.4
rs11625292	Veillonella.parvula	14	70439006	snv	G	A,T	A	0.067140003	14	70439006	70439006	G	A	ncRNA_intronic	ENSG00000257759	.	.	.	chr14_70439006_G_A_b38	chr14	70439006	G	A	ENSG00000213463.4	0.0830479	1.90152e-05	Artery_Tibial.v8.signif_variant_gene_pairs.txt.gz	chr14_70439006_G_A_b38	Esophagus_Gastroesophageal_Junction.v8.sqtl_signifpairs.txt.gz	4.18686e-08	chr14:70342729:70353136:clu_20009:ENSG00000133983.14
rs11625292	Veillonella.parvula	14	70439006	snv	G	A,T	A	0.067140003	14	70439006	70439006	G	A	ncRNA_intronic	ENSG00000257759	.	.	.	chr14_70439006_G_A_b38	chr14	70439006	G	A	ENSG00000213463.4	0.0830479	1.90152e-05	Artery_Tibial.v8.signif_variant_gene_pairs.txt.gz	chr14_70439006_G_A_b38	Pancreas.v8.sqtl_signifpairs.txt.gz	1.83763e-07	chr14:70342729:70353136:clu_18185:ENSG00000133983.14
rs11625292	Veillonella.parvula	14	70439006	snv	G	A,T	A	0.067140003	14	70439006	70439006	G	A	ncRNA_intronic	ENSG00000257759	.	.	.	chr14_70439006_G_A_b38	chr14	70439006	G	A	ENSG00000213463.4	0.0830479	1.90152e-05	Artery_Tibial.v8.signif_variant_gene_pairs.txt.gz	chr14_70439006_G_A_b38	Brain_Putamen_basal_ganglia.v8.sqtl_signifpairs.txt.gz	8.97216e-10	chr14:70353252:70359519:clu_15617:ENSG00000133983.14
rs11625292	Veillonella.parvula	14	70439006	snv	G	A,T	A	0.067140003	14	70439006	70439006	G	A	ncRNA_intronic	ENSG00000257759	.	.	.	chr14_70439006_G_A_b38	chr14	70439006	G	A	ENSG00000213463.4	0.0830479	1.90152e-05	Artery_Tibial.v8.signif_variant_gene_pairs.txt.gz	chr14_70439006_G_A_b38	Heart_Atrial_Appendage.v8.sqtl_signifpairs.txt.gz	1.73846e-06	chr14:70342729:70353136:clu_19960:ENSG00000133983.14
rs11625292	Veillonella.parvula	14	70439006	snv	G	A,T	A	0.067140003	14	70439006	70439006	G	A	ncRNA_intronic	ENSG00000257759	.	.	.	chr14_70439006_G_A_b38	chr14	70439006	G	A	ENSG00000213463.4	0.0830479	1.90152e-05	Artery_Tibial.v8.signif_variant_gene_pairs.txt.gz	chr14_70439006_G_A_b38	Adrenal_Gland.v8.sqtl_signifpairs.txt.gz	4.103e-08	chr14:70342729:70353136:clu_18047:ENSG00000133983.14
rs11625292	Veillonella.parvula	14	70439006	snv	G	A,T	A	0.067140003	14	70439006	70439006	G	A	ncRNA_intronic	ENSG00000257759	.	.	.	chr14_70439006_G_A_b38	chr14	70439006	G	A	ENSG00000213463.4	0.0830479	1.90152e-05	Artery_Tibial.v8.signif_variant_gene_pairs.txt.gz	chr14_70439006_G_A_b38	Brain_Cortex.v8.sqtl_signifpairs.txt.gz	8.38992e-08	chr14:70342729:70353136:clu_18004:ENSG00000213463.4
rs11625292	Veillonella.parvula	14	70439006	snv	G	A,T	A	0.067140003	14	70439006	70439006	G	A	ncRNA_intronic	ENSG00000257759	.	.	.	chr14_70439006_G_A_b38	chr14	70439006	G	A	ENSG00000213463.4	0.0830479	1.90152e-05	Artery_Tibial.v8.signif_variant_gene_pairs.txt.gz	chr14_70439006_G_A_b38	Adipose_Visceral_Omentum.v8.sqtl_signifpairs.txt.gz	7.1924e-10	chr14:70342729:70353136:clu_22080:ENSG00000213463.4
rs11625292	Veillonella.parvula	14	70439006	snv	G	A,T	A	0.067140003	14	70439006	70439006	G	A	ncRNA_intronic	ENSG00000257759	.	.	.	chr14_70439006_G_A_b38	chr14	70439006	G	A	ENSG00000213463.4	0.0830479	1.90152e-05	Artery_Tibial.v8.signif_variant_gene_pairs.txt.gz	chr14_70439006_G_A_b38	Muscle_Skeletal.v8.sqtl_signifpairs.txt.gz	3.92456e-19	chr14:70342729:70353136:clu_20159:ENSG00000213463.4
rs11625292	Veillonella.parvula	14	70439006	snv	G	A,T	A	0.067140003	14	70439006	70439006	G	A	ncRNA_intronic	ENSG00000257759	.	.	.	chr14_70439006_G_A_b38	chr14	70439006	G	A	ENSG00000213463.4	0.0830479	1.90152e-05	Artery_Tibial.v8.signif_variant_gene_pairs.txt.gz	chr14_70439006_G_A_b38	Colon_Transverse.v8.sqtl_signifpairs.txt.gz	1.65388e-16	chr14:70342729:70353136:clu_22117:ENSG00000213463.4
rs11625292	Veillonella.parvula	14	70439006	snv	G	A,T	A	0.067140003	14	70439006	70439006	G	A	ncRNA_intronic	ENSG00000257759	.	.	.	chr14_70439006_G_A_b38	chr14	70439006	G	A	ENSG00000213463.4	0.0830479	1.90152e-05	Artery_Tibial.v8.signif_variant_gene_pairs.txt.gz	chr14_70439006_G_A_b38	Stomach.v8.sqtl_signifpairs.txt.gz	3.13389e-08	chr14:70342729:70353136:clu_20386:ENSG00000133983.14
rs11625292	Veillonella.parvula	14	70439006	snv	G	A,T	A	0.067140003	14	70439006	70439006	G	A	ncRNA_intronic	ENSG00000257759	.	.	.	chr14_70439006_G_A_b38	chr14	70439006	G	A	ENSG00000213463.4	0.0830479	1.90152e-05	Artery_Tibial.v8.signif_variant_gene_pairs.txt.gz	chr14_70439006_G_A_b38	Colon_Transverse.v8.sqtl_signifpairs.txt.gz	1.65388e-16	chr14:70342729:70353136:clu_22117:ENSG00000133983.14
rs11625292	Veillonella.parvula	14	70439006	snv	G	A,T	A	0.067140003	14	70439006	70439006	G	A	ncRNA_intronic	ENSG00000257759	.	.	.	chr14_70439006_G_A_b38	chr14	70439006	G	A	ENSG00000213463.4	0.0830479	1.90152e-05	Artery_Tibial.v8.signif_variant_gene_pairs.txt.gz	chr14_70439006_G_A_b38	Adipose_Visceral_Omentum.v8.sqtl_signifpairs.txt.gz	7.1924e-10	chr14:70342729:70353136:clu_22080:ENSG00000133983.14
rs11625292	Veillonella.parvula	14	70439006	snv	G	A,T	A	0.067140003	14	70439006	70439006	G	A	ncRNA_intronic	ENSG00000257759	.	.	.	chr14_70439006_G_A_b38	chr14	70439006	G	A	ENSG00000213463.4	0.0830479	1.90152e-05	Artery_Tibial.v8.signif_variant_gene_pairs.txt.gz	chr14_70439006_G_A_b38	Brain_Caudate_basal_ganglia.v8.sqtl_signifpairs.txt.gz	8.76384e-07	chr14:70342729:70353136:clu_17474:ENSG00000213463.4
rs11625292	Veillonella.parvula	14	70439006	snv	G	A,T	A	0.067140003	14	70439006	70439006	G	A	ncRNA_intronic	ENSG00000257759	.	.	.	chr14_70439006_G_A_b38	chr14	70439006	G	A	ENSG00000213463.4	0.0830479	1.90152e-05	Artery_Tibial.v8.signif_variant_gene_pairs.txt.gz	chr14_70439006_G_A_b38	Stomach.v8.sqtl_signifpairs.txt.gz	3.13389e-08	chr14:70342729:70353136:clu_20386:ENSG00000213463.4
rs11625292	Veillonella.parvula	14	70439006	snv	G	A,T	A	0.067140003	14	70439006	70439006	G	A	ncRNA_intronic	ENSG00000257759	.	.	.	chr14_70439006_G_A_b38	chr14	70439006	G	A	ENSG00000213463.4	0.0830479	1.90152e-05	Artery_Tibial.v8.signif_variant_gene_pairs.txt.gz	chr14_70439006_G_A_b38	Brain_Spinal_cord_cervical_c-1.v8.sqtl_signifpairs.txt.gz	2.35398e-07	chr14:70353252:70359519:clu_15293:ENSG00000133983.14
rs11625292	Veillonella.parvula	14	70439006	snv	G	A,T	A	0.067140003	14	70439006	70439006	G	A	ncRNA_intronic	ENSG00000257759	.	.	.	chr14_70439006_G_A_b38	chr14	70439006	G	A	ENSG00000213463.4	0.0830479	1.90152e-05	Artery_Tibial.v8.signif_variant_gene_pairs.txt.gz	chr14_70439006_G_A_b38	Breast_Mammary_Tissue.v8.sqtl_signifpairs.txt.gz	4.8264e-12	chr14:70342729:70353136:clu_22914:ENSG00000213463.4
rs11625292	Veillonella.parvula	14	70439006	snv	G	A,T	A	0.067140003	14	70439006	70439006	G	A	ncRNA_intronic	ENSG00000257759	.	.	.	chr14_70439006_G_A_b38	chr14	70439006	G	A	ENSG00000213463.4	0.0830479	1.90152e-05	Artery_Tibial.v8.signif_variant_gene_pairs.txt.gz	chr14_70439006_G_A_b38	Skin_Not_Sun_Exposed_Suprapubic.v8.sqtl_signifpairs.txt.gz	1.42097e-16	chr14:70342729:70353136:clu_22722:ENSG00000133983.14
rs11625292	Veillonella.parvula	14	70439006	snv	G	A,T	A	0.067140003	14	70439006	70439006	G	A	ncRNA_intronic	ENSG00000257759	.	.	.	chr14_70439006_G_A_b38	chr14	70439006	G	A	ENSG00000213463.4	0.0830479	1.90152e-05	Artery_Tibial.v8.signif_variant_gene_pairs.txt.gz	chr14_70439006_G_A_b38	Brain_Caudate_basal_ganglia.v8.sqtl_signifpairs.txt.gz	8.76384e-07	chr14:70342729:70353136:clu_17474:ENSG00000133983.14
rs11625292	Veillonella.parvula	14	70439006	snv	G	A,T	A	0.067140003	14	70439006	70439006	G	A	ncRNA_intronic	ENSG00000257759	.	.	.	chr14_70439006_G_A_b38	chr14	70439006	G	A	ENSG00000213463.4	0.0830479	1.90152e-05	Artery_Tibial.v8.signif_variant_gene_pairs.txt.gz	chr14_70439006_G_A_b38	Muscle_Skeletal.v8.sqtl_signifpairs.txt.gz	3.92456e-19	chr14:70342729:70353136:clu_20159:ENSG00000133983.14
rs11625292	Veillonella.parvula	14	70439006	snv	G	A,T	A	0.067140003	14	70439006	70439006	G	A	ncRNA_intronic	ENSG00000257759	.	.	.	chr14_70439006_G_A_b38	chr14	70439006	G	A	ENSG00000213463.4	0.0830479	1.90152e-05	Artery_Tibial.v8.signif_variant_gene_pairs.txt.gz	chr14_70439006_G_A_b38	Skin_Sun_Exposed_Lower_leg.v8.sqtl_signifpairs.txt.gz	6.42233e-23	chr14:70342729:70353136:clu_23291:ENSG00000133983.14
rs11625292	Veillonella.parvula	14	70439006	snv	G	A,T	A	0.067140003	14	70439006	70439006	G	A	ncRNA_intronic	ENSG00000257759	.	.	.	chr14_70439006_G_A_b38	chr14	70439006	G	A	ENSG00000213463.4	0.0830479	1.90152e-05	Artery_Tibial.v8.signif_variant_gene_pairs.txt.gz	chr14_70439006_G_A_b38	Esophagus_Gastroesophageal_Junction.v8.sqtl_signifpairs.txt.gz	4.18686e-08	chr14:70342729:70353136:clu_20009:ENSG00000213463.4
rs11625292	Veillonella.parvula	14	70439006	snv	G	A,T	A	0.067140003	14	70439006	70439006	G	A	ncRNA_intronic	ENSG00000257759	.	.	.	chr14_70439006_G_A_b38	chr14	70439006	G	A	ENSG00000139985.6	0.0786119	6.6158e-06	Muscle_Skeletal.v8.signif_variant_gene_pairs.txt.gz	chr14_70439006_G_A_b38	Lung.v8.sqtl_signifpairs.txt.gz	5.35607e-18	chr14:70342729:70353136:clu_23889:ENSG00000213463.4
rs11625292	Veillonella.parvula	14	70439006	snv	G	A,T	A	0.067140003	14	70439006	70439006	G	A	ncRNA_intronic	ENSG00000257759	.	.	.	chr14_70439006_G_A_b38	chr14	70439006	G	A	ENSG00000139985.6	0.0786119	6.6158e-06	Muscle_Skeletal.v8.signif_variant_gene_pairs.txt.gz	chr14_70439006_G_A_b38	Esophagus_Muscularis.v8.sqtl_signifpairs.txt.gz	4.73425e-12	chr14:70342729:70353136:clu_20947:ENSG00000213463.4
rs11625292	Veillonella.parvula	14	70439006	snv	G	A,T	A	0.067140003	14	70439006	70439006	G	A	ncRNA_intronic	ENSG00000257759	.	.	.	chr14_70439006_G_A_b38	chr14	70439006	G	A	ENSG00000139985.6	0.0786119	6.6158e-06	Muscle_Skeletal.v8.signif_variant_gene_pairs.txt.gz	chr14_70439006_G_A_b38	Lung.v8.sqtl_signifpairs.txt.gz	5.35607e-18	chr14:70342729:70353136:clu_23889:ENSG00000133983.14
rs11625292	Veillonella.parvula	14	70439006	snv	G	A,T	A	0.067140003	14	70439006	70439006	G	A	ncRNA_intronic	ENSG00000257759	.	.	.	chr14_70439006_G_A_b38	chr14	70439006	G	A	ENSG00000139985.6	0.0786119	6.6158e-06	Muscle_Skeletal.v8.signif_variant_gene_pairs.txt.gz	chr14_70439006_G_A_b38	Cells_Cultured_fibroblasts.v8.sqtl_signifpairs.txt.gz	1.0447e-16	chr14:70342729:70353136:clu_18160:ENSG00000133983.14
rs11625292	Veillonella.parvula	14	70439006	snv	G	A,T	A	0.067140003	14	70439006	70439006	G	A	ncRNA_intronic	ENSG00000257759	.	.	.	chr14_70439006_G_A_b38	chr14	70439006	G	A	ENSG00000139985.6	0.0786119	6.6158e-06	Muscle_Skeletal.v8.signif_variant_gene_pairs.txt.gz	chr14_70439006_G_A_b38	Thyroid.v8.sqtl_signifpairs.txt.gz	3.3531e-18	chr14:70342729:70353136:clu_24087:ENSG00000133983.14
rs11625292	Veillonella.parvula	14	70439006	snv	G	A,T	A	0.067140003	14	70439006	70439006	G	A	ncRNA_intronic	ENSG00000257759	.	.	.	chr14_70439006_G_A_b38	chr14	70439006	G	A	ENSG00000139985.6	0.0786119	6.6158e-06	Muscle_Skeletal.v8.signif_variant_gene_pairs.txt.gz	chr14_70439006_G_A_b38	Testis.v8.sqtl_signifpairs.txt.gz	2.22893e-15	chr14:70342729:70353136:clu_39230:ENSG00000213463.4
rs11625292	Veillonella.parvula	14	70439006	snv	G	A,T	A	0.067140003	14	70439006	70439006	G	A	ncRNA_intronic	ENSG00000257759	.	.	.	chr14_70439006_G_A_b38	chr14	70439006	G	A	ENSG00000139985.6	0.0786119	6.6158e-06	Muscle_Skeletal.v8.signif_variant_gene_pairs.txt.gz	chr14_70439006_G_A_b38	Testis.v8.sqtl_signifpairs.txt.gz	2.22893e-15	chr14:70342729:70353136:clu_39230:ENSG00000133983.14
rs11625292	Veillonella.parvula	14	70439006	snv	G	A,T	A	0.067140003	14	70439006	70439006	G	A	ncRNA_intronic	ENSG00000257759	.	.	.	chr14_70439006_G_A_b38	chr14	70439006	G	A	ENSG00000139985.6	0.0786119	6.6158e-06	Muscle_Skeletal.v8.signif_variant_gene_pairs.txt.gz	chr14_70439006_G_A_b38	Pituitary.v8.sqtl_signifpairs.txt.gz	2.15265e-07	chr14:70342729:70353136:clu_21522:ENSG00000213463.4
rs11625292	Veillonella.parvula	14	70439006	snv	G	A,T	A	0.067140003	14	70439006	70439006	G	A	ncRNA_intronic	ENSG00000257759	.	.	.	chr14_70439006_G_A_b38	chr14	70439006	G	A	ENSG00000139985.6	0.0786119	6.6158e-06	Muscle_Skeletal.v8.signif_variant_gene_pairs.txt.gz	chr14_70439006_G_A_b38	Pituitary.v8.sqtl_signifpairs.txt.gz	2.15265e-07	chr14:70342729:70353136:clu_21522:ENSG00000133983.14
rs11625292	Veillonella.parvula	14	70439006	snv	G	A,T	A	0.067140003	14	70439006	70439006	G	A	ncRNA_intronic	ENSG00000257759	.	.	.	chr14_70439006_G_A_b38	chr14	70439006	G	A	ENSG00000139985.6	0.0786119	6.6158e-06	Muscle_Skeletal.v8.signif_variant_gene_pairs.txt.gz	chr14_70439006_G_A_b38	Spleen.v8.sqtl_signifpairs.txt.gz	1.29889e-07	chr14:70342729:70353136:clu_19509:ENSG00000133983.14
rs11625292	Veillonella.parvula	14	70439006	snv	G	A,T	A	0.067140003	14	70439006	70439006	G	A	ncRNA_intronic	ENSG00000257759	.	.	.	chr14_70439006_G_A_b38	chr14	70439006	G	A	ENSG00000139985.6	0.0786119	6.6158e-06	Muscle_Skeletal.v8.signif_variant_gene_pairs.txt.gz	chr14_70439006_G_A_b38	Liver.v8.sqtl_signifpairs.txt.gz	5.35222e-07	chr14:70342729:70353136:clu_15518:ENSG00000133983.14
rs11625292	Veillonella.parvula	14	70439006	snv	G	A,T	A	0.067140003	14	70439006	70439006	G	A	ncRNA_intronic	ENSG00000257759	.	.	.	chr14_70439006_G_A_b38	chr14	70439006	G	A	ENSG00000139985.6	0.0786119	6.6158e-06	Muscle_Skeletal.v8.signif_variant_gene_pairs.txt.gz	chr14_70439006_G_A_b38	Heart_Left_Ventricle.v8.sqtl_signifpairs.txt.gz	5.90357e-10	chr14:70342729:70353136:clu_17939:ENSG00000213463.4
rs11625292	Veillonella.parvula	14	70439006	snv	G	A,T	A	0.067140003	14	70439006	70439006	G	A	ncRNA_intronic	ENSG00000257759	.	.	.	chr14_70439006_G_A_b38	chr14	70439006	G	A	ENSG00000139985.6	0.0786119	6.6158e-06	Muscle_Skeletal.v8.signif_variant_gene_pairs.txt.gz	chr14_70439006_G_A_b38	Thyroid.v8.sqtl_signifpairs.txt.gz	3.3531e-18	chr14:70342729:70353136:clu_24087:ENSG00000213463.4
rs11625292	Veillonella.parvula	14	70439006	snv	G	A,T	A	0.067140003	14	70439006	70439006	G	A	ncRNA_intronic	ENSG00000257759	.	.	.	chr14_70439006_G_A_b38	chr14	70439006	G	A	ENSG00000139985.6	0.0786119	6.6158e-06	Muscle_Skeletal.v8.signif_variant_gene_pairs.txt.gz	chr14_70439006_G_A_b38	Ovary.v8.sqtl_signifpairs.txt.gz	1.22257e-07	chr14:70342729:70353136:clu_18235:ENSG00000213463.4
rs11625292	Veillonella.parvula	14	70439006	snv	G	A,T	A	0.067140003	14	70439006	70439006	G	A	ncRNA_intronic	ENSG00000257759	.	.	.	chr14_70439006_G_A_b38	chr14	70439006	G	A	ENSG00000139985.6	0.0786119	6.6158e-06	Muscle_Skeletal.v8.signif_variant_gene_pairs.txt.gz	chr14_70439006_G_A_b38	Skin_Sun_Exposed_Lower_leg.v8.sqtl_signifpairs.txt.gz	6.42233e-23	chr14:70342729:70353136:clu_23291:ENSG00000213463.4
rs11625292	Veillonella.parvula	14	70439006	snv	G	A,T	A	0.067140003	14	70439006	70439006	G	A	ncRNA_intronic	ENSG00000257759	.	.	.	chr14_70439006_G_A_b38	chr14	70439006	G	A	ENSG00000139985.6	0.0786119	6.6158e-06	Muscle_Skeletal.v8.signif_variant_gene_pairs.txt.gz	chr14_70439006_G_A_b38	Nerve_Tibial.v8.sqtl_signifpairs.txt.gz	1.24788e-15	chr14:70342729:70353136:clu_23443:ENSG00000213463.4
rs11625292	Veillonella.parvula	14	70439006	snv	G	A,T	A	0.067140003	14	70439006	70439006	G	A	ncRNA_intronic	ENSG00000257759	.	.	.	chr14_70439006_G_A_b38	chr14	70439006	G	A	ENSG00000139985.6	0.0786119	6.6158e-06	Muscle_Skeletal.v8.signif_variant_gene_pairs.txt.gz	chr14_70439006_G_A_b38	Heart_Left_Ventricle.v8.sqtl_signifpairs.txt.gz	5.90357e-10	chr14:70342729:70353136:clu_17939:ENSG00000133983.14
rs11625292	Veillonella.parvula	14	70439006	snv	G	A,T	A	0.067140003	14	70439006	70439006	G	A	ncRNA_intronic	ENSG00000257759	.	.	.	chr14_70439006_G_A_b38	chr14	70439006	G	A	ENSG00000139985.6	0.0786119	6.6158e-06	Muscle_Skeletal.v8.signif_variant_gene_pairs.txt.gz	chr14_70439006_G_A_b38	Adipose_Subcutaneous.v8.sqtl_signifpairs.txt.gz	2.38507e-19	chr14:70342729:70353136:clu_22760:ENSG00000213463.4
rs11625292	Veillonella.parvula	14	70439006	snv	G	A,T	A	0.067140003	14	70439006	70439006	G	A	ncRNA_intronic	ENSG00000257759	.	.	.	chr14_70439006_G_A_b38	chr14	70439006	G	A	ENSG00000139985.6	0.0786119	6.6158e-06	Muscle_Skeletal.v8.signif_variant_gene_pairs.txt.gz	chr14_70439006_G_A_b38	Artery_Aorta.v8.sqtl_signifpairs.txt.gz	3.54118e-15	chr14:70342729:70353136:clu_20170:ENSG00000213463.4
rs11625292	Veillonella.parvula	14	70439006	snv	G	A,T	A	0.067140003	14	70439006	70439006	G	A	ncRNA_intronic	ENSG00000257759	.	.	.	chr14_70439006_G_A_b38	chr14	70439006	G	A	ENSG00000139985.6	0.0786119	6.6158e-06	Muscle_Skeletal.v8.signif_variant_gene_pairs.txt.gz	chr14_70439006_G_A_b38	Brain_Frontal_Cortex_BA9.v8.sqtl_signifpairs.txt.gz	3.72567e-07	chr14:70342729:70353136:clu_16679:ENSG00000213463.4
rs11625292	Veillonella.parvula	14	70439006	snv	G	A,T	A	0.067140003	14	70439006	70439006	G	A	ncRNA_intronic	ENSG00000257759	.	.	.	chr14_70439006_G_A_b38	chr14	70439006	G	A	ENSG00000139985.6	0.0786119	6.6158e-06	Muscle_Skeletal.v8.signif_variant_gene_pairs.txt.gz	chr14_70439006_G_A_b38	Brain_Cortex.v8.sqtl_signifpairs.txt.gz	8.38992e-08	chr14:70342729:70353136:clu_18004:ENSG00000133983.14
rs11625292	Veillonella.parvula	14	70439006	snv	G	A,T	A	0.067140003	14	70439006	70439006	G	A	ncRNA_intronic	ENSG00000257759	.	.	.	chr14_70439006_G_A_b38	chr14	70439006	G	A	ENSG00000139985.6	0.0786119	6.6158e-06	Muscle_Skeletal.v8.signif_variant_gene_pairs.txt.gz	chr14_70439006_G_A_b38	Prostate.v8.sqtl_signifpairs.txt.gz	3.88984e-08	chr14:70342729:70353136:clu_20836:ENSG00000213463.4
rs11625292	Veillonella.parvula	14	70439006	snv	G	A,T	A	0.067140003	14	70439006	70439006	G	A	ncRNA_intronic	ENSG00000257759	.	.	.	chr14_70439006_G_A_b38	chr14	70439006	G	A	ENSG00000139985.6	0.0786119	6.6158e-06	Muscle_Skeletal.v8.signif_variant_gene_pairs.txt.gz	chr14_70439006_G_A_b38	Adipose_Subcutaneous.v8.sqtl_signifpairs.txt.gz	2.38507e-19	chr14:70342729:70353136:clu_22760:ENSG00000133983.14
rs11625292	Veillonella.parvula	14	70439006	snv	G	A,T	A	0.067140003	14	70439006	70439006	G	A	ncRNA_intronic	ENSG00000257759	.	.	.	chr14_70439006_G_A_b38	chr14	70439006	G	A	ENSG00000139985.6	0.0786119	6.6158e-06	Muscle_Skeletal.v8.signif_variant_gene_pairs.txt.gz	chr14_70439006_G_A_b38	Prostate.v8.sqtl_signifpairs.txt.gz	3.88984e-08	chr14:70342729:70353136:clu_20836:ENSG00000133983.14
rs11625292	Veillonella.parvula	14	70439006	snv	G	A,T	A	0.067140003	14	70439006	70439006	G	A	ncRNA_intronic	ENSG00000257759	.	.	.	chr14_70439006_G_A_b38	chr14	70439006	G	A	ENSG00000139985.6	0.0786119	6.6158e-06	Muscle_Skeletal.v8.signif_variant_gene_pairs.txt.gz	chr14_70439006_G_A_b38	Ovary.v8.sqtl_signifpairs.txt.gz	1.22257e-07	chr14:70342729:70353136:clu_18235:ENSG00000133983.14
rs11625292	Veillonella.parvula	14	70439006	snv	G	A,T	A	0.067140003	14	70439006	70439006	G	A	ncRNA_intronic	ENSG00000257759	.	.	.	chr14_70439006_G_A_b38	chr14	70439006	G	A	ENSG00000139985.6	0.0786119	6.6158e-06	Muscle_Skeletal.v8.signif_variant_gene_pairs.txt.gz	chr14_70439006_G_A_b38	Colon_Sigmoid.v8.sqtl_signifpairs.txt.gz	2.11209e-09	chr14:70342729:70353136:clu_20529:ENSG00000213463.4
rs11625292	Veillonella.parvula	14	70439006	snv	G	A,T	A	0.067140003	14	70439006	70439006	G	A	ncRNA_intronic	ENSG00000257759	.	.	.	chr14_70439006_G_A_b38	chr14	70439006	G	A	ENSG00000139985.6	0.0786119	6.6158e-06	Muscle_Skeletal.v8.signif_variant_gene_pairs.txt.gz	chr14_70439006_G_A_b38	Esophagus_Mucosa.v8.sqtl_signifpairs.txt.gz	2.46946e-15	chr14:70342729:70353136:clu_21033:ENSG00000133983.14
rs11625292	Veillonella.parvula	14	70439006	snv	G	A,T	A	0.067140003	14	70439006	70439006	G	A	ncRNA_intronic	ENSG00000257759	.	.	.	chr14_70439006_G_A_b38	chr14	70439006	G	A	ENSG00000139985.6	0.0786119	6.6158e-06	Muscle_Skeletal.v8.signif_variant_gene_pairs.txt.gz	chr14_70439006_G_A_b38	Esophagus_Muscularis.v8.sqtl_signifpairs.txt.gz	4.73425e-12	chr14:70342729:70353136:clu_20947:ENSG00000133983.14
rs11625292	Veillonella.parvula	14	70439006	snv	G	A,T	A	0.067140003	14	70439006	70439006	G	A	ncRNA_intronic	ENSG00000257759	.	.	.	chr14_70439006_G_A_b38	chr14	70439006	G	A	ENSG00000139985.6	0.0786119	6.6158e-06	Muscle_Skeletal.v8.signif_variant_gene_pairs.txt.gz	chr14_70439006_G_A_b38	Brain_Frontal_Cortex_BA9.v8.sqtl_signifpairs.txt.gz	3.72567e-07	chr14:70342729:70353136:clu_16679:ENSG00000133983.14
rs11625292	Veillonella.parvula	14	70439006	snv	G	A,T	A	0.067140003	14	70439006	70439006	G	A	ncRNA_intronic	ENSG00000257759	.	.	.	chr14_70439006_G_A_b38	chr14	70439006	G	A	ENSG00000139985.6	0.0786119	6.6158e-06	Muscle_Skeletal.v8.signif_variant_gene_pairs.txt.gz	chr14_70439006_G_A_b38	Brain_Nucleus_accumbens_basal_ganglia.v8.sqtl_signifpairs.txt.gz	1.45086e-06	chr14:70342729:70353136:clu_17857:ENSG00000133983.14
rs11625292	Veillonella.parvula	14	70439006	snv	G	A,T	A	0.067140003	14	70439006	70439006	G	A	ncRNA_intronic	ENSG00000257759	.	.	.	chr14_70439006_G_A_b38	chr14	70439006	G	A	ENSG00000139985.6	0.0786119	6.6158e-06	Muscle_Skeletal.v8.signif_variant_gene_pairs.txt.gz	chr14_70439006_G_A_b38	Adrenal_Gland.v8.sqtl_signifpairs.txt.gz	4.103e-08	chr14:70342729:70353136:clu_18047:ENSG00000213463.4
rs11625292	Veillonella.parvula	14	70439006	snv	G	A,T	A	0.067140003	14	70439006	70439006	G	A	ncRNA_intronic	ENSG00000257759	.	.	.	chr14_70439006_G_A_b38	chr14	70439006	G	A	ENSG00000139985.6	0.0786119	6.6158e-06	Muscle_Skeletal.v8.signif_variant_gene_pairs.txt.gz	chr14_70439006_G_A_b38	Brain_Nucleus_accumbens_basal_ganglia.v8.sqtl_signifpairs.txt.gz	1.45086e-06	chr14:70342729:70353136:clu_17857:ENSG00000213463.4
rs11625292	Veillonella.parvula	14	70439006	snv	G	A,T	A	0.067140003	14	70439006	70439006	G	A	ncRNA_intronic	ENSG00000257759	.	.	.	chr14_70439006_G_A_b38	chr14	70439006	G	A	ENSG00000139985.6	0.0786119	6.6158e-06	Muscle_Skeletal.v8.signif_variant_gene_pairs.txt.gz	chr14_70439006_G_A_b38	Artery_Tibial.v8.sqtl_signifpairs.txt.gz	5.35204e-25	chr14:70342729:70353136:clu_20961:ENSG00000213463.4
rs11625292	Veillonella.parvula	14	70439006	snv	G	A,T	A	0.067140003	14	70439006	70439006	G	A	ncRNA_intronic	ENSG00000257759	.	.	.	chr14_70439006_G_A_b38	chr14	70439006	G	A	ENSG00000139985.6	0.0786119	6.6158e-06	Muscle_Skeletal.v8.signif_variant_gene_pairs.txt.gz	chr14_70439006_G_A_b38	Colon_Sigmoid.v8.sqtl_signifpairs.txt.gz	2.11209e-09	chr14:70342729:70353136:clu_20529:ENSG00000133983.14
rs11625292	Veillonella.parvula	14	70439006	snv	G	A,T	A	0.067140003	14	70439006	70439006	G	A	ncRNA_intronic	ENSG00000257759	.	.	.	chr14_70439006_G_A_b38	chr14	70439006	G	A	ENSG00000139985.6	0.0786119	6.6158e-06	Muscle_Skeletal.v8.signif_variant_gene_pairs.txt.gz	chr14_70439006_G_A_b38	Artery_Tibial.v8.sqtl_signifpairs.txt.gz	5.35204e-25	chr14:70342729:70353136:clu_20961:ENSG00000133983.14
rs11625292	Veillonella.parvula	14	70439006	snv	G	A,T	A	0.067140003	14	70439006	70439006	G	A	ncRNA_intronic	ENSG00000257759	.	.	.	chr14_70439006_G_A_b38	chr14	70439006	G	A	ENSG00000139985.6	0.0786119	6.6158e-06	Muscle_Skeletal.v8.signif_variant_gene_pairs.txt.gz	chr14_70439006_G_A_b38	Nerve_Tibial.v8.sqtl_signifpairs.txt.gz	1.24788e-15	chr14:70342729:70353136:clu_23443:ENSG00000133983.14
rs11625292	Veillonella.parvula	14	70439006	snv	G	A,T	A	0.067140003	14	70439006	70439006	G	A	ncRNA_intronic	ENSG00000257759	.	.	.	chr14_70439006_G_A_b38	chr14	70439006	G	A	ENSG00000139985.6	0.0786119	6.6158e-06	Muscle_Skeletal.v8.signif_variant_gene_pairs.txt.gz	chr14_70439006_G_A_b38	Artery_Aorta.v8.sqtl_signifpairs.txt.gz	3.54118e-15	chr14:70342729:70353136:clu_20170:ENSG00000133983.14
rs11625292	Veillonella.parvula	14	70439006	snv	G	A,T	A	0.067140003	14	70439006	70439006	G	A	ncRNA_intronic	ENSG00000257759	.	.	.	chr14_70439006_G_A_b38	chr14	70439006	G	A	ENSG00000139985.6	0.0786119	6.6158e-06	Muscle_Skeletal.v8.signif_variant_gene_pairs.txt.gz	chr14_70439006_G_A_b38	Breast_Mammary_Tissue.v8.sqtl_signifpairs.txt.gz	4.8264e-12	chr14:70342729:70353136:clu_22914:ENSG00000133983.14
rs11625292	Veillonella.parvula	14	70439006	snv	G	A,T	A	0.067140003	14	70439006	70439006	G	A	ncRNA_intronic	ENSG00000257759	.	.	.	chr14_70439006_G_A_b38	chr14	70439006	G	A	ENSG00000139985.6	0.0786119	6.6158e-06	Muscle_Skeletal.v8.signif_variant_gene_pairs.txt.gz	chr14_70439006_G_A_b38	Brain_Putamen_basal_ganglia.v8.sqtl_signifpairs.txt.gz	8.97216e-10	chr14:70353252:70359519:clu_15617:ENSG00000213463.4
rs11625292	Veillonella.parvula	14	70439006	snv	G	A,T	A	0.067140003	14	70439006	70439006	G	A	ncRNA_intronic	ENSG00000257759	.	.	.	chr14_70439006_G_A_b38	chr14	70439006	G	A	ENSG00000139985.6	0.0786119	6.6158e-06	Muscle_Skeletal.v8.signif_variant_gene_pairs.txt.gz	chr14_70439006_G_A_b38	Esophagus_Gastroesophageal_Junction.v8.sqtl_signifpairs.txt.gz	4.18686e-08	chr14:70342729:70353136:clu_20009:ENSG00000133983.14
rs11625292	Veillonella.parvula	14	70439006	snv	G	A,T	A	0.067140003	14	70439006	70439006	G	A	ncRNA_intronic	ENSG00000257759	.	.	.	chr14_70439006_G_A_b38	chr14	70439006	G	A	ENSG00000139985.6	0.0786119	6.6158e-06	Muscle_Skeletal.v8.signif_variant_gene_pairs.txt.gz	chr14_70439006_G_A_b38	Pancreas.v8.sqtl_signifpairs.txt.gz	1.83763e-07	chr14:70342729:70353136:clu_18185:ENSG00000133983.14
rs11625292	Veillonella.parvula	14	70439006	snv	G	A,T	A	0.067140003	14	70439006	70439006	G	A	ncRNA_intronic	ENSG00000257759	.	.	.	chr14_70439006_G_A_b38	chr14	70439006	G	A	ENSG00000139985.6	0.0786119	6.6158e-06	Muscle_Skeletal.v8.signif_variant_gene_pairs.txt.gz	chr14_70439006_G_A_b38	Brain_Putamen_basal_ganglia.v8.sqtl_signifpairs.txt.gz	8.97216e-10	chr14:70353252:70359519:clu_15617:ENSG00000133983.14
rs11625292	Veillonella.parvula	14	70439006	snv	G	A,T	A	0.067140003	14	70439006	70439006	G	A	ncRNA_intronic	ENSG00000257759	.	.	.	chr14_70439006_G_A_b38	chr14	70439006	G	A	ENSG00000139985.6	0.0786119	6.6158e-06	Muscle_Skeletal.v8.signif_variant_gene_pairs.txt.gz	chr14_70439006_G_A_b38	Heart_Atrial_Appendage.v8.sqtl_signifpairs.txt.gz	1.73846e-06	chr14:70342729:70353136:clu_19960:ENSG00000133983.14
rs11625292	Veillonella.parvula	14	70439006	snv	G	A,T	A	0.067140003	14	70439006	70439006	G	A	ncRNA_intronic	ENSG00000257759	.	.	.	chr14_70439006_G_A_b38	chr14	70439006	G	A	ENSG00000139985.6	0.0786119	6.6158e-06	Muscle_Skeletal.v8.signif_variant_gene_pairs.txt.gz	chr14_70439006_G_A_b38	Adrenal_Gland.v8.sqtl_signifpairs.txt.gz	4.103e-08	chr14:70342729:70353136:clu_18047:ENSG00000133983.14
rs11625292	Veillonella.parvula	14	70439006	snv	G	A,T	A	0.067140003	14	70439006	70439006	G	A	ncRNA_intronic	ENSG00000257759	.	.	.	chr14_70439006_G_A_b38	chr14	70439006	G	A	ENSG00000139985.6	0.0786119	6.6158e-06	Muscle_Skeletal.v8.signif_variant_gene_pairs.txt.gz	chr14_70439006_G_A_b38	Brain_Cortex.v8.sqtl_signifpairs.txt.gz	8.38992e-08	chr14:70342729:70353136:clu_18004:ENSG00000213463.4
rs11625292	Veillonella.parvula	14	70439006	snv	G	A,T	A	0.067140003	14	70439006	70439006	G	A	ncRNA_intronic	ENSG00000257759	.	.	.	chr14_70439006_G_A_b38	chr14	70439006	G	A	ENSG00000139985.6	0.0786119	6.6158e-06	Muscle_Skeletal.v8.signif_variant_gene_pairs.txt.gz	chr14_70439006_G_A_b38	Adipose_Visceral_Omentum.v8.sqtl_signifpairs.txt.gz	7.1924e-10	chr14:70342729:70353136:clu_22080:ENSG00000213463.4
rs11625292	Veillonella.parvula	14	70439006	snv	G	A,T	A	0.067140003	14	70439006	70439006	G	A	ncRNA_intronic	ENSG00000257759	.	.	.	chr14_70439006_G_A_b38	chr14	70439006	G	A	ENSG00000139985.6	0.0786119	6.6158e-06	Muscle_Skeletal.v8.signif_variant_gene_pairs.txt.gz	chr14_70439006_G_A_b38	Muscle_Skeletal.v8.sqtl_signifpairs.txt.gz	3.92456e-19	chr14:70342729:70353136:clu_20159:ENSG00000213463.4
rs11625292	Veillonella.parvula	14	70439006	snv	G	A,T	A	0.067140003	14	70439006	70439006	G	A	ncRNA_intronic	ENSG00000257759	.	.	.	chr14_70439006_G_A_b38	chr14	70439006	G	A	ENSG00000139985.6	0.0786119	6.6158e-06	Muscle_Skeletal.v8.signif_variant_gene_pairs.txt.gz	chr14_70439006_G_A_b38	Colon_Transverse.v8.sqtl_signifpairs.txt.gz	1.65388e-16	chr14:70342729:70353136:clu_22117:ENSG00000213463.4
rs11625292	Veillonella.parvula	14	70439006	snv	G	A,T	A	0.067140003	14	70439006	70439006	G	A	ncRNA_intronic	ENSG00000257759	.	.	.	chr14_70439006_G_A_b38	chr14	70439006	G	A	ENSG00000139985.6	0.0786119	6.6158e-06	Muscle_Skeletal.v8.signif_variant_gene_pairs.txt.gz	chr14_70439006_G_A_b38	Stomach.v8.sqtl_signifpairs.txt.gz	3.13389e-08	chr14:70342729:70353136:clu_20386:ENSG00000133983.14
rs11625292	Veillonella.parvula	14	70439006	snv	G	A,T	A	0.067140003	14	70439006	70439006	G	A	ncRNA_intronic	ENSG00000257759	.	.	.	chr14_70439006_G_A_b38	chr14	70439006	G	A	ENSG00000139985.6	0.0786119	6.6158e-06	Muscle_Skeletal.v8.signif_variant_gene_pairs.txt.gz	chr14_70439006_G_A_b38	Colon_Transverse.v8.sqtl_signifpairs.txt.gz	1.65388e-16	chr14:70342729:70353136:clu_22117:ENSG00000133983.14
rs11625292	Veillonella.parvula	14	70439006	snv	G	A,T	A	0.067140003	14	70439006	70439006	G	A	ncRNA_intronic	ENSG00000257759	.	.	.	chr14_70439006_G_A_b38	chr14	70439006	G	A	ENSG00000139985.6	0.0786119	6.6158e-06	Muscle_Skeletal.v8.signif_variant_gene_pairs.txt.gz	chr14_70439006_G_A_b38	Adipose_Visceral_Omentum.v8.sqtl_signifpairs.txt.gz	7.1924e-10	chr14:70342729:70353136:clu_22080:ENSG00000133983.14
rs11625292	Veillonella.parvula	14	70439006	snv	G	A,T	A	0.067140003	14	70439006	70439006	G	A	ncRNA_intronic	ENSG00000257759	.	.	.	chr14_70439006_G_A_b38	chr14	70439006	G	A	ENSG00000139985.6	0.0786119	6.6158e-06	Muscle_Skeletal.v8.signif_variant_gene_pairs.txt.gz	chr14_70439006_G_A_b38	Brain_Caudate_basal_ganglia.v8.sqtl_signifpairs.txt.gz	8.76384e-07	chr14:70342729:70353136:clu_17474:ENSG00000213463.4
rs11625292	Veillonella.parvula	14	70439006	snv	G	A,T	A	0.067140003	14	70439006	70439006	G	A	ncRNA_intronic	ENSG00000257759	.	.	.	chr14_70439006_G_A_b38	chr14	70439006	G	A	ENSG00000139985.6	0.0786119	6.6158e-06	Muscle_Skeletal.v8.signif_variant_gene_pairs.txt.gz	chr14_70439006_G_A_b38	Stomach.v8.sqtl_signifpairs.txt.gz	3.13389e-08	chr14:70342729:70353136:clu_20386:ENSG00000213463.4
rs11625292	Veillonella.parvula	14	70439006	snv	G	A,T	A	0.067140003	14	70439006	70439006	G	A	ncRNA_intronic	ENSG00000257759	.	.	.	chr14_70439006_G_A_b38	chr14	70439006	G	A	ENSG00000139985.6	0.0786119	6.6158e-06	Muscle_Skeletal.v8.signif_variant_gene_pairs.txt.gz	chr14_70439006_G_A_b38	Brain_Spinal_cord_cervical_c-1.v8.sqtl_signifpairs.txt.gz	2.35398e-07	chr14:70353252:70359519:clu_15293:ENSG00000133983.14
rs11625292	Veillonella.parvula	14	70439006	snv	G	A,T	A	0.067140003	14	70439006	70439006	G	A	ncRNA_intronic	ENSG00000257759	.	.	.	chr14_70439006_G_A_b38	chr14	70439006	G	A	ENSG00000139985.6	0.0786119	6.6158e-06	Muscle_Skeletal.v8.signif_variant_gene_pairs.txt.gz	chr14_70439006_G_A_b38	Breast_Mammary_Tissue.v8.sqtl_signifpairs.txt.gz	4.8264e-12	chr14:70342729:70353136:clu_22914:ENSG00000213463.4
rs11625292	Veillonella.parvula	14	70439006	snv	G	A,T	A	0.067140003	14	70439006	70439006	G	A	ncRNA_intronic	ENSG00000257759	.	.	.	chr14_70439006_G_A_b38	chr14	70439006	G	A	ENSG00000139985.6	0.0786119	6.6158e-06	Muscle_Skeletal.v8.signif_variant_gene_pairs.txt.gz	chr14_70439006_G_A_b38	Skin_Not_Sun_Exposed_Suprapubic.v8.sqtl_signifpairs.txt.gz	1.42097e-16	chr14:70342729:70353136:clu_22722:ENSG00000133983.14
rs11625292	Veillonella.parvula	14	70439006	snv	G	A,T	A	0.067140003	14	70439006	70439006	G	A	ncRNA_intronic	ENSG00000257759	.	.	.	chr14_70439006_G_A_b38	chr14	70439006	G	A	ENSG00000139985.6	0.0786119	6.6158e-06	Muscle_Skeletal.v8.signif_variant_gene_pairs.txt.gz	chr14_70439006_G_A_b38	Brain_Caudate_basal_ganglia.v8.sqtl_signifpairs.txt.gz	8.76384e-07	chr14:70342729:70353136:clu_17474:ENSG00000133983.14
rs11625292	Veillonella.parvula	14	70439006	snv	G	A,T	A	0.067140003	14	70439006	70439006	G	A	ncRNA_intronic	ENSG00000257759	.	.	.	chr14_70439006_G_A_b38	chr14	70439006	G	A	ENSG00000139985.6	0.0786119	6.6158e-06	Muscle_Skeletal.v8.signif_variant_gene_pairs.txt.gz	chr14_70439006_G_A_b38	Muscle_Skeletal.v8.sqtl_signifpairs.txt.gz	3.92456e-19	chr14:70342729:70353136:clu_20159:ENSG00000133983.14
rs11625292	Veillonella.parvula	14	70439006	snv	G	A,T	A	0.067140003	14	70439006	70439006	G	A	ncRNA_intronic	ENSG00000257759	.	.	.	chr14_70439006_G_A_b38	chr14	70439006	G	A	ENSG00000139985.6	0.0786119	6.6158e-06	Muscle_Skeletal.v8.signif_variant_gene_pairs.txt.gz	chr14_70439006_G_A_b38	Skin_Sun_Exposed_Lower_leg.v8.sqtl_signifpairs.txt.gz	6.42233e-23	chr14:70342729:70353136:clu_23291:ENSG00000133983.14
rs11625292	Veillonella.parvula	14	70439006	snv	G	A,T	A	0.067140003	14	70439006	70439006	G	A	ncRNA_intronic	ENSG00000257759	.	.	.	chr14_70439006_G_A_b38	chr14	70439006	G	A	ENSG00000139985.6	0.0786119	6.6158e-06	Muscle_Skeletal.v8.signif_variant_gene_pairs.txt.gz	chr14_70439006_G_A_b38	Esophagus_Gastroesophageal_Junction.v8.sqtl_signifpairs.txt.gz	4.18686e-08	chr14:70342729:70353136:clu_20009:ENSG00000213463.4
rs11625292	Veillonella.parvula	14	70439006	snv	G	A,T	A	0.067140003	14	70439006	70439006	G	A	ncRNA_intronic	ENSG00000257759	.	.	.	chr14_70439006_G_A_b38	chr14	70439006	G	A	ENSG00000133983.14	0.0815534	2.63905e-05	Lung.v8.signif_variant_gene_pairs.txt.gz	chr14_70439006_G_A_b38	Lung.v8.sqtl_signifpairs.txt.gz	5.35607e-18	chr14:70342729:70353136:clu_23889:ENSG00000213463.4
rs11625292	Veillonella.parvula	14	70439006	snv	G	A,T	A	0.067140003	14	70439006	70439006	G	A	ncRNA_intronic	ENSG00000257759	.	.	.	chr14_70439006_G_A_b38	chr14	70439006	G	A	ENSG00000133983.14	0.0815534	2.63905e-05	Lung.v8.signif_variant_gene_pairs.txt.gz	chr14_70439006_G_A_b38	Esophagus_Muscularis.v8.sqtl_signifpairs.txt.gz	4.73425e-12	chr14:70342729:70353136:clu_20947:ENSG00000213463.4
rs11625292	Veillonella.parvula	14	70439006	snv	G	A,T	A	0.067140003	14	70439006	70439006	G	A	ncRNA_intronic	ENSG00000257759	.	.	.	chr14_70439006_G_A_b38	chr14	70439006	G	A	ENSG00000133983.14	0.0815534	2.63905e-05	Lung.v8.signif_variant_gene_pairs.txt.gz	chr14_70439006_G_A_b38	Lung.v8.sqtl_signifpairs.txt.gz	5.35607e-18	chr14:70342729:70353136:clu_23889:ENSG00000133983.14
rs11625292	Veillonella.parvula	14	70439006	snv	G	A,T	A	0.067140003	14	70439006	70439006	G	A	ncRNA_intronic	ENSG00000257759	.	.	.	chr14_70439006_G_A_b38	chr14	70439006	G	A	ENSG00000133983.14	0.0815534	2.63905e-05	Lung.v8.signif_variant_gene_pairs.txt.gz	chr14_70439006_G_A_b38	Cells_Cultured_fibroblasts.v8.sqtl_signifpairs.txt.gz	1.0447e-16	chr14:70342729:70353136:clu_18160:ENSG00000133983.14
rs11625292	Veillonella.parvula	14	70439006	snv	G	A,T	A	0.067140003	14	70439006	70439006	G	A	ncRNA_intronic	ENSG00000257759	.	.	.	chr14_70439006_G_A_b38	chr14	70439006	G	A	ENSG00000133983.14	0.0815534	2.63905e-05	Lung.v8.signif_variant_gene_pairs.txt.gz	chr14_70439006_G_A_b38	Thyroid.v8.sqtl_signifpairs.txt.gz	3.3531e-18	chr14:70342729:70353136:clu_24087:ENSG00000133983.14
rs11625292	Veillonella.parvula	14	70439006	snv	G	A,T	A	0.067140003	14	70439006	70439006	G	A	ncRNA_intronic	ENSG00000257759	.	.	.	chr14_70439006_G_A_b38	chr14	70439006	G	A	ENSG00000133983.14	0.0815534	2.63905e-05	Lung.v8.signif_variant_gene_pairs.txt.gz	chr14_70439006_G_A_b38	Testis.v8.sqtl_signifpairs.txt.gz	2.22893e-15	chr14:70342729:70353136:clu_39230:ENSG00000213463.4
rs11625292	Veillonella.parvula	14	70439006	snv	G	A,T	A	0.067140003	14	70439006	70439006	G	A	ncRNA_intronic	ENSG00000257759	.	.	.	chr14_70439006_G_A_b38	chr14	70439006	G	A	ENSG00000133983.14	0.0815534	2.63905e-05	Lung.v8.signif_variant_gene_pairs.txt.gz	chr14_70439006_G_A_b38	Testis.v8.sqtl_signifpairs.txt.gz	2.22893e-15	chr14:70342729:70353136:clu_39230:ENSG00000133983.14
rs11625292	Veillonella.parvula	14	70439006	snv	G	A,T	A	0.067140003	14	70439006	70439006	G	A	ncRNA_intronic	ENSG00000257759	.	.	.	chr14_70439006_G_A_b38	chr14	70439006	G	A	ENSG00000133983.14	0.0815534	2.63905e-05	Lung.v8.signif_variant_gene_pairs.txt.gz	chr14_70439006_G_A_b38	Pituitary.v8.sqtl_signifpairs.txt.gz	2.15265e-07	chr14:70342729:70353136:clu_21522:ENSG00000213463.4
rs11625292	Veillonella.parvula	14	70439006	snv	G	A,T	A	0.067140003	14	70439006	70439006	G	A	ncRNA_intronic	ENSG00000257759	.	.	.	chr14_70439006_G_A_b38	chr14	70439006	G	A	ENSG00000133983.14	0.0815534	2.63905e-05	Lung.v8.signif_variant_gene_pairs.txt.gz	chr14_70439006_G_A_b38	Pituitary.v8.sqtl_signifpairs.txt.gz	2.15265e-07	chr14:70342729:70353136:clu_21522:ENSG00000133983.14
rs11625292	Veillonella.parvula	14	70439006	snv	G	A,T	A	0.067140003	14	70439006	70439006	G	A	ncRNA_intronic	ENSG00000257759	.	.	.	chr14_70439006_G_A_b38	chr14	70439006	G	A	ENSG00000133983.14	0.0815534	2.63905e-05	Lung.v8.signif_variant_gene_pairs.txt.gz	chr14_70439006_G_A_b38	Spleen.v8.sqtl_signifpairs.txt.gz	1.29889e-07	chr14:70342729:70353136:clu_19509:ENSG00000133983.14
rs11625292	Veillonella.parvula	14	70439006	snv	G	A,T	A	0.067140003	14	70439006	70439006	G	A	ncRNA_intronic	ENSG00000257759	.	.	.	chr14_70439006_G_A_b38	chr14	70439006	G	A	ENSG00000133983.14	0.0815534	2.63905e-05	Lung.v8.signif_variant_gene_pairs.txt.gz	chr14_70439006_G_A_b38	Liver.v8.sqtl_signifpairs.txt.gz	5.35222e-07	chr14:70342729:70353136:clu_15518:ENSG00000133983.14
rs11625292	Veillonella.parvula	14	70439006	snv	G	A,T	A	0.067140003	14	70439006	70439006	G	A	ncRNA_intronic	ENSG00000257759	.	.	.	chr14_70439006_G_A_b38	chr14	70439006	G	A	ENSG00000133983.14	0.0815534	2.63905e-05	Lung.v8.signif_variant_gene_pairs.txt.gz	chr14_70439006_G_A_b38	Heart_Left_Ventricle.v8.sqtl_signifpairs.txt.gz	5.90357e-10	chr14:70342729:70353136:clu_17939:ENSG00000213463.4
rs11625292	Veillonella.parvula	14	70439006	snv	G	A,T	A	0.067140003	14	70439006	70439006	G	A	ncRNA_intronic	ENSG00000257759	.	.	.	chr14_70439006_G_A_b38	chr14	70439006	G	A	ENSG00000133983.14	0.0815534	2.63905e-05	Lung.v8.signif_variant_gene_pairs.txt.gz	chr14_70439006_G_A_b38	Thyroid.v8.sqtl_signifpairs.txt.gz	3.3531e-18	chr14:70342729:70353136:clu_24087:ENSG00000213463.4
rs11625292	Veillonella.parvula	14	70439006	snv	G	A,T	A	0.067140003	14	70439006	70439006	G	A	ncRNA_intronic	ENSG00000257759	.	.	.	chr14_70439006_G_A_b38	chr14	70439006	G	A	ENSG00000133983.14	0.0815534	2.63905e-05	Lung.v8.signif_variant_gene_pairs.txt.gz	chr14_70439006_G_A_b38	Ovary.v8.sqtl_signifpairs.txt.gz	1.22257e-07	chr14:70342729:70353136:clu_18235:ENSG00000213463.4
rs11625292	Veillonella.parvula	14	70439006	snv	G	A,T	A	0.067140003	14	70439006	70439006	G	A	ncRNA_intronic	ENSG00000257759	.	.	.	chr14_70439006_G_A_b38	chr14	70439006	G	A	ENSG00000133983.14	0.0815534	2.63905e-05	Lung.v8.signif_variant_gene_pairs.txt.gz	chr14_70439006_G_A_b38	Skin_Sun_Exposed_Lower_leg.v8.sqtl_signifpairs.txt.gz	6.42233e-23	chr14:70342729:70353136:clu_23291:ENSG00000213463.4
rs11625292	Veillonella.parvula	14	70439006	snv	G	A,T	A	0.067140003	14	70439006	70439006	G	A	ncRNA_intronic	ENSG00000257759	.	.	.	chr14_70439006_G_A_b38	chr14	70439006	G	A	ENSG00000133983.14	0.0815534	2.63905e-05	Lung.v8.signif_variant_gene_pairs.txt.gz	chr14_70439006_G_A_b38	Nerve_Tibial.v8.sqtl_signifpairs.txt.gz	1.24788e-15	chr14:70342729:70353136:clu_23443:ENSG00000213463.4
rs11625292	Veillonella.parvula	14	70439006	snv	G	A,T	A	0.067140003	14	70439006	70439006	G	A	ncRNA_intronic	ENSG00000257759	.	.	.	chr14_70439006_G_A_b38	chr14	70439006	G	A	ENSG00000133983.14	0.0815534	2.63905e-05	Lung.v8.signif_variant_gene_pairs.txt.gz	chr14_70439006_G_A_b38	Heart_Left_Ventricle.v8.sqtl_signifpairs.txt.gz	5.90357e-10	chr14:70342729:70353136:clu_17939:ENSG00000133983.14
rs11625292	Veillonella.parvula	14	70439006	snv	G	A,T	A	0.067140003	14	70439006	70439006	G	A	ncRNA_intronic	ENSG00000257759	.	.	.	chr14_70439006_G_A_b38	chr14	70439006	G	A	ENSG00000133983.14	0.0815534	2.63905e-05	Lung.v8.signif_variant_gene_pairs.txt.gz	chr14_70439006_G_A_b38	Adipose_Subcutaneous.v8.sqtl_signifpairs.txt.gz	2.38507e-19	chr14:70342729:70353136:clu_22760:ENSG00000213463.4
rs11625292	Veillonella.parvula	14	70439006	snv	G	A,T	A	0.067140003	14	70439006	70439006	G	A	ncRNA_intronic	ENSG00000257759	.	.	.	chr14_70439006_G_A_b38	chr14	70439006	G	A	ENSG00000133983.14	0.0815534	2.63905e-05	Lung.v8.signif_variant_gene_pairs.txt.gz	chr14_70439006_G_A_b38	Artery_Aorta.v8.sqtl_signifpairs.txt.gz	3.54118e-15	chr14:70342729:70353136:clu_20170:ENSG00000213463.4
rs11625292	Veillonella.parvula	14	70439006	snv	G	A,T	A	0.067140003	14	70439006	70439006	G	A	ncRNA_intronic	ENSG00000257759	.	.	.	chr14_70439006_G_A_b38	chr14	70439006	G	A	ENSG00000133983.14	0.0815534	2.63905e-05	Lung.v8.signif_variant_gene_pairs.txt.gz	chr14_70439006_G_A_b38	Brain_Frontal_Cortex_BA9.v8.sqtl_signifpairs.txt.gz	3.72567e-07	chr14:70342729:70353136:clu_16679:ENSG00000213463.4
rs11625292	Veillonella.parvula	14	70439006	snv	G	A,T	A	0.067140003	14	70439006	70439006	G	A	ncRNA_intronic	ENSG00000257759	.	.	.	chr14_70439006_G_A_b38	chr14	70439006	G	A	ENSG00000133983.14	0.0815534	2.63905e-05	Lung.v8.signif_variant_gene_pairs.txt.gz	chr14_70439006_G_A_b38	Brain_Cortex.v8.sqtl_signifpairs.txt.gz	8.38992e-08	chr14:70342729:70353136:clu_18004:ENSG00000133983.14
rs11625292	Veillonella.parvula	14	70439006	snv	G	A,T	A	0.067140003	14	70439006	70439006	G	A	ncRNA_intronic	ENSG00000257759	.	.	.	chr14_70439006_G_A_b38	chr14	70439006	G	A	ENSG00000133983.14	0.0815534	2.63905e-05	Lung.v8.signif_variant_gene_pairs.txt.gz	chr14_70439006_G_A_b38	Prostate.v8.sqtl_signifpairs.txt.gz	3.88984e-08	chr14:70342729:70353136:clu_20836:ENSG00000213463.4
rs11625292	Veillonella.parvula	14	70439006	snv	G	A,T	A	0.067140003	14	70439006	70439006	G	A	ncRNA_intronic	ENSG00000257759	.	.	.	chr14_70439006_G_A_b38	chr14	70439006	G	A	ENSG00000133983.14	0.0815534	2.63905e-05	Lung.v8.signif_variant_gene_pairs.txt.gz	chr14_70439006_G_A_b38	Adipose_Subcutaneous.v8.sqtl_signifpairs.txt.gz	2.38507e-19	chr14:70342729:70353136:clu_22760:ENSG00000133983.14
rs11625292	Veillonella.parvula	14	70439006	snv	G	A,T	A	0.067140003	14	70439006	70439006	G	A	ncRNA_intronic	ENSG00000257759	.	.	.	chr14_70439006_G_A_b38	chr14	70439006	G	A	ENSG00000133983.14	0.0815534	2.63905e-05	Lung.v8.signif_variant_gene_pairs.txt.gz	chr14_70439006_G_A_b38	Prostate.v8.sqtl_signifpairs.txt.gz	3.88984e-08	chr14:70342729:70353136:clu_20836:ENSG00000133983.14
rs11625292	Veillonella.parvula	14	70439006	snv	G	A,T	A	0.067140003	14	70439006	70439006	G	A	ncRNA_intronic	ENSG00000257759	.	.	.	chr14_70439006_G_A_b38	chr14	70439006	G	A	ENSG00000133983.14	0.0815534	2.63905e-05	Lung.v8.signif_variant_gene_pairs.txt.gz	chr14_70439006_G_A_b38	Ovary.v8.sqtl_signifpairs.txt.gz	1.22257e-07	chr14:70342729:70353136:clu_18235:ENSG00000133983.14
rs11625292	Veillonella.parvula	14	70439006	snv	G	A,T	A	0.067140003	14	70439006	70439006	G	A	ncRNA_intronic	ENSG00000257759	.	.	.	chr14_70439006_G_A_b38	chr14	70439006	G	A	ENSG00000133983.14	0.0815534	2.63905e-05	Lung.v8.signif_variant_gene_pairs.txt.gz	chr14_70439006_G_A_b38	Colon_Sigmoid.v8.sqtl_signifpairs.txt.gz	2.11209e-09	chr14:70342729:70353136:clu_20529:ENSG00000213463.4
rs11625292	Veillonella.parvula	14	70439006	snv	G	A,T	A	0.067140003	14	70439006	70439006	G	A	ncRNA_intronic	ENSG00000257759	.	.	.	chr14_70439006_G_A_b38	chr14	70439006	G	A	ENSG00000133983.14	0.0815534	2.63905e-05	Lung.v8.signif_variant_gene_pairs.txt.gz	chr14_70439006_G_A_b38	Esophagus_Mucosa.v8.sqtl_signifpairs.txt.gz	2.46946e-15	chr14:70342729:70353136:clu_21033:ENSG00000133983.14
rs11625292	Veillonella.parvula	14	70439006	snv	G	A,T	A	0.067140003	14	70439006	70439006	G	A	ncRNA_intronic	ENSG00000257759	.	.	.	chr14_70439006_G_A_b38	chr14	70439006	G	A	ENSG00000133983.14	0.0815534	2.63905e-05	Lung.v8.signif_variant_gene_pairs.txt.gz	chr14_70439006_G_A_b38	Esophagus_Muscularis.v8.sqtl_signifpairs.txt.gz	4.73425e-12	chr14:70342729:70353136:clu_20947:ENSG00000133983.14
rs11625292	Veillonella.parvula	14	70439006	snv	G	A,T	A	0.067140003	14	70439006	70439006	G	A	ncRNA_intronic	ENSG00000257759	.	.	.	chr14_70439006_G_A_b38	chr14	70439006	G	A	ENSG00000133983.14	0.0815534	2.63905e-05	Lung.v8.signif_variant_gene_pairs.txt.gz	chr14_70439006_G_A_b38	Brain_Frontal_Cortex_BA9.v8.sqtl_signifpairs.txt.gz	3.72567e-07	chr14:70342729:70353136:clu_16679:ENSG00000133983.14
rs11625292	Veillonella.parvula	14	70439006	snv	G	A,T	A	0.067140003	14	70439006	70439006	G	A	ncRNA_intronic	ENSG00000257759	.	.	.	chr14_70439006_G_A_b38	chr14	70439006	G	A	ENSG00000133983.14	0.0815534	2.63905e-05	Lung.v8.signif_variant_gene_pairs.txt.gz	chr14_70439006_G_A_b38	Brain_Nucleus_accumbens_basal_ganglia.v8.sqtl_signifpairs.txt.gz	1.45086e-06	chr14:70342729:70353136:clu_17857:ENSG00000133983.14
rs11625292	Veillonella.parvula	14	70439006	snv	G	A,T	A	0.067140003	14	70439006	70439006	G	A	ncRNA_intronic	ENSG00000257759	.	.	.	chr14_70439006_G_A_b38	chr14	70439006	G	A	ENSG00000133983.14	0.0815534	2.63905e-05	Lung.v8.signif_variant_gene_pairs.txt.gz	chr14_70439006_G_A_b38	Adrenal_Gland.v8.sqtl_signifpairs.txt.gz	4.103e-08	chr14:70342729:70353136:clu_18047:ENSG00000213463.4
rs11625292	Veillonella.parvula	14	70439006	snv	G	A,T	A	0.067140003	14	70439006	70439006	G	A	ncRNA_intronic	ENSG00000257759	.	.	.	chr14_70439006_G_A_b38	chr14	70439006	G	A	ENSG00000133983.14	0.0815534	2.63905e-05	Lung.v8.signif_variant_gene_pairs.txt.gz	chr14_70439006_G_A_b38	Brain_Nucleus_accumbens_basal_ganglia.v8.sqtl_signifpairs.txt.gz	1.45086e-06	chr14:70342729:70353136:clu_17857:ENSG00000213463.4
rs11625292	Veillonella.parvula	14	70439006	snv	G	A,T	A	0.067140003	14	70439006	70439006	G	A	ncRNA_intronic	ENSG00000257759	.	.	.	chr14_70439006_G_A_b38	chr14	70439006	G	A	ENSG00000133983.14	0.0815534	2.63905e-05	Lung.v8.signif_variant_gene_pairs.txt.gz	chr14_70439006_G_A_b38	Artery_Tibial.v8.sqtl_signifpairs.txt.gz	5.35204e-25	chr14:70342729:70353136:clu_20961:ENSG00000213463.4
rs11625292	Veillonella.parvula	14	70439006	snv	G	A,T	A	0.067140003	14	70439006	70439006	G	A	ncRNA_intronic	ENSG00000257759	.	.	.	chr14_70439006_G_A_b38	chr14	70439006	G	A	ENSG00000133983.14	0.0815534	2.63905e-05	Lung.v8.signif_variant_gene_pairs.txt.gz	chr14_70439006_G_A_b38	Colon_Sigmoid.v8.sqtl_signifpairs.txt.gz	2.11209e-09	chr14:70342729:70353136:clu_20529:ENSG00000133983.14
rs11625292	Veillonella.parvula	14	70439006	snv	G	A,T	A	0.067140003	14	70439006	70439006	G	A	ncRNA_intronic	ENSG00000257759	.	.	.	chr14_70439006_G_A_b38	chr14	70439006	G	A	ENSG00000133983.14	0.0815534	2.63905e-05	Lung.v8.signif_variant_gene_pairs.txt.gz	chr14_70439006_G_A_b38	Artery_Tibial.v8.sqtl_signifpairs.txt.gz	5.35204e-25	chr14:70342729:70353136:clu_20961:ENSG00000133983.14
rs11625292	Veillonella.parvula	14	70439006	snv	G	A,T	A	0.067140003	14	70439006	70439006	G	A	ncRNA_intronic	ENSG00000257759	.	.	.	chr14_70439006_G_A_b38	chr14	70439006	G	A	ENSG00000133983.14	0.0815534	2.63905e-05	Lung.v8.signif_variant_gene_pairs.txt.gz	chr14_70439006_G_A_b38	Nerve_Tibial.v8.sqtl_signifpairs.txt.gz	1.24788e-15	chr14:70342729:70353136:clu_23443:ENSG00000133983.14
rs11625292	Veillonella.parvula	14	70439006	snv	G	A,T	A	0.067140003	14	70439006	70439006	G	A	ncRNA_intronic	ENSG00000257759	.	.	.	chr14_70439006_G_A_b38	chr14	70439006	G	A	ENSG00000133983.14	0.0815534	2.63905e-05	Lung.v8.signif_variant_gene_pairs.txt.gz	chr14_70439006_G_A_b38	Artery_Aorta.v8.sqtl_signifpairs.txt.gz	3.54118e-15	chr14:70342729:70353136:clu_20170:ENSG00000133983.14
rs11625292	Veillonella.parvula	14	70439006	snv	G	A,T	A	0.067140003	14	70439006	70439006	G	A	ncRNA_intronic	ENSG00000257759	.	.	.	chr14_70439006_G_A_b38	chr14	70439006	G	A	ENSG00000133983.14	0.0815534	2.63905e-05	Lung.v8.signif_variant_gene_pairs.txt.gz	chr14_70439006_G_A_b38	Breast_Mammary_Tissue.v8.sqtl_signifpairs.txt.gz	4.8264e-12	chr14:70342729:70353136:clu_22914:ENSG00000133983.14
rs11625292	Veillonella.parvula	14	70439006	snv	G	A,T	A	0.067140003	14	70439006	70439006	G	A	ncRNA_intronic	ENSG00000257759	.	.	.	chr14_70439006_G_A_b38	chr14	70439006	G	A	ENSG00000133983.14	0.0815534	2.63905e-05	Lung.v8.signif_variant_gene_pairs.txt.gz	chr14_70439006_G_A_b38	Brain_Putamen_basal_ganglia.v8.sqtl_signifpairs.txt.gz	8.97216e-10	chr14:70353252:70359519:clu_15617:ENSG00000213463.4
rs11625292	Veillonella.parvula	14	70439006	snv	G	A,T	A	0.067140003	14	70439006	70439006	G	A	ncRNA_intronic	ENSG00000257759	.	.	.	chr14_70439006_G_A_b38	chr14	70439006	G	A	ENSG00000133983.14	0.0815534	2.63905e-05	Lung.v8.signif_variant_gene_pairs.txt.gz	chr14_70439006_G_A_b38	Esophagus_Gastroesophageal_Junction.v8.sqtl_signifpairs.txt.gz	4.18686e-08	chr14:70342729:70353136:clu_20009:ENSG00000133983.14
rs11625292	Veillonella.parvula	14	70439006	snv	G	A,T	A	0.067140003	14	70439006	70439006	G	A	ncRNA_intronic	ENSG00000257759	.	.	.	chr14_70439006_G_A_b38	chr14	70439006	G	A	ENSG00000133983.14	0.0815534	2.63905e-05	Lung.v8.signif_variant_gene_pairs.txt.gz	chr14_70439006_G_A_b38	Pancreas.v8.sqtl_signifpairs.txt.gz	1.83763e-07	chr14:70342729:70353136:clu_18185:ENSG00000133983.14
rs11625292	Veillonella.parvula	14	70439006	snv	G	A,T	A	0.067140003	14	70439006	70439006	G	A	ncRNA_intronic	ENSG00000257759	.	.	.	chr14_70439006_G_A_b38	chr14	70439006	G	A	ENSG00000133983.14	0.0815534	2.63905e-05	Lung.v8.signif_variant_gene_pairs.txt.gz	chr14_70439006_G_A_b38	Brain_Putamen_basal_ganglia.v8.sqtl_signifpairs.txt.gz	8.97216e-10	chr14:70353252:70359519:clu_15617:ENSG00000133983.14
rs11625292	Veillonella.parvula	14	70439006	snv	G	A,T	A	0.067140003	14	70439006	70439006	G	A	ncRNA_intronic	ENSG00000257759	.	.	.	chr14_70439006_G_A_b38	chr14	70439006	G	A	ENSG00000133983.14	0.0815534	2.63905e-05	Lung.v8.signif_variant_gene_pairs.txt.gz	chr14_70439006_G_A_b38	Heart_Atrial_Appendage.v8.sqtl_signifpairs.txt.gz	1.73846e-06	chr14:70342729:70353136:clu_19960:ENSG00000133983.14
rs11625292	Veillonella.parvula	14	70439006	snv	G	A,T	A	0.067140003	14	70439006	70439006	G	A	ncRNA_intronic	ENSG00000257759	.	.	.	chr14_70439006_G_A_b38	chr14	70439006	G	A	ENSG00000133983.14	0.0815534	2.63905e-05	Lung.v8.signif_variant_gene_pairs.txt.gz	chr14_70439006_G_A_b38	Adrenal_Gland.v8.sqtl_signifpairs.txt.gz	4.103e-08	chr14:70342729:70353136:clu_18047:ENSG00000133983.14
rs11625292	Veillonella.parvula	14	70439006	snv	G	A,T	A	0.067140003	14	70439006	70439006	G	A	ncRNA_intronic	ENSG00000257759	.	.	.	chr14_70439006_G_A_b38	chr14	70439006	G	A	ENSG00000133983.14	0.0815534	2.63905e-05	Lung.v8.signif_variant_gene_pairs.txt.gz	chr14_70439006_G_A_b38	Brain_Cortex.v8.sqtl_signifpairs.txt.gz	8.38992e-08	chr14:70342729:70353136:clu_18004:ENSG00000213463.4
rs11625292	Veillonella.parvula	14	70439006	snv	G	A,T	A	0.067140003	14	70439006	70439006	G	A	ncRNA_intronic	ENSG00000257759	.	.	.	chr14_70439006_G_A_b38	chr14	70439006	G	A	ENSG00000133983.14	0.0815534	2.63905e-05	Lung.v8.signif_variant_gene_pairs.txt.gz	chr14_70439006_G_A_b38	Adipose_Visceral_Omentum.v8.sqtl_signifpairs.txt.gz	7.1924e-10	chr14:70342729:70353136:clu_22080:ENSG00000213463.4
rs11625292	Veillonella.parvula	14	70439006	snv	G	A,T	A	0.067140003	14	70439006	70439006	G	A	ncRNA_intronic	ENSG00000257759	.	.	.	chr14_70439006_G_A_b38	chr14	70439006	G	A	ENSG00000133983.14	0.0815534	2.63905e-05	Lung.v8.signif_variant_gene_pairs.txt.gz	chr14_70439006_G_A_b38	Muscle_Skeletal.v8.sqtl_signifpairs.txt.gz	3.92456e-19	chr14:70342729:70353136:clu_20159:ENSG00000213463.4
rs11625292	Veillonella.parvula	14	70439006	snv	G	A,T	A	0.067140003	14	70439006	70439006	G	A	ncRNA_intronic	ENSG00000257759	.	.	.	chr14_70439006_G_A_b38	chr14	70439006	G	A	ENSG00000133983.14	0.0815534	2.63905e-05	Lung.v8.signif_variant_gene_pairs.txt.gz	chr14_70439006_G_A_b38	Colon_Transverse.v8.sqtl_signifpairs.txt.gz	1.65388e-16	chr14:70342729:70353136:clu_22117:ENSG00000213463.4
rs11625292	Veillonella.parvula	14	70439006	snv	G	A,T	A	0.067140003	14	70439006	70439006	G	A	ncRNA_intronic	ENSG00000257759	.	.	.	chr14_70439006_G_A_b38	chr14	70439006	G	A	ENSG00000133983.14	0.0815534	2.63905e-05	Lung.v8.signif_variant_gene_pairs.txt.gz	chr14_70439006_G_A_b38	Stomach.v8.sqtl_signifpairs.txt.gz	3.13389e-08	chr14:70342729:70353136:clu_20386:ENSG00000133983.14
rs11625292	Veillonella.parvula	14	70439006	snv	G	A,T	A	0.067140003	14	70439006	70439006	G	A	ncRNA_intronic	ENSG00000257759	.	.	.	chr14_70439006_G_A_b38	chr14	70439006	G	A	ENSG00000133983.14	0.0815534	2.63905e-05	Lung.v8.signif_variant_gene_pairs.txt.gz	chr14_70439006_G_A_b38	Colon_Transverse.v8.sqtl_signifpairs.txt.gz	1.65388e-16	chr14:70342729:70353136:clu_22117:ENSG00000133983.14
rs11625292	Veillonella.parvula	14	70439006	snv	G	A,T	A	0.067140003	14	70439006	70439006	G	A	ncRNA_intronic	ENSG00000257759	.	.	.	chr14_70439006_G_A_b38	chr14	70439006	G	A	ENSG00000133983.14	0.0815534	2.63905e-05	Lung.v8.signif_variant_gene_pairs.txt.gz	chr14_70439006_G_A_b38	Adipose_Visceral_Omentum.v8.sqtl_signifpairs.txt.gz	7.1924e-10	chr14:70342729:70353136:clu_22080:ENSG00000133983.14
rs11625292	Veillonella.parvula	14	70439006	snv	G	A,T	A	0.067140003	14	70439006	70439006	G	A	ncRNA_intronic	ENSG00000257759	.	.	.	chr14_70439006_G_A_b38	chr14	70439006	G	A	ENSG00000133983.14	0.0815534	2.63905e-05	Lung.v8.signif_variant_gene_pairs.txt.gz	chr14_70439006_G_A_b38	Brain_Caudate_basal_ganglia.v8.sqtl_signifpairs.txt.gz	8.76384e-07	chr14:70342729:70353136:clu_17474:ENSG00000213463.4
rs11625292	Veillonella.parvula	14	70439006	snv	G	A,T	A	0.067140003	14	70439006	70439006	G	A	ncRNA_intronic	ENSG00000257759	.	.	.	chr14_70439006_G_A_b38	chr14	70439006	G	A	ENSG00000133983.14	0.0815534	2.63905e-05	Lung.v8.signif_variant_gene_pairs.txt.gz	chr14_70439006_G_A_b38	Stomach.v8.sqtl_signifpairs.txt.gz	3.13389e-08	chr14:70342729:70353136:clu_20386:ENSG00000213463.4
rs11625292	Veillonella.parvula	14	70439006	snv	G	A,T	A	0.067140003	14	70439006	70439006	G	A	ncRNA_intronic	ENSG00000257759	.	.	.	chr14_70439006_G_A_b38	chr14	70439006	G	A	ENSG00000133983.14	0.0815534	2.63905e-05	Lung.v8.signif_variant_gene_pairs.txt.gz	chr14_70439006_G_A_b38	Brain_Spinal_cord_cervical_c-1.v8.sqtl_signifpairs.txt.gz	2.35398e-07	chr14:70353252:70359519:clu_15293:ENSG00000133983.14
rs11625292	Veillonella.parvula	14	70439006	snv	G	A,T	A	0.067140003	14	70439006	70439006	G	A	ncRNA_intronic	ENSG00000257759	.	.	.	chr14_70439006_G_A_b38	chr14	70439006	G	A	ENSG00000133983.14	0.0815534	2.63905e-05	Lung.v8.signif_variant_gene_pairs.txt.gz	chr14_70439006_G_A_b38	Breast_Mammary_Tissue.v8.sqtl_signifpairs.txt.gz	4.8264e-12	chr14:70342729:70353136:clu_22914:ENSG00000213463.4
rs11625292	Veillonella.parvula	14	70439006	snv	G	A,T	A	0.067140003	14	70439006	70439006	G	A	ncRNA_intronic	ENSG00000257759	.	.	.	chr14_70439006_G_A_b38	chr14	70439006	G	A	ENSG00000133983.14	0.0815534	2.63905e-05	Lung.v8.signif_variant_gene_pairs.txt.gz	chr14_70439006_G_A_b38	Skin_Not_Sun_Exposed_Suprapubic.v8.sqtl_signifpairs.txt.gz	1.42097e-16	chr14:70342729:70353136:clu_22722:ENSG00000133983.14
rs11625292	Veillonella.parvula	14	70439006	snv	G	A,T	A	0.067140003	14	70439006	70439006	G	A	ncRNA_intronic	ENSG00000257759	.	.	.	chr14_70439006_G_A_b38	chr14	70439006	G	A	ENSG00000133983.14	0.0815534	2.63905e-05	Lung.v8.signif_variant_gene_pairs.txt.gz	chr14_70439006_G_A_b38	Brain_Caudate_basal_ganglia.v8.sqtl_signifpairs.txt.gz	8.76384e-07	chr14:70342729:70353136:clu_17474:ENSG00000133983.14
rs11625292	Veillonella.parvula	14	70439006	snv	G	A,T	A	0.067140003	14	70439006	70439006	G	A	ncRNA_intronic	ENSG00000257759	.	.	.	chr14_70439006_G_A_b38	chr14	70439006	G	A	ENSG00000133983.14	0.0815534	2.63905e-05	Lung.v8.signif_variant_gene_pairs.txt.gz	chr14_70439006_G_A_b38	Muscle_Skeletal.v8.sqtl_signifpairs.txt.gz	3.92456e-19	chr14:70342729:70353136:clu_20159:ENSG00000133983.14
rs11625292	Veillonella.parvula	14	70439006	snv	G	A,T	A	0.067140003	14	70439006	70439006	G	A	ncRNA_intronic	ENSG00000257759	.	.	.	chr14_70439006_G_A_b38	chr14	70439006	G	A	ENSG00000133983.14	0.0815534	2.63905e-05	Lung.v8.signif_variant_gene_pairs.txt.gz	chr14_70439006_G_A_b38	Skin_Sun_Exposed_Lower_leg.v8.sqtl_signifpairs.txt.gz	6.42233e-23	chr14:70342729:70353136:clu_23291:ENSG00000133983.14
rs11625292	Veillonella.parvula	14	70439006	snv	G	A,T	A	0.067140003	14	70439006	70439006	G	A	ncRNA_intronic	ENSG00000257759	.	.	.	chr14_70439006_G_A_b38	chr14	70439006	G	A	ENSG00000133983.14	0.0815534	2.63905e-05	Lung.v8.signif_variant_gene_pairs.txt.gz	chr14_70439006_G_A_b38	Esophagus_Gastroesophageal_Junction.v8.sqtl_signifpairs.txt.gz	4.18686e-08	chr14:70342729:70353136:clu_20009:ENSG00000213463.4
rs11625292	Veillonella.parvula	14	70439006	snv	G	A,T	A	0.067140003	14	70439006	70439006	G	A	ncRNA_intronic	ENSG00000257759	.	.	.	chr14_70439006_G_A_b38	chr14	70439006	G	A	ENSG00000139985.6	0.0771429	1.77883e-05	Brain_Cerebellar_Hemisphere.v8.signif_variant_gene_pairs.txt.gz	chr14_70439006_G_A_b38	Lung.v8.sqtl_signifpairs.txt.gz	5.35607e-18	chr14:70342729:70353136:clu_23889:ENSG00000213463.4
rs11625292	Veillonella.parvula	14	70439006	snv	G	A,T	A	0.067140003	14	70439006	70439006	G	A	ncRNA_intronic	ENSG00000257759	.	.	.	chr14_70439006_G_A_b38	chr14	70439006	G	A	ENSG00000139985.6	0.0771429	1.77883e-05	Brain_Cerebellar_Hemisphere.v8.signif_variant_gene_pairs.txt.gz	chr14_70439006_G_A_b38	Esophagus_Muscularis.v8.sqtl_signifpairs.txt.gz	4.73425e-12	chr14:70342729:70353136:clu_20947:ENSG00000213463.4
rs11625292	Veillonella.parvula	14	70439006	snv	G	A,T	A	0.067140003	14	70439006	70439006	G	A	ncRNA_intronic	ENSG00000257759	.	.	.	chr14_70439006_G_A_b38	chr14	70439006	G	A	ENSG00000139985.6	0.0771429	1.77883e-05	Brain_Cerebellar_Hemisphere.v8.signif_variant_gene_pairs.txt.gz	chr14_70439006_G_A_b38	Lung.v8.sqtl_signifpairs.txt.gz	5.35607e-18	chr14:70342729:70353136:clu_23889:ENSG00000133983.14
rs11625292	Veillonella.parvula	14	70439006	snv	G	A,T	A	0.067140003	14	70439006	70439006	G	A	ncRNA_intronic	ENSG00000257759	.	.	.	chr14_70439006_G_A_b38	chr14	70439006	G	A	ENSG00000139985.6	0.0771429	1.77883e-05	Brain_Cerebellar_Hemisphere.v8.signif_variant_gene_pairs.txt.gz	chr14_70439006_G_A_b38	Cells_Cultured_fibroblasts.v8.sqtl_signifpairs.txt.gz	1.0447e-16	chr14:70342729:70353136:clu_18160:ENSG00000133983.14
rs11625292	Veillonella.parvula	14	70439006	snv	G	A,T	A	0.067140003	14	70439006	70439006	G	A	ncRNA_intronic	ENSG00000257759	.	.	.	chr14_70439006_G_A_b38	chr14	70439006	G	A	ENSG00000139985.6	0.0771429	1.77883e-05	Brain_Cerebellar_Hemisphere.v8.signif_variant_gene_pairs.txt.gz	chr14_70439006_G_A_b38	Thyroid.v8.sqtl_signifpairs.txt.gz	3.3531e-18	chr14:70342729:70353136:clu_24087:ENSG00000133983.14
rs11625292	Veillonella.parvula	14	70439006	snv	G	A,T	A	0.067140003	14	70439006	70439006	G	A	ncRNA_intronic	ENSG00000257759	.	.	.	chr14_70439006_G_A_b38	chr14	70439006	G	A	ENSG00000139985.6	0.0771429	1.77883e-05	Brain_Cerebellar_Hemisphere.v8.signif_variant_gene_pairs.txt.gz	chr14_70439006_G_A_b38	Testis.v8.sqtl_signifpairs.txt.gz	2.22893e-15	chr14:70342729:70353136:clu_39230:ENSG00000213463.4
rs11625292	Veillonella.parvula	14	70439006	snv	G	A,T	A	0.067140003	14	70439006	70439006	G	A	ncRNA_intronic	ENSG00000257759	.	.	.	chr14_70439006_G_A_b38	chr14	70439006	G	A	ENSG00000139985.6	0.0771429	1.77883e-05	Brain_Cerebellar_Hemisphere.v8.signif_variant_gene_pairs.txt.gz	chr14_70439006_G_A_b38	Testis.v8.sqtl_signifpairs.txt.gz	2.22893e-15	chr14:70342729:70353136:clu_39230:ENSG00000133983.14
rs11625292	Veillonella.parvula	14	70439006	snv	G	A,T	A	0.067140003	14	70439006	70439006	G	A	ncRNA_intronic	ENSG00000257759	.	.	.	chr14_70439006_G_A_b38	chr14	70439006	G	A	ENSG00000139985.6	0.0771429	1.77883e-05	Brain_Cerebellar_Hemisphere.v8.signif_variant_gene_pairs.txt.gz	chr14_70439006_G_A_b38	Pituitary.v8.sqtl_signifpairs.txt.gz	2.15265e-07	chr14:70342729:70353136:clu_21522:ENSG00000213463.4
rs11625292	Veillonella.parvula	14	70439006	snv	G	A,T	A	0.067140003	14	70439006	70439006	G	A	ncRNA_intronic	ENSG00000257759	.	.	.	chr14_70439006_G_A_b38	chr14	70439006	G	A	ENSG00000139985.6	0.0771429	1.77883e-05	Brain_Cerebellar_Hemisphere.v8.signif_variant_gene_pairs.txt.gz	chr14_70439006_G_A_b38	Pituitary.v8.sqtl_signifpairs.txt.gz	2.15265e-07	chr14:70342729:70353136:clu_21522:ENSG00000133983.14
rs11625292	Veillonella.parvula	14	70439006	snv	G	A,T	A	0.067140003	14	70439006	70439006	G	A	ncRNA_intronic	ENSG00000257759	.	.	.	chr14_70439006_G_A_b38	chr14	70439006	G	A	ENSG00000139985.6	0.0771429	1.77883e-05	Brain_Cerebellar_Hemisphere.v8.signif_variant_gene_pairs.txt.gz	chr14_70439006_G_A_b38	Spleen.v8.sqtl_signifpairs.txt.gz	1.29889e-07	chr14:70342729:70353136:clu_19509:ENSG00000133983.14
rs11625292	Veillonella.parvula	14	70439006	snv	G	A,T	A	0.067140003	14	70439006	70439006	G	A	ncRNA_intronic	ENSG00000257759	.	.	.	chr14_70439006_G_A_b38	chr14	70439006	G	A	ENSG00000139985.6	0.0771429	1.77883e-05	Brain_Cerebellar_Hemisphere.v8.signif_variant_gene_pairs.txt.gz	chr14_70439006_G_A_b38	Liver.v8.sqtl_signifpairs.txt.gz	5.35222e-07	chr14:70342729:70353136:clu_15518:ENSG00000133983.14
rs11625292	Veillonella.parvula	14	70439006	snv	G	A,T	A	0.067140003	14	70439006	70439006	G	A	ncRNA_intronic	ENSG00000257759	.	.	.	chr14_70439006_G_A_b38	chr14	70439006	G	A	ENSG00000139985.6	0.0771429	1.77883e-05	Brain_Cerebellar_Hemisphere.v8.signif_variant_gene_pairs.txt.gz	chr14_70439006_G_A_b38	Heart_Left_Ventricle.v8.sqtl_signifpairs.txt.gz	5.90357e-10	chr14:70342729:70353136:clu_17939:ENSG00000213463.4
rs11625292	Veillonella.parvula	14	70439006	snv	G	A,T	A	0.067140003	14	70439006	70439006	G	A	ncRNA_intronic	ENSG00000257759	.	.	.	chr14_70439006_G_A_b38	chr14	70439006	G	A	ENSG00000139985.6	0.0771429	1.77883e-05	Brain_Cerebellar_Hemisphere.v8.signif_variant_gene_pairs.txt.gz	chr14_70439006_G_A_b38	Thyroid.v8.sqtl_signifpairs.txt.gz	3.3531e-18	chr14:70342729:70353136:clu_24087:ENSG00000213463.4
rs11625292	Veillonella.parvula	14	70439006	snv	G	A,T	A	0.067140003	14	70439006	70439006	G	A	ncRNA_intronic	ENSG00000257759	.	.	.	chr14_70439006_G_A_b38	chr14	70439006	G	A	ENSG00000139985.6	0.0771429	1.77883e-05	Brain_Cerebellar_Hemisphere.v8.signif_variant_gene_pairs.txt.gz	chr14_70439006_G_A_b38	Ovary.v8.sqtl_signifpairs.txt.gz	1.22257e-07	chr14:70342729:70353136:clu_18235:ENSG00000213463.4
rs11625292	Veillonella.parvula	14	70439006	snv	G	A,T	A	0.067140003	14	70439006	70439006	G	A	ncRNA_intronic	ENSG00000257759	.	.	.	chr14_70439006_G_A_b38	chr14	70439006	G	A	ENSG00000139985.6	0.0771429	1.77883e-05	Brain_Cerebellar_Hemisphere.v8.signif_variant_gene_pairs.txt.gz	chr14_70439006_G_A_b38	Skin_Sun_Exposed_Lower_leg.v8.sqtl_signifpairs.txt.gz	6.42233e-23	chr14:70342729:70353136:clu_23291:ENSG00000213463.4
rs11625292	Veillonella.parvula	14	70439006	snv	G	A,T	A	0.067140003	14	70439006	70439006	G	A	ncRNA_intronic	ENSG00000257759	.	.	.	chr14_70439006_G_A_b38	chr14	70439006	G	A	ENSG00000139985.6	0.0771429	1.77883e-05	Brain_Cerebellar_Hemisphere.v8.signif_variant_gene_pairs.txt.gz	chr14_70439006_G_A_b38	Nerve_Tibial.v8.sqtl_signifpairs.txt.gz	1.24788e-15	chr14:70342729:70353136:clu_23443:ENSG00000213463.4
rs11625292	Veillonella.parvula	14	70439006	snv	G	A,T	A	0.067140003	14	70439006	70439006	G	A	ncRNA_intronic	ENSG00000257759	.	.	.	chr14_70439006_G_A_b38	chr14	70439006	G	A	ENSG00000139985.6	0.0771429	1.77883e-05	Brain_Cerebellar_Hemisphere.v8.signif_variant_gene_pairs.txt.gz	chr14_70439006_G_A_b38	Heart_Left_Ventricle.v8.sqtl_signifpairs.txt.gz	5.90357e-10	chr14:70342729:70353136:clu_17939:ENSG00000133983.14
rs11625292	Veillonella.parvula	14	70439006	snv	G	A,T	A	0.067140003	14	70439006	70439006	G	A	ncRNA_intronic	ENSG00000257759	.	.	.	chr14_70439006_G_A_b38	chr14	70439006	G	A	ENSG00000139985.6	0.0771429	1.77883e-05	Brain_Cerebellar_Hemisphere.v8.signif_variant_gene_pairs.txt.gz	chr14_70439006_G_A_b38	Adipose_Subcutaneous.v8.sqtl_signifpairs.txt.gz	2.38507e-19	chr14:70342729:70353136:clu_22760:ENSG00000213463.4
rs11625292	Veillonella.parvula	14	70439006	snv	G	A,T	A	0.067140003	14	70439006	70439006	G	A	ncRNA_intronic	ENSG00000257759	.	.	.	chr14_70439006_G_A_b38	chr14	70439006	G	A	ENSG00000139985.6	0.0771429	1.77883e-05	Brain_Cerebellar_Hemisphere.v8.signif_variant_gene_pairs.txt.gz	chr14_70439006_G_A_b38	Artery_Aorta.v8.sqtl_signifpairs.txt.gz	3.54118e-15	chr14:70342729:70353136:clu_20170:ENSG00000213463.4
rs11625292	Veillonella.parvula	14	70439006	snv	G	A,T	A	0.067140003	14	70439006	70439006	G	A	ncRNA_intronic	ENSG00000257759	.	.	.	chr14_70439006_G_A_b38	chr14	70439006	G	A	ENSG00000139985.6	0.0771429	1.77883e-05	Brain_Cerebellar_Hemisphere.v8.signif_variant_gene_pairs.txt.gz	chr14_70439006_G_A_b38	Brain_Frontal_Cortex_BA9.v8.sqtl_signifpairs.txt.gz	3.72567e-07	chr14:70342729:70353136:clu_16679:ENSG00000213463.4
rs11625292	Veillonella.parvula	14	70439006	snv	G	A,T	A	0.067140003	14	70439006	70439006	G	A	ncRNA_intronic	ENSG00000257759	.	.	.	chr14_70439006_G_A_b38	chr14	70439006	G	A	ENSG00000139985.6	0.0771429	1.77883e-05	Brain_Cerebellar_Hemisphere.v8.signif_variant_gene_pairs.txt.gz	chr14_70439006_G_A_b38	Brain_Cortex.v8.sqtl_signifpairs.txt.gz	8.38992e-08	chr14:70342729:70353136:clu_18004:ENSG00000133983.14
rs11625292	Veillonella.parvula	14	70439006	snv	G	A,T	A	0.067140003	14	70439006	70439006	G	A	ncRNA_intronic	ENSG00000257759	.	.	.	chr14_70439006_G_A_b38	chr14	70439006	G	A	ENSG00000139985.6	0.0771429	1.77883e-05	Brain_Cerebellar_Hemisphere.v8.signif_variant_gene_pairs.txt.gz	chr14_70439006_G_A_b38	Prostate.v8.sqtl_signifpairs.txt.gz	3.88984e-08	chr14:70342729:70353136:clu_20836:ENSG00000213463.4
rs11625292	Veillonella.parvula	14	70439006	snv	G	A,T	A	0.067140003	14	70439006	70439006	G	A	ncRNA_intronic	ENSG00000257759	.	.	.	chr14_70439006_G_A_b38	chr14	70439006	G	A	ENSG00000139985.6	0.0771429	1.77883e-05	Brain_Cerebellar_Hemisphere.v8.signif_variant_gene_pairs.txt.gz	chr14_70439006_G_A_b38	Adipose_Subcutaneous.v8.sqtl_signifpairs.txt.gz	2.38507e-19	chr14:70342729:70353136:clu_22760:ENSG00000133983.14
rs11625292	Veillonella.parvula	14	70439006	snv	G	A,T	A	0.067140003	14	70439006	70439006	G	A	ncRNA_intronic	ENSG00000257759	.	.	.	chr14_70439006_G_A_b38	chr14	70439006	G	A	ENSG00000139985.6	0.0771429	1.77883e-05	Brain_Cerebellar_Hemisphere.v8.signif_variant_gene_pairs.txt.gz	chr14_70439006_G_A_b38	Prostate.v8.sqtl_signifpairs.txt.gz	3.88984e-08	chr14:70342729:70353136:clu_20836:ENSG00000133983.14
rs11625292	Veillonella.parvula	14	70439006	snv	G	A,T	A	0.067140003	14	70439006	70439006	G	A	ncRNA_intronic	ENSG00000257759	.	.	.	chr14_70439006_G_A_b38	chr14	70439006	G	A	ENSG00000139985.6	0.0771429	1.77883e-05	Brain_Cerebellar_Hemisphere.v8.signif_variant_gene_pairs.txt.gz	chr14_70439006_G_A_b38	Ovary.v8.sqtl_signifpairs.txt.gz	1.22257e-07	chr14:70342729:70353136:clu_18235:ENSG00000133983.14
rs11625292	Veillonella.parvula	14	70439006	snv	G	A,T	A	0.067140003	14	70439006	70439006	G	A	ncRNA_intronic	ENSG00000257759	.	.	.	chr14_70439006_G_A_b38	chr14	70439006	G	A	ENSG00000139985.6	0.0771429	1.77883e-05	Brain_Cerebellar_Hemisphere.v8.signif_variant_gene_pairs.txt.gz	chr14_70439006_G_A_b38	Colon_Sigmoid.v8.sqtl_signifpairs.txt.gz	2.11209e-09	chr14:70342729:70353136:clu_20529:ENSG00000213463.4
rs11625292	Veillonella.parvula	14	70439006	snv	G	A,T	A	0.067140003	14	70439006	70439006	G	A	ncRNA_intronic	ENSG00000257759	.	.	.	chr14_70439006_G_A_b38	chr14	70439006	G	A	ENSG00000139985.6	0.0771429	1.77883e-05	Brain_Cerebellar_Hemisphere.v8.signif_variant_gene_pairs.txt.gz	chr14_70439006_G_A_b38	Esophagus_Mucosa.v8.sqtl_signifpairs.txt.gz	2.46946e-15	chr14:70342729:70353136:clu_21033:ENSG00000133983.14
rs11625292	Veillonella.parvula	14	70439006	snv	G	A,T	A	0.067140003	14	70439006	70439006	G	A	ncRNA_intronic	ENSG00000257759	.	.	.	chr14_70439006_G_A_b38	chr14	70439006	G	A	ENSG00000139985.6	0.0771429	1.77883e-05	Brain_Cerebellar_Hemisphere.v8.signif_variant_gene_pairs.txt.gz	chr14_70439006_G_A_b38	Esophagus_Muscularis.v8.sqtl_signifpairs.txt.gz	4.73425e-12	chr14:70342729:70353136:clu_20947:ENSG00000133983.14
rs11625292	Veillonella.parvula	14	70439006	snv	G	A,T	A	0.067140003	14	70439006	70439006	G	A	ncRNA_intronic	ENSG00000257759	.	.	.	chr14_70439006_G_A_b38	chr14	70439006	G	A	ENSG00000139985.6	0.0771429	1.77883e-05	Brain_Cerebellar_Hemisphere.v8.signif_variant_gene_pairs.txt.gz	chr14_70439006_G_A_b38	Brain_Frontal_Cortex_BA9.v8.sqtl_signifpairs.txt.gz	3.72567e-07	chr14:70342729:70353136:clu_16679:ENSG00000133983.14
rs11625292	Veillonella.parvula	14	70439006	snv	G	A,T	A	0.067140003	14	70439006	70439006	G	A	ncRNA_intronic	ENSG00000257759	.	.	.	chr14_70439006_G_A_b38	chr14	70439006	G	A	ENSG00000139985.6	0.0771429	1.77883e-05	Brain_Cerebellar_Hemisphere.v8.signif_variant_gene_pairs.txt.gz	chr14_70439006_G_A_b38	Brain_Nucleus_accumbens_basal_ganglia.v8.sqtl_signifpairs.txt.gz	1.45086e-06	chr14:70342729:70353136:clu_17857:ENSG00000133983.14
rs11625292	Veillonella.parvula	14	70439006	snv	G	A,T	A	0.067140003	14	70439006	70439006	G	A	ncRNA_intronic	ENSG00000257759	.	.	.	chr14_70439006_G_A_b38	chr14	70439006	G	A	ENSG00000139985.6	0.0771429	1.77883e-05	Brain_Cerebellar_Hemisphere.v8.signif_variant_gene_pairs.txt.gz	chr14_70439006_G_A_b38	Adrenal_Gland.v8.sqtl_signifpairs.txt.gz	4.103e-08	chr14:70342729:70353136:clu_18047:ENSG00000213463.4
rs11625292	Veillonella.parvula	14	70439006	snv	G	A,T	A	0.067140003	14	70439006	70439006	G	A	ncRNA_intronic	ENSG00000257759	.	.	.	chr14_70439006_G_A_b38	chr14	70439006	G	A	ENSG00000139985.6	0.0771429	1.77883e-05	Brain_Cerebellar_Hemisphere.v8.signif_variant_gene_pairs.txt.gz	chr14_70439006_G_A_b38	Brain_Nucleus_accumbens_basal_ganglia.v8.sqtl_signifpairs.txt.gz	1.45086e-06	chr14:70342729:70353136:clu_17857:ENSG00000213463.4
rs11625292	Veillonella.parvula	14	70439006	snv	G	A,T	A	0.067140003	14	70439006	70439006	G	A	ncRNA_intronic	ENSG00000257759	.	.	.	chr14_70439006_G_A_b38	chr14	70439006	G	A	ENSG00000139985.6	0.0771429	1.77883e-05	Brain_Cerebellar_Hemisphere.v8.signif_variant_gene_pairs.txt.gz	chr14_70439006_G_A_b38	Artery_Tibial.v8.sqtl_signifpairs.txt.gz	5.35204e-25	chr14:70342729:70353136:clu_20961:ENSG00000213463.4
rs11625292	Veillonella.parvula	14	70439006	snv	G	A,T	A	0.067140003	14	70439006	70439006	G	A	ncRNA_intronic	ENSG00000257759	.	.	.	chr14_70439006_G_A_b38	chr14	70439006	G	A	ENSG00000139985.6	0.0771429	1.77883e-05	Brain_Cerebellar_Hemisphere.v8.signif_variant_gene_pairs.txt.gz	chr14_70439006_G_A_b38	Colon_Sigmoid.v8.sqtl_signifpairs.txt.gz	2.11209e-09	chr14:70342729:70353136:clu_20529:ENSG00000133983.14
rs11625292	Veillonella.parvula	14	70439006	snv	G	A,T	A	0.067140003	14	70439006	70439006	G	A	ncRNA_intronic	ENSG00000257759	.	.	.	chr14_70439006_G_A_b38	chr14	70439006	G	A	ENSG00000139985.6	0.0771429	1.77883e-05	Brain_Cerebellar_Hemisphere.v8.signif_variant_gene_pairs.txt.gz	chr14_70439006_G_A_b38	Artery_Tibial.v8.sqtl_signifpairs.txt.gz	5.35204e-25	chr14:70342729:70353136:clu_20961:ENSG00000133983.14
rs11625292	Veillonella.parvula	14	70439006	snv	G	A,T	A	0.067140003	14	70439006	70439006	G	A	ncRNA_intronic	ENSG00000257759	.	.	.	chr14_70439006_G_A_b38	chr14	70439006	G	A	ENSG00000139985.6	0.0771429	1.77883e-05	Brain_Cerebellar_Hemisphere.v8.signif_variant_gene_pairs.txt.gz	chr14_70439006_G_A_b38	Nerve_Tibial.v8.sqtl_signifpairs.txt.gz	1.24788e-15	chr14:70342729:70353136:clu_23443:ENSG00000133983.14
rs11625292	Veillonella.parvula	14	70439006	snv	G	A,T	A	0.067140003	14	70439006	70439006	G	A	ncRNA_intronic	ENSG00000257759	.	.	.	chr14_70439006_G_A_b38	chr14	70439006	G	A	ENSG00000139985.6	0.0771429	1.77883e-05	Brain_Cerebellar_Hemisphere.v8.signif_variant_gene_pairs.txt.gz	chr14_70439006_G_A_b38	Artery_Aorta.v8.sqtl_signifpairs.txt.gz	3.54118e-15	chr14:70342729:70353136:clu_20170:ENSG00000133983.14
rs11625292	Veillonella.parvula	14	70439006	snv	G	A,T	A	0.067140003	14	70439006	70439006	G	A	ncRNA_intronic	ENSG00000257759	.	.	.	chr14_70439006_G_A_b38	chr14	70439006	G	A	ENSG00000139985.6	0.0771429	1.77883e-05	Brain_Cerebellar_Hemisphere.v8.signif_variant_gene_pairs.txt.gz	chr14_70439006_G_A_b38	Breast_Mammary_Tissue.v8.sqtl_signifpairs.txt.gz	4.8264e-12	chr14:70342729:70353136:clu_22914:ENSG00000133983.14
rs11625292	Veillonella.parvula	14	70439006	snv	G	A,T	A	0.067140003	14	70439006	70439006	G	A	ncRNA_intronic	ENSG00000257759	.	.	.	chr14_70439006_G_A_b38	chr14	70439006	G	A	ENSG00000139985.6	0.0771429	1.77883e-05	Brain_Cerebellar_Hemisphere.v8.signif_variant_gene_pairs.txt.gz	chr14_70439006_G_A_b38	Brain_Putamen_basal_ganglia.v8.sqtl_signifpairs.txt.gz	8.97216e-10	chr14:70353252:70359519:clu_15617:ENSG00000213463.4
rs11625292	Veillonella.parvula	14	70439006	snv	G	A,T	A	0.067140003	14	70439006	70439006	G	A	ncRNA_intronic	ENSG00000257759	.	.	.	chr14_70439006_G_A_b38	chr14	70439006	G	A	ENSG00000139985.6	0.0771429	1.77883e-05	Brain_Cerebellar_Hemisphere.v8.signif_variant_gene_pairs.txt.gz	chr14_70439006_G_A_b38	Esophagus_Gastroesophageal_Junction.v8.sqtl_signifpairs.txt.gz	4.18686e-08	chr14:70342729:70353136:clu_20009:ENSG00000133983.14
rs11625292	Veillonella.parvula	14	70439006	snv	G	A,T	A	0.067140003	14	70439006	70439006	G	A	ncRNA_intronic	ENSG00000257759	.	.	.	chr14_70439006_G_A_b38	chr14	70439006	G	A	ENSG00000139985.6	0.0771429	1.77883e-05	Brain_Cerebellar_Hemisphere.v8.signif_variant_gene_pairs.txt.gz	chr14_70439006_G_A_b38	Pancreas.v8.sqtl_signifpairs.txt.gz	1.83763e-07	chr14:70342729:70353136:clu_18185:ENSG00000133983.14
rs11625292	Veillonella.parvula	14	70439006	snv	G	A,T	A	0.067140003	14	70439006	70439006	G	A	ncRNA_intronic	ENSG00000257759	.	.	.	chr14_70439006_G_A_b38	chr14	70439006	G	A	ENSG00000139985.6	0.0771429	1.77883e-05	Brain_Cerebellar_Hemisphere.v8.signif_variant_gene_pairs.txt.gz	chr14_70439006_G_A_b38	Brain_Putamen_basal_ganglia.v8.sqtl_signifpairs.txt.gz	8.97216e-10	chr14:70353252:70359519:clu_15617:ENSG00000133983.14
rs11625292	Veillonella.parvula	14	70439006	snv	G	A,T	A	0.067140003	14	70439006	70439006	G	A	ncRNA_intronic	ENSG00000257759	.	.	.	chr14_70439006_G_A_b38	chr14	70439006	G	A	ENSG00000139985.6	0.0771429	1.77883e-05	Brain_Cerebellar_Hemisphere.v8.signif_variant_gene_pairs.txt.gz	chr14_70439006_G_A_b38	Heart_Atrial_Appendage.v8.sqtl_signifpairs.txt.gz	1.73846e-06	chr14:70342729:70353136:clu_19960:ENSG00000133983.14
rs11625292	Veillonella.parvula	14	70439006	snv	G	A,T	A	0.067140003	14	70439006	70439006	G	A	ncRNA_intronic	ENSG00000257759	.	.	.	chr14_70439006_G_A_b38	chr14	70439006	G	A	ENSG00000139985.6	0.0771429	1.77883e-05	Brain_Cerebellar_Hemisphere.v8.signif_variant_gene_pairs.txt.gz	chr14_70439006_G_A_b38	Adrenal_Gland.v8.sqtl_signifpairs.txt.gz	4.103e-08	chr14:70342729:70353136:clu_18047:ENSG00000133983.14
rs11625292	Veillonella.parvula	14	70439006	snv	G	A,T	A	0.067140003	14	70439006	70439006	G	A	ncRNA_intronic	ENSG00000257759	.	.	.	chr14_70439006_G_A_b38	chr14	70439006	G	A	ENSG00000139985.6	0.0771429	1.77883e-05	Brain_Cerebellar_Hemisphere.v8.signif_variant_gene_pairs.txt.gz	chr14_70439006_G_A_b38	Brain_Cortex.v8.sqtl_signifpairs.txt.gz	8.38992e-08	chr14:70342729:70353136:clu_18004:ENSG00000213463.4
rs11625292	Veillonella.parvula	14	70439006	snv	G	A,T	A	0.067140003	14	70439006	70439006	G	A	ncRNA_intronic	ENSG00000257759	.	.	.	chr14_70439006_G_A_b38	chr14	70439006	G	A	ENSG00000139985.6	0.0771429	1.77883e-05	Brain_Cerebellar_Hemisphere.v8.signif_variant_gene_pairs.txt.gz	chr14_70439006_G_A_b38	Adipose_Visceral_Omentum.v8.sqtl_signifpairs.txt.gz	7.1924e-10	chr14:70342729:70353136:clu_22080:ENSG00000213463.4
rs11625292	Veillonella.parvula	14	70439006	snv	G	A,T	A	0.067140003	14	70439006	70439006	G	A	ncRNA_intronic	ENSG00000257759	.	.	.	chr14_70439006_G_A_b38	chr14	70439006	G	A	ENSG00000139985.6	0.0771429	1.77883e-05	Brain_Cerebellar_Hemisphere.v8.signif_variant_gene_pairs.txt.gz	chr14_70439006_G_A_b38	Muscle_Skeletal.v8.sqtl_signifpairs.txt.gz	3.92456e-19	chr14:70342729:70353136:clu_20159:ENSG00000213463.4
rs11625292	Veillonella.parvula	14	70439006	snv	G	A,T	A	0.067140003	14	70439006	70439006	G	A	ncRNA_intronic	ENSG00000257759	.	.	.	chr14_70439006_G_A_b38	chr14	70439006	G	A	ENSG00000139985.6	0.0771429	1.77883e-05	Brain_Cerebellar_Hemisphere.v8.signif_variant_gene_pairs.txt.gz	chr14_70439006_G_A_b38	Colon_Transverse.v8.sqtl_signifpairs.txt.gz	1.65388e-16	chr14:70342729:70353136:clu_22117:ENSG00000213463.4
rs11625292	Veillonella.parvula	14	70439006	snv	G	A,T	A	0.067140003	14	70439006	70439006	G	A	ncRNA_intronic	ENSG00000257759	.	.	.	chr14_70439006_G_A_b38	chr14	70439006	G	A	ENSG00000139985.6	0.0771429	1.77883e-05	Brain_Cerebellar_Hemisphere.v8.signif_variant_gene_pairs.txt.gz	chr14_70439006_G_A_b38	Stomach.v8.sqtl_signifpairs.txt.gz	3.13389e-08	chr14:70342729:70353136:clu_20386:ENSG00000133983.14
rs11625292	Veillonella.parvula	14	70439006	snv	G	A,T	A	0.067140003	14	70439006	70439006	G	A	ncRNA_intronic	ENSG00000257759	.	.	.	chr14_70439006_G_A_b38	chr14	70439006	G	A	ENSG00000139985.6	0.0771429	1.77883e-05	Brain_Cerebellar_Hemisphere.v8.signif_variant_gene_pairs.txt.gz	chr14_70439006_G_A_b38	Colon_Transverse.v8.sqtl_signifpairs.txt.gz	1.65388e-16	chr14:70342729:70353136:clu_22117:ENSG00000133983.14
rs11625292	Veillonella.parvula	14	70439006	snv	G	A,T	A	0.067140003	14	70439006	70439006	G	A	ncRNA_intronic	ENSG00000257759	.	.	.	chr14_70439006_G_A_b38	chr14	70439006	G	A	ENSG00000139985.6	0.0771429	1.77883e-05	Brain_Cerebellar_Hemisphere.v8.signif_variant_gene_pairs.txt.gz	chr14_70439006_G_A_b38	Adipose_Visceral_Omentum.v8.sqtl_signifpairs.txt.gz	7.1924e-10	chr14:70342729:70353136:clu_22080:ENSG00000133983.14
rs11625292	Veillonella.parvula	14	70439006	snv	G	A,T	A	0.067140003	14	70439006	70439006	G	A	ncRNA_intronic	ENSG00000257759	.	.	.	chr14_70439006_G_A_b38	chr14	70439006	G	A	ENSG00000139985.6	0.0771429	1.77883e-05	Brain_Cerebellar_Hemisphere.v8.signif_variant_gene_pairs.txt.gz	chr14_70439006_G_A_b38	Brain_Caudate_basal_ganglia.v8.sqtl_signifpairs.txt.gz	8.76384e-07	chr14:70342729:70353136:clu_17474:ENSG00000213463.4
rs11625292	Veillonella.parvula	14	70439006	snv	G	A,T	A	0.067140003	14	70439006	70439006	G	A	ncRNA_intronic	ENSG00000257759	.	.	.	chr14_70439006_G_A_b38	chr14	70439006	G	A	ENSG00000139985.6	0.0771429	1.77883e-05	Brain_Cerebellar_Hemisphere.v8.signif_variant_gene_pairs.txt.gz	chr14_70439006_G_A_b38	Stomach.v8.sqtl_signifpairs.txt.gz	3.13389e-08	chr14:70342729:70353136:clu_20386:ENSG00000213463.4
rs11625292	Veillonella.parvula	14	70439006	snv	G	A,T	A	0.067140003	14	70439006	70439006	G	A	ncRNA_intronic	ENSG00000257759	.	.	.	chr14_70439006_G_A_b38	chr14	70439006	G	A	ENSG00000139985.6	0.0771429	1.77883e-05	Brain_Cerebellar_Hemisphere.v8.signif_variant_gene_pairs.txt.gz	chr14_70439006_G_A_b38	Brain_Spinal_cord_cervical_c-1.v8.sqtl_signifpairs.txt.gz	2.35398e-07	chr14:70353252:70359519:clu_15293:ENSG00000133983.14
rs11625292	Veillonella.parvula	14	70439006	snv	G	A,T	A	0.067140003	14	70439006	70439006	G	A	ncRNA_intronic	ENSG00000257759	.	.	.	chr14_70439006_G_A_b38	chr14	70439006	G	A	ENSG00000139985.6	0.0771429	1.77883e-05	Brain_Cerebellar_Hemisphere.v8.signif_variant_gene_pairs.txt.gz	chr14_70439006_G_A_b38	Breast_Mammary_Tissue.v8.sqtl_signifpairs.txt.gz	4.8264e-12	chr14:70342729:70353136:clu_22914:ENSG00000213463.4
rs11625292	Veillonella.parvula	14	70439006	snv	G	A,T	A	0.067140003	14	70439006	70439006	G	A	ncRNA_intronic	ENSG00000257759	.	.	.	chr14_70439006_G_A_b38	chr14	70439006	G	A	ENSG00000139985.6	0.0771429	1.77883e-05	Brain_Cerebellar_Hemisphere.v8.signif_variant_gene_pairs.txt.gz	chr14_70439006_G_A_b38	Skin_Not_Sun_Exposed_Suprapubic.v8.sqtl_signifpairs.txt.gz	1.42097e-16	chr14:70342729:70353136:clu_22722:ENSG00000133983.14
rs11625292	Veillonella.parvula	14	70439006	snv	G	A,T	A	0.067140003	14	70439006	70439006	G	A	ncRNA_intronic	ENSG00000257759	.	.	.	chr14_70439006_G_A_b38	chr14	70439006	G	A	ENSG00000139985.6	0.0771429	1.77883e-05	Brain_Cerebellar_Hemisphere.v8.signif_variant_gene_pairs.txt.gz	chr14_70439006_G_A_b38	Brain_Caudate_basal_ganglia.v8.sqtl_signifpairs.txt.gz	8.76384e-07	chr14:70342729:70353136:clu_17474:ENSG00000133983.14
rs11625292	Veillonella.parvula	14	70439006	snv	G	A,T	A	0.067140003	14	70439006	70439006	G	A	ncRNA_intronic	ENSG00000257759	.	.	.	chr14_70439006_G_A_b38	chr14	70439006	G	A	ENSG00000139985.6	0.0771429	1.77883e-05	Brain_Cerebellar_Hemisphere.v8.signif_variant_gene_pairs.txt.gz	chr14_70439006_G_A_b38	Muscle_Skeletal.v8.sqtl_signifpairs.txt.gz	3.92456e-19	chr14:70342729:70353136:clu_20159:ENSG00000133983.14
rs11625292	Veillonella.parvula	14	70439006	snv	G	A,T	A	0.067140003	14	70439006	70439006	G	A	ncRNA_intronic	ENSG00000257759	.	.	.	chr14_70439006_G_A_b38	chr14	70439006	G	A	ENSG00000139985.6	0.0771429	1.77883e-05	Brain_Cerebellar_Hemisphere.v8.signif_variant_gene_pairs.txt.gz	chr14_70439006_G_A_b38	Skin_Sun_Exposed_Lower_leg.v8.sqtl_signifpairs.txt.gz	6.42233e-23	chr14:70342729:70353136:clu_23291:ENSG00000133983.14
rs11625292	Veillonella.parvula	14	70439006	snv	G	A,T	A	0.067140003	14	70439006	70439006	G	A	ncRNA_intronic	ENSG00000257759	.	.	.	chr14_70439006_G_A_b38	chr14	70439006	G	A	ENSG00000139985.6	0.0771429	1.77883e-05	Brain_Cerebellar_Hemisphere.v8.signif_variant_gene_pairs.txt.gz	chr14_70439006_G_A_b38	Esophagus_Gastroesophageal_Junction.v8.sqtl_signifpairs.txt.gz	4.18686e-08	chr14:70342729:70353136:clu_20009:ENSG00000213463.4
rs11625292	Veillonella.parvula	14	70439006	snv	G	A,T	A	0.067140003	14	70439006	70439006	G	A	ncRNA_intronic	ENSG00000257759	.	.	.	chr14_70439006_G_A_b38	chr14	70439006	G	A	ENSG00000198732.10	0.0801394	0.000142305	Thyroid.v8.signif_variant_gene_pairs.txt.gz	chr14_70439006_G_A_b38	Lung.v8.sqtl_signifpairs.txt.gz	5.35607e-18	chr14:70342729:70353136:clu_23889:ENSG00000213463.4
rs11625292	Veillonella.parvula	14	70439006	snv	G	A,T	A	0.067140003	14	70439006	70439006	G	A	ncRNA_intronic	ENSG00000257759	.	.	.	chr14_70439006_G_A_b38	chr14	70439006	G	A	ENSG00000198732.10	0.0801394	0.000142305	Thyroid.v8.signif_variant_gene_pairs.txt.gz	chr14_70439006_G_A_b38	Esophagus_Muscularis.v8.sqtl_signifpairs.txt.gz	4.73425e-12	chr14:70342729:70353136:clu_20947:ENSG00000213463.4
rs11625292	Veillonella.parvula	14	70439006	snv	G	A,T	A	0.067140003	14	70439006	70439006	G	A	ncRNA_intronic	ENSG00000257759	.	.	.	chr14_70439006_G_A_b38	chr14	70439006	G	A	ENSG00000198732.10	0.0801394	0.000142305	Thyroid.v8.signif_variant_gene_pairs.txt.gz	chr14_70439006_G_A_b38	Lung.v8.sqtl_signifpairs.txt.gz	5.35607e-18	chr14:70342729:70353136:clu_23889:ENSG00000133983.14
rs11625292	Veillonella.parvula	14	70439006	snv	G	A,T	A	0.067140003	14	70439006	70439006	G	A	ncRNA_intronic	ENSG00000257759	.	.	.	chr14_70439006_G_A_b38	chr14	70439006	G	A	ENSG00000198732.10	0.0801394	0.000142305	Thyroid.v8.signif_variant_gene_pairs.txt.gz	chr14_70439006_G_A_b38	Cells_Cultured_fibroblasts.v8.sqtl_signifpairs.txt.gz	1.0447e-16	chr14:70342729:70353136:clu_18160:ENSG00000133983.14
rs11625292	Veillonella.parvula	14	70439006	snv	G	A,T	A	0.067140003	14	70439006	70439006	G	A	ncRNA_intronic	ENSG00000257759	.	.	.	chr14_70439006_G_A_b38	chr14	70439006	G	A	ENSG00000198732.10	0.0801394	0.000142305	Thyroid.v8.signif_variant_gene_pairs.txt.gz	chr14_70439006_G_A_b38	Thyroid.v8.sqtl_signifpairs.txt.gz	3.3531e-18	chr14:70342729:70353136:clu_24087:ENSG00000133983.14
rs11625292	Veillonella.parvula	14	70439006	snv	G	A,T	A	0.067140003	14	70439006	70439006	G	A	ncRNA_intronic	ENSG00000257759	.	.	.	chr14_70439006_G_A_b38	chr14	70439006	G	A	ENSG00000198732.10	0.0801394	0.000142305	Thyroid.v8.signif_variant_gene_pairs.txt.gz	chr14_70439006_G_A_b38	Testis.v8.sqtl_signifpairs.txt.gz	2.22893e-15	chr14:70342729:70353136:clu_39230:ENSG00000213463.4
rs11625292	Veillonella.parvula	14	70439006	snv	G	A,T	A	0.067140003	14	70439006	70439006	G	A	ncRNA_intronic	ENSG00000257759	.	.	.	chr14_70439006_G_A_b38	chr14	70439006	G	A	ENSG00000198732.10	0.0801394	0.000142305	Thyroid.v8.signif_variant_gene_pairs.txt.gz	chr14_70439006_G_A_b38	Testis.v8.sqtl_signifpairs.txt.gz	2.22893e-15	chr14:70342729:70353136:clu_39230:ENSG00000133983.14
rs11625292	Veillonella.parvula	14	70439006	snv	G	A,T	A	0.067140003	14	70439006	70439006	G	A	ncRNA_intronic	ENSG00000257759	.	.	.	chr14_70439006_G_A_b38	chr14	70439006	G	A	ENSG00000198732.10	0.0801394	0.000142305	Thyroid.v8.signif_variant_gene_pairs.txt.gz	chr14_70439006_G_A_b38	Pituitary.v8.sqtl_signifpairs.txt.gz	2.15265e-07	chr14:70342729:70353136:clu_21522:ENSG00000213463.4
rs11625292	Veillonella.parvula	14	70439006	snv	G	A,T	A	0.067140003	14	70439006	70439006	G	A	ncRNA_intronic	ENSG00000257759	.	.	.	chr14_70439006_G_A_b38	chr14	70439006	G	A	ENSG00000198732.10	0.0801394	0.000142305	Thyroid.v8.signif_variant_gene_pairs.txt.gz	chr14_70439006_G_A_b38	Pituitary.v8.sqtl_signifpairs.txt.gz	2.15265e-07	chr14:70342729:70353136:clu_21522:ENSG00000133983.14
rs11625292	Veillonella.parvula	14	70439006	snv	G	A,T	A	0.067140003	14	70439006	70439006	G	A	ncRNA_intronic	ENSG00000257759	.	.	.	chr14_70439006_G_A_b38	chr14	70439006	G	A	ENSG00000198732.10	0.0801394	0.000142305	Thyroid.v8.signif_variant_gene_pairs.txt.gz	chr14_70439006_G_A_b38	Spleen.v8.sqtl_signifpairs.txt.gz	1.29889e-07	chr14:70342729:70353136:clu_19509:ENSG00000133983.14
rs11625292	Veillonella.parvula	14	70439006	snv	G	A,T	A	0.067140003	14	70439006	70439006	G	A	ncRNA_intronic	ENSG00000257759	.	.	.	chr14_70439006_G_A_b38	chr14	70439006	G	A	ENSG00000198732.10	0.0801394	0.000142305	Thyroid.v8.signif_variant_gene_pairs.txt.gz	chr14_70439006_G_A_b38	Liver.v8.sqtl_signifpairs.txt.gz	5.35222e-07	chr14:70342729:70353136:clu_15518:ENSG00000133983.14
rs11625292	Veillonella.parvula	14	70439006	snv	G	A,T	A	0.067140003	14	70439006	70439006	G	A	ncRNA_intronic	ENSG00000257759	.	.	.	chr14_70439006_G_A_b38	chr14	70439006	G	A	ENSG00000198732.10	0.0801394	0.000142305	Thyroid.v8.signif_variant_gene_pairs.txt.gz	chr14_70439006_G_A_b38	Heart_Left_Ventricle.v8.sqtl_signifpairs.txt.gz	5.90357e-10	chr14:70342729:70353136:clu_17939:ENSG00000213463.4
rs11625292	Veillonella.parvula	14	70439006	snv	G	A,T	A	0.067140003	14	70439006	70439006	G	A	ncRNA_intronic	ENSG00000257759	.	.	.	chr14_70439006_G_A_b38	chr14	70439006	G	A	ENSG00000198732.10	0.0801394	0.000142305	Thyroid.v8.signif_variant_gene_pairs.txt.gz	chr14_70439006_G_A_b38	Thyroid.v8.sqtl_signifpairs.txt.gz	3.3531e-18	chr14:70342729:70353136:clu_24087:ENSG00000213463.4
rs11625292	Veillonella.parvula	14	70439006	snv	G	A,T	A	0.067140003	14	70439006	70439006	G	A	ncRNA_intronic	ENSG00000257759	.	.	.	chr14_70439006_G_A_b38	chr14	70439006	G	A	ENSG00000198732.10	0.0801394	0.000142305	Thyroid.v8.signif_variant_gene_pairs.txt.gz	chr14_70439006_G_A_b38	Ovary.v8.sqtl_signifpairs.txt.gz	1.22257e-07	chr14:70342729:70353136:clu_18235:ENSG00000213463.4
rs11625292	Veillonella.parvula	14	70439006	snv	G	A,T	A	0.067140003	14	70439006	70439006	G	A	ncRNA_intronic	ENSG00000257759	.	.	.	chr14_70439006_G_A_b38	chr14	70439006	G	A	ENSG00000198732.10	0.0801394	0.000142305	Thyroid.v8.signif_variant_gene_pairs.txt.gz	chr14_70439006_G_A_b38	Skin_Sun_Exposed_Lower_leg.v8.sqtl_signifpairs.txt.gz	6.42233e-23	chr14:70342729:70353136:clu_23291:ENSG00000213463.4
rs11625292	Veillonella.parvula	14	70439006	snv	G	A,T	A	0.067140003	14	70439006	70439006	G	A	ncRNA_intronic	ENSG00000257759	.	.	.	chr14_70439006_G_A_b38	chr14	70439006	G	A	ENSG00000198732.10	0.0801394	0.000142305	Thyroid.v8.signif_variant_gene_pairs.txt.gz	chr14_70439006_G_A_b38	Nerve_Tibial.v8.sqtl_signifpairs.txt.gz	1.24788e-15	chr14:70342729:70353136:clu_23443:ENSG00000213463.4
rs11625292	Veillonella.parvula	14	70439006	snv	G	A,T	A	0.067140003	14	70439006	70439006	G	A	ncRNA_intronic	ENSG00000257759	.	.	.	chr14_70439006_G_A_b38	chr14	70439006	G	A	ENSG00000198732.10	0.0801394	0.000142305	Thyroid.v8.signif_variant_gene_pairs.txt.gz	chr14_70439006_G_A_b38	Heart_Left_Ventricle.v8.sqtl_signifpairs.txt.gz	5.90357e-10	chr14:70342729:70353136:clu_17939:ENSG00000133983.14
rs11625292	Veillonella.parvula	14	70439006	snv	G	A,T	A	0.067140003	14	70439006	70439006	G	A	ncRNA_intronic	ENSG00000257759	.	.	.	chr14_70439006_G_A_b38	chr14	70439006	G	A	ENSG00000198732.10	0.0801394	0.000142305	Thyroid.v8.signif_variant_gene_pairs.txt.gz	chr14_70439006_G_A_b38	Adipose_Subcutaneous.v8.sqtl_signifpairs.txt.gz	2.38507e-19	chr14:70342729:70353136:clu_22760:ENSG00000213463.4
rs11625292	Veillonella.parvula	14	70439006	snv	G	A,T	A	0.067140003	14	70439006	70439006	G	A	ncRNA_intronic	ENSG00000257759	.	.	.	chr14_70439006_G_A_b38	chr14	70439006	G	A	ENSG00000198732.10	0.0801394	0.000142305	Thyroid.v8.signif_variant_gene_pairs.txt.gz	chr14_70439006_G_A_b38	Artery_Aorta.v8.sqtl_signifpairs.txt.gz	3.54118e-15	chr14:70342729:70353136:clu_20170:ENSG00000213463.4
rs11625292	Veillonella.parvula	14	70439006	snv	G	A,T	A	0.067140003	14	70439006	70439006	G	A	ncRNA_intronic	ENSG00000257759	.	.	.	chr14_70439006_G_A_b38	chr14	70439006	G	A	ENSG00000198732.10	0.0801394	0.000142305	Thyroid.v8.signif_variant_gene_pairs.txt.gz	chr14_70439006_G_A_b38	Brain_Frontal_Cortex_BA9.v8.sqtl_signifpairs.txt.gz	3.72567e-07	chr14:70342729:70353136:clu_16679:ENSG00000213463.4
rs11625292	Veillonella.parvula	14	70439006	snv	G	A,T	A	0.067140003	14	70439006	70439006	G	A	ncRNA_intronic	ENSG00000257759	.	.	.	chr14_70439006_G_A_b38	chr14	70439006	G	A	ENSG00000198732.10	0.0801394	0.000142305	Thyroid.v8.signif_variant_gene_pairs.txt.gz	chr14_70439006_G_A_b38	Brain_Cortex.v8.sqtl_signifpairs.txt.gz	8.38992e-08	chr14:70342729:70353136:clu_18004:ENSG00000133983.14
rs11625292	Veillonella.parvula	14	70439006	snv	G	A,T	A	0.067140003	14	70439006	70439006	G	A	ncRNA_intronic	ENSG00000257759	.	.	.	chr14_70439006_G_A_b38	chr14	70439006	G	A	ENSG00000198732.10	0.0801394	0.000142305	Thyroid.v8.signif_variant_gene_pairs.txt.gz	chr14_70439006_G_A_b38	Prostate.v8.sqtl_signifpairs.txt.gz	3.88984e-08	chr14:70342729:70353136:clu_20836:ENSG00000213463.4
rs11625292	Veillonella.parvula	14	70439006	snv	G	A,T	A	0.067140003	14	70439006	70439006	G	A	ncRNA_intronic	ENSG00000257759	.	.	.	chr14_70439006_G_A_b38	chr14	70439006	G	A	ENSG00000198732.10	0.0801394	0.000142305	Thyroid.v8.signif_variant_gene_pairs.txt.gz	chr14_70439006_G_A_b38	Adipose_Subcutaneous.v8.sqtl_signifpairs.txt.gz	2.38507e-19	chr14:70342729:70353136:clu_22760:ENSG00000133983.14
rs11625292	Veillonella.parvula	14	70439006	snv	G	A,T	A	0.067140003	14	70439006	70439006	G	A	ncRNA_intronic	ENSG00000257759	.	.	.	chr14_70439006_G_A_b38	chr14	70439006	G	A	ENSG00000198732.10	0.0801394	0.000142305	Thyroid.v8.signif_variant_gene_pairs.txt.gz	chr14_70439006_G_A_b38	Prostate.v8.sqtl_signifpairs.txt.gz	3.88984e-08	chr14:70342729:70353136:clu_20836:ENSG00000133983.14
rs11625292	Veillonella.parvula	14	70439006	snv	G	A,T	A	0.067140003	14	70439006	70439006	G	A	ncRNA_intronic	ENSG00000257759	.	.	.	chr14_70439006_G_A_b38	chr14	70439006	G	A	ENSG00000198732.10	0.0801394	0.000142305	Thyroid.v8.signif_variant_gene_pairs.txt.gz	chr14_70439006_G_A_b38	Ovary.v8.sqtl_signifpairs.txt.gz	1.22257e-07	chr14:70342729:70353136:clu_18235:ENSG00000133983.14
rs11625292	Veillonella.parvula	14	70439006	snv	G	A,T	A	0.067140003	14	70439006	70439006	G	A	ncRNA_intronic	ENSG00000257759	.	.	.	chr14_70439006_G_A_b38	chr14	70439006	G	A	ENSG00000198732.10	0.0801394	0.000142305	Thyroid.v8.signif_variant_gene_pairs.txt.gz	chr14_70439006_G_A_b38	Colon_Sigmoid.v8.sqtl_signifpairs.txt.gz	2.11209e-09	chr14:70342729:70353136:clu_20529:ENSG00000213463.4
rs11625292	Veillonella.parvula	14	70439006	snv	G	A,T	A	0.067140003	14	70439006	70439006	G	A	ncRNA_intronic	ENSG00000257759	.	.	.	chr14_70439006_G_A_b38	chr14	70439006	G	A	ENSG00000198732.10	0.0801394	0.000142305	Thyroid.v8.signif_variant_gene_pairs.txt.gz	chr14_70439006_G_A_b38	Esophagus_Mucosa.v8.sqtl_signifpairs.txt.gz	2.46946e-15	chr14:70342729:70353136:clu_21033:ENSG00000133983.14
rs11625292	Veillonella.parvula	14	70439006	snv	G	A,T	A	0.067140003	14	70439006	70439006	G	A	ncRNA_intronic	ENSG00000257759	.	.	.	chr14_70439006_G_A_b38	chr14	70439006	G	A	ENSG00000198732.10	0.0801394	0.000142305	Thyroid.v8.signif_variant_gene_pairs.txt.gz	chr14_70439006_G_A_b38	Esophagus_Muscularis.v8.sqtl_signifpairs.txt.gz	4.73425e-12	chr14:70342729:70353136:clu_20947:ENSG00000133983.14
rs11625292	Veillonella.parvula	14	70439006	snv	G	A,T	A	0.067140003	14	70439006	70439006	G	A	ncRNA_intronic	ENSG00000257759	.	.	.	chr14_70439006_G_A_b38	chr14	70439006	G	A	ENSG00000198732.10	0.0801394	0.000142305	Thyroid.v8.signif_variant_gene_pairs.txt.gz	chr14_70439006_G_A_b38	Brain_Frontal_Cortex_BA9.v8.sqtl_signifpairs.txt.gz	3.72567e-07	chr14:70342729:70353136:clu_16679:ENSG00000133983.14
rs11625292	Veillonella.parvula	14	70439006	snv	G	A,T	A	0.067140003	14	70439006	70439006	G	A	ncRNA_intronic	ENSG00000257759	.	.	.	chr14_70439006_G_A_b38	chr14	70439006	G	A	ENSG00000198732.10	0.0801394	0.000142305	Thyroid.v8.signif_variant_gene_pairs.txt.gz	chr14_70439006_G_A_b38	Brain_Nucleus_accumbens_basal_ganglia.v8.sqtl_signifpairs.txt.gz	1.45086e-06	chr14:70342729:70353136:clu_17857:ENSG00000133983.14
rs11625292	Veillonella.parvula	14	70439006	snv	G	A,T	A	0.067140003	14	70439006	70439006	G	A	ncRNA_intronic	ENSG00000257759	.	.	.	chr14_70439006_G_A_b38	chr14	70439006	G	A	ENSG00000198732.10	0.0801394	0.000142305	Thyroid.v8.signif_variant_gene_pairs.txt.gz	chr14_70439006_G_A_b38	Adrenal_Gland.v8.sqtl_signifpairs.txt.gz	4.103e-08	chr14:70342729:70353136:clu_18047:ENSG00000213463.4
rs11625292	Veillonella.parvula	14	70439006	snv	G	A,T	A	0.067140003	14	70439006	70439006	G	A	ncRNA_intronic	ENSG00000257759	.	.	.	chr14_70439006_G_A_b38	chr14	70439006	G	A	ENSG00000198732.10	0.0801394	0.000142305	Thyroid.v8.signif_variant_gene_pairs.txt.gz	chr14_70439006_G_A_b38	Brain_Nucleus_accumbens_basal_ganglia.v8.sqtl_signifpairs.txt.gz	1.45086e-06	chr14:70342729:70353136:clu_17857:ENSG00000213463.4
rs11625292	Veillonella.parvula	14	70439006	snv	G	A,T	A	0.067140003	14	70439006	70439006	G	A	ncRNA_intronic	ENSG00000257759	.	.	.	chr14_70439006_G_A_b38	chr14	70439006	G	A	ENSG00000198732.10	0.0801394	0.000142305	Thyroid.v8.signif_variant_gene_pairs.txt.gz	chr14_70439006_G_A_b38	Artery_Tibial.v8.sqtl_signifpairs.txt.gz	5.35204e-25	chr14:70342729:70353136:clu_20961:ENSG00000213463.4
rs11625292	Veillonella.parvula	14	70439006	snv	G	A,T	A	0.067140003	14	70439006	70439006	G	A	ncRNA_intronic	ENSG00000257759	.	.	.	chr14_70439006_G_A_b38	chr14	70439006	G	A	ENSG00000198732.10	0.0801394	0.000142305	Thyroid.v8.signif_variant_gene_pairs.txt.gz	chr14_70439006_G_A_b38	Colon_Sigmoid.v8.sqtl_signifpairs.txt.gz	2.11209e-09	chr14:70342729:70353136:clu_20529:ENSG00000133983.14
rs11625292	Veillonella.parvula	14	70439006	snv	G	A,T	A	0.067140003	14	70439006	70439006	G	A	ncRNA_intronic	ENSG00000257759	.	.	.	chr14_70439006_G_A_b38	chr14	70439006	G	A	ENSG00000198732.10	0.0801394	0.000142305	Thyroid.v8.signif_variant_gene_pairs.txt.gz	chr14_70439006_G_A_b38	Artery_Tibial.v8.sqtl_signifpairs.txt.gz	5.35204e-25	chr14:70342729:70353136:clu_20961:ENSG00000133983.14
rs11625292	Veillonella.parvula	14	70439006	snv	G	A,T	A	0.067140003	14	70439006	70439006	G	A	ncRNA_intronic	ENSG00000257759	.	.	.	chr14_70439006_G_A_b38	chr14	70439006	G	A	ENSG00000198732.10	0.0801394	0.000142305	Thyroid.v8.signif_variant_gene_pairs.txt.gz	chr14_70439006_G_A_b38	Nerve_Tibial.v8.sqtl_signifpairs.txt.gz	1.24788e-15	chr14:70342729:70353136:clu_23443:ENSG00000133983.14
rs11625292	Veillonella.parvula	14	70439006	snv	G	A,T	A	0.067140003	14	70439006	70439006	G	A	ncRNA_intronic	ENSG00000257759	.	.	.	chr14_70439006_G_A_b38	chr14	70439006	G	A	ENSG00000198732.10	0.0801394	0.000142305	Thyroid.v8.signif_variant_gene_pairs.txt.gz	chr14_70439006_G_A_b38	Artery_Aorta.v8.sqtl_signifpairs.txt.gz	3.54118e-15	chr14:70342729:70353136:clu_20170:ENSG00000133983.14
rs11625292	Veillonella.parvula	14	70439006	snv	G	A,T	A	0.067140003	14	70439006	70439006	G	A	ncRNA_intronic	ENSG00000257759	.	.	.	chr14_70439006_G_A_b38	chr14	70439006	G	A	ENSG00000198732.10	0.0801394	0.000142305	Thyroid.v8.signif_variant_gene_pairs.txt.gz	chr14_70439006_G_A_b38	Breast_Mammary_Tissue.v8.sqtl_signifpairs.txt.gz	4.8264e-12	chr14:70342729:70353136:clu_22914:ENSG00000133983.14
rs11625292	Veillonella.parvula	14	70439006	snv	G	A,T	A	0.067140003	14	70439006	70439006	G	A	ncRNA_intronic	ENSG00000257759	.	.	.	chr14_70439006_G_A_b38	chr14	70439006	G	A	ENSG00000198732.10	0.0801394	0.000142305	Thyroid.v8.signif_variant_gene_pairs.txt.gz	chr14_70439006_G_A_b38	Brain_Putamen_basal_ganglia.v8.sqtl_signifpairs.txt.gz	8.97216e-10	chr14:70353252:70359519:clu_15617:ENSG00000213463.4
rs11625292	Veillonella.parvula	14	70439006	snv	G	A,T	A	0.067140003	14	70439006	70439006	G	A	ncRNA_intronic	ENSG00000257759	.	.	.	chr14_70439006_G_A_b38	chr14	70439006	G	A	ENSG00000198732.10	0.0801394	0.000142305	Thyroid.v8.signif_variant_gene_pairs.txt.gz	chr14_70439006_G_A_b38	Esophagus_Gastroesophageal_Junction.v8.sqtl_signifpairs.txt.gz	4.18686e-08	chr14:70342729:70353136:clu_20009:ENSG00000133983.14
rs11625292	Veillonella.parvula	14	70439006	snv	G	A,T	A	0.067140003	14	70439006	70439006	G	A	ncRNA_intronic	ENSG00000257759	.	.	.	chr14_70439006_G_A_b38	chr14	70439006	G	A	ENSG00000198732.10	0.0801394	0.000142305	Thyroid.v8.signif_variant_gene_pairs.txt.gz	chr14_70439006_G_A_b38	Pancreas.v8.sqtl_signifpairs.txt.gz	1.83763e-07	chr14:70342729:70353136:clu_18185:ENSG00000133983.14
rs11625292	Veillonella.parvula	14	70439006	snv	G	A,T	A	0.067140003	14	70439006	70439006	G	A	ncRNA_intronic	ENSG00000257759	.	.	.	chr14_70439006_G_A_b38	chr14	70439006	G	A	ENSG00000198732.10	0.0801394	0.000142305	Thyroid.v8.signif_variant_gene_pairs.txt.gz	chr14_70439006_G_A_b38	Brain_Putamen_basal_ganglia.v8.sqtl_signifpairs.txt.gz	8.97216e-10	chr14:70353252:70359519:clu_15617:ENSG00000133983.14
rs11625292	Veillonella.parvula	14	70439006	snv	G	A,T	A	0.067140003	14	70439006	70439006	G	A	ncRNA_intronic	ENSG00000257759	.	.	.	chr14_70439006_G_A_b38	chr14	70439006	G	A	ENSG00000198732.10	0.0801394	0.000142305	Thyroid.v8.signif_variant_gene_pairs.txt.gz	chr14_70439006_G_A_b38	Heart_Atrial_Appendage.v8.sqtl_signifpairs.txt.gz	1.73846e-06	chr14:70342729:70353136:clu_19960:ENSG00000133983.14
rs11625292	Veillonella.parvula	14	70439006	snv	G	A,T	A	0.067140003	14	70439006	70439006	G	A	ncRNA_intronic	ENSG00000257759	.	.	.	chr14_70439006_G_A_b38	chr14	70439006	G	A	ENSG00000198732.10	0.0801394	0.000142305	Thyroid.v8.signif_variant_gene_pairs.txt.gz	chr14_70439006_G_A_b38	Adrenal_Gland.v8.sqtl_signifpairs.txt.gz	4.103e-08	chr14:70342729:70353136:clu_18047:ENSG00000133983.14
rs11625292	Veillonella.parvula	14	70439006	snv	G	A,T	A	0.067140003	14	70439006	70439006	G	A	ncRNA_intronic	ENSG00000257759	.	.	.	chr14_70439006_G_A_b38	chr14	70439006	G	A	ENSG00000198732.10	0.0801394	0.000142305	Thyroid.v8.signif_variant_gene_pairs.txt.gz	chr14_70439006_G_A_b38	Brain_Cortex.v8.sqtl_signifpairs.txt.gz	8.38992e-08	chr14:70342729:70353136:clu_18004:ENSG00000213463.4
rs11625292	Veillonella.parvula	14	70439006	snv	G	A,T	A	0.067140003	14	70439006	70439006	G	A	ncRNA_intronic	ENSG00000257759	.	.	.	chr14_70439006_G_A_b38	chr14	70439006	G	A	ENSG00000198732.10	0.0801394	0.000142305	Thyroid.v8.signif_variant_gene_pairs.txt.gz	chr14_70439006_G_A_b38	Adipose_Visceral_Omentum.v8.sqtl_signifpairs.txt.gz	7.1924e-10	chr14:70342729:70353136:clu_22080:ENSG00000213463.4
rs11625292	Veillonella.parvula	14	70439006	snv	G	A,T	A	0.067140003	14	70439006	70439006	G	A	ncRNA_intronic	ENSG00000257759	.	.	.	chr14_70439006_G_A_b38	chr14	70439006	G	A	ENSG00000198732.10	0.0801394	0.000142305	Thyroid.v8.signif_variant_gene_pairs.txt.gz	chr14_70439006_G_A_b38	Muscle_Skeletal.v8.sqtl_signifpairs.txt.gz	3.92456e-19	chr14:70342729:70353136:clu_20159:ENSG00000213463.4
rs11625292	Veillonella.parvula	14	70439006	snv	G	A,T	A	0.067140003	14	70439006	70439006	G	A	ncRNA_intronic	ENSG00000257759	.	.	.	chr14_70439006_G_A_b38	chr14	70439006	G	A	ENSG00000198732.10	0.0801394	0.000142305	Thyroid.v8.signif_variant_gene_pairs.txt.gz	chr14_70439006_G_A_b38	Colon_Transverse.v8.sqtl_signifpairs.txt.gz	1.65388e-16	chr14:70342729:70353136:clu_22117:ENSG00000213463.4
rs11625292	Veillonella.parvula	14	70439006	snv	G	A,T	A	0.067140003	14	70439006	70439006	G	A	ncRNA_intronic	ENSG00000257759	.	.	.	chr14_70439006_G_A_b38	chr14	70439006	G	A	ENSG00000198732.10	0.0801394	0.000142305	Thyroid.v8.signif_variant_gene_pairs.txt.gz	chr14_70439006_G_A_b38	Stomach.v8.sqtl_signifpairs.txt.gz	3.13389e-08	chr14:70342729:70353136:clu_20386:ENSG00000133983.14
rs11625292	Veillonella.parvula	14	70439006	snv	G	A,T	A	0.067140003	14	70439006	70439006	G	A	ncRNA_intronic	ENSG00000257759	.	.	.	chr14_70439006_G_A_b38	chr14	70439006	G	A	ENSG00000198732.10	0.0801394	0.000142305	Thyroid.v8.signif_variant_gene_pairs.txt.gz	chr14_70439006_G_A_b38	Colon_Transverse.v8.sqtl_signifpairs.txt.gz	1.65388e-16	chr14:70342729:70353136:clu_22117:ENSG00000133983.14
rs11625292	Veillonella.parvula	14	70439006	snv	G	A,T	A	0.067140003	14	70439006	70439006	G	A	ncRNA_intronic	ENSG00000257759	.	.	.	chr14_70439006_G_A_b38	chr14	70439006	G	A	ENSG00000198732.10	0.0801394	0.000142305	Thyroid.v8.signif_variant_gene_pairs.txt.gz	chr14_70439006_G_A_b38	Adipose_Visceral_Omentum.v8.sqtl_signifpairs.txt.gz	7.1924e-10	chr14:70342729:70353136:clu_22080:ENSG00000133983.14
rs11625292	Veillonella.parvula	14	70439006	snv	G	A,T	A	0.067140003	14	70439006	70439006	G	A	ncRNA_intronic	ENSG00000257759	.	.	.	chr14_70439006_G_A_b38	chr14	70439006	G	A	ENSG00000198732.10	0.0801394	0.000142305	Thyroid.v8.signif_variant_gene_pairs.txt.gz	chr14_70439006_G_A_b38	Brain_Caudate_basal_ganglia.v8.sqtl_signifpairs.txt.gz	8.76384e-07	chr14:70342729:70353136:clu_17474:ENSG00000213463.4
rs11625292	Veillonella.parvula	14	70439006	snv	G	A,T	A	0.067140003	14	70439006	70439006	G	A	ncRNA_intronic	ENSG00000257759	.	.	.	chr14_70439006_G_A_b38	chr14	70439006	G	A	ENSG00000198732.10	0.0801394	0.000142305	Thyroid.v8.signif_variant_gene_pairs.txt.gz	chr14_70439006_G_A_b38	Stomach.v8.sqtl_signifpairs.txt.gz	3.13389e-08	chr14:70342729:70353136:clu_20386:ENSG00000213463.4
rs11625292	Veillonella.parvula	14	70439006	snv	G	A,T	A	0.067140003	14	70439006	70439006	G	A	ncRNA_intronic	ENSG00000257759	.	.	.	chr14_70439006_G_A_b38	chr14	70439006	G	A	ENSG00000198732.10	0.0801394	0.000142305	Thyroid.v8.signif_variant_gene_pairs.txt.gz	chr14_70439006_G_A_b38	Brain_Spinal_cord_cervical_c-1.v8.sqtl_signifpairs.txt.gz	2.35398e-07	chr14:70353252:70359519:clu_15293:ENSG00000133983.14
rs11625292	Veillonella.parvula	14	70439006	snv	G	A,T	A	0.067140003	14	70439006	70439006	G	A	ncRNA_intronic	ENSG00000257759	.	.	.	chr14_70439006_G_A_b38	chr14	70439006	G	A	ENSG00000198732.10	0.0801394	0.000142305	Thyroid.v8.signif_variant_gene_pairs.txt.gz	chr14_70439006_G_A_b38	Breast_Mammary_Tissue.v8.sqtl_signifpairs.txt.gz	4.8264e-12	chr14:70342729:70353136:clu_22914:ENSG00000213463.4
rs11625292	Veillonella.parvula	14	70439006	snv	G	A,T	A	0.067140003	14	70439006	70439006	G	A	ncRNA_intronic	ENSG00000257759	.	.	.	chr14_70439006_G_A_b38	chr14	70439006	G	A	ENSG00000198732.10	0.0801394	0.000142305	Thyroid.v8.signif_variant_gene_pairs.txt.gz	chr14_70439006_G_A_b38	Skin_Not_Sun_Exposed_Suprapubic.v8.sqtl_signifpairs.txt.gz	1.42097e-16	chr14:70342729:70353136:clu_22722:ENSG00000133983.14
rs11625292	Veillonella.parvula	14	70439006	snv	G	A,T	A	0.067140003	14	70439006	70439006	G	A	ncRNA_intronic	ENSG00000257759	.	.	.	chr14_70439006_G_A_b38	chr14	70439006	G	A	ENSG00000198732.10	0.0801394	0.000142305	Thyroid.v8.signif_variant_gene_pairs.txt.gz	chr14_70439006_G_A_b38	Brain_Caudate_basal_ganglia.v8.sqtl_signifpairs.txt.gz	8.76384e-07	chr14:70342729:70353136:clu_17474:ENSG00000133983.14
rs11625292	Veillonella.parvula	14	70439006	snv	G	A,T	A	0.067140003	14	70439006	70439006	G	A	ncRNA_intronic	ENSG00000257759	.	.	.	chr14_70439006_G_A_b38	chr14	70439006	G	A	ENSG00000198732.10	0.0801394	0.000142305	Thyroid.v8.signif_variant_gene_pairs.txt.gz	chr14_70439006_G_A_b38	Muscle_Skeletal.v8.sqtl_signifpairs.txt.gz	3.92456e-19	chr14:70342729:70353136:clu_20159:ENSG00000133983.14
rs11625292	Veillonella.parvula	14	70439006	snv	G	A,T	A	0.067140003	14	70439006	70439006	G	A	ncRNA_intronic	ENSG00000257759	.	.	.	chr14_70439006_G_A_b38	chr14	70439006	G	A	ENSG00000198732.10	0.0801394	0.000142305	Thyroid.v8.signif_variant_gene_pairs.txt.gz	chr14_70439006_G_A_b38	Skin_Sun_Exposed_Lower_leg.v8.sqtl_signifpairs.txt.gz	6.42233e-23	chr14:70342729:70353136:clu_23291:ENSG00000133983.14
rs11625292	Veillonella.parvula	14	70439006	snv	G	A,T	A	0.067140003	14	70439006	70439006	G	A	ncRNA_intronic	ENSG00000257759	.	.	.	chr14_70439006_G_A_b38	chr14	70439006	G	A	ENSG00000198732.10	0.0801394	0.000142305	Thyroid.v8.signif_variant_gene_pairs.txt.gz	chr14_70439006_G_A_b38	Esophagus_Gastroesophageal_Junction.v8.sqtl_signifpairs.txt.gz	4.18686e-08	chr14:70342729:70353136:clu_20009:ENSG00000213463.4
rs11625292	Veillonella.parvula	14	70439006	snv	G	A,T	A	0.067140003	14	70439006	70439006	G	A	ncRNA_intronic	ENSG00000257759	.	.	.	chr14_70439006_G_A_b38	chr14	70439006	G	A	ENSG00000274330.1	0.0822981	4.30893e-06	Testis.v8.signif_variant_gene_pairs.txt.gz	chr14_70439006_G_A_b38	Lung.v8.sqtl_signifpairs.txt.gz	5.35607e-18	chr14:70342729:70353136:clu_23889:ENSG00000213463.4
rs11625292	Veillonella.parvula	14	70439006	snv	G	A,T	A	0.067140003	14	70439006	70439006	G	A	ncRNA_intronic	ENSG00000257759	.	.	.	chr14_70439006_G_A_b38	chr14	70439006	G	A	ENSG00000274330.1	0.0822981	4.30893e-06	Testis.v8.signif_variant_gene_pairs.txt.gz	chr14_70439006_G_A_b38	Esophagus_Muscularis.v8.sqtl_signifpairs.txt.gz	4.73425e-12	chr14:70342729:70353136:clu_20947:ENSG00000213463.4
rs11625292	Veillonella.parvula	14	70439006	snv	G	A,T	A	0.067140003	14	70439006	70439006	G	A	ncRNA_intronic	ENSG00000257759	.	.	.	chr14_70439006_G_A_b38	chr14	70439006	G	A	ENSG00000274330.1	0.0822981	4.30893e-06	Testis.v8.signif_variant_gene_pairs.txt.gz	chr14_70439006_G_A_b38	Lung.v8.sqtl_signifpairs.txt.gz	5.35607e-18	chr14:70342729:70353136:clu_23889:ENSG00000133983.14
rs11625292	Veillonella.parvula	14	70439006	snv	G	A,T	A	0.067140003	14	70439006	70439006	G	A	ncRNA_intronic	ENSG00000257759	.	.	.	chr14_70439006_G_A_b38	chr14	70439006	G	A	ENSG00000274330.1	0.0822981	4.30893e-06	Testis.v8.signif_variant_gene_pairs.txt.gz	chr14_70439006_G_A_b38	Cells_Cultured_fibroblasts.v8.sqtl_signifpairs.txt.gz	1.0447e-16	chr14:70342729:70353136:clu_18160:ENSG00000133983.14
rs11625292	Veillonella.parvula	14	70439006	snv	G	A,T	A	0.067140003	14	70439006	70439006	G	A	ncRNA_intronic	ENSG00000257759	.	.	.	chr14_70439006_G_A_b38	chr14	70439006	G	A	ENSG00000274330.1	0.0822981	4.30893e-06	Testis.v8.signif_variant_gene_pairs.txt.gz	chr14_70439006_G_A_b38	Thyroid.v8.sqtl_signifpairs.txt.gz	3.3531e-18	chr14:70342729:70353136:clu_24087:ENSG00000133983.14
rs11625292	Veillonella.parvula	14	70439006	snv	G	A,T	A	0.067140003	14	70439006	70439006	G	A	ncRNA_intronic	ENSG00000257759	.	.	.	chr14_70439006_G_A_b38	chr14	70439006	G	A	ENSG00000274330.1	0.0822981	4.30893e-06	Testis.v8.signif_variant_gene_pairs.txt.gz	chr14_70439006_G_A_b38	Testis.v8.sqtl_signifpairs.txt.gz	2.22893e-15	chr14:70342729:70353136:clu_39230:ENSG00000213463.4
rs11625292	Veillonella.parvula	14	70439006	snv	G	A,T	A	0.067140003	14	70439006	70439006	G	A	ncRNA_intronic	ENSG00000257759	.	.	.	chr14_70439006_G_A_b38	chr14	70439006	G	A	ENSG00000274330.1	0.0822981	4.30893e-06	Testis.v8.signif_variant_gene_pairs.txt.gz	chr14_70439006_G_A_b38	Testis.v8.sqtl_signifpairs.txt.gz	2.22893e-15	chr14:70342729:70353136:clu_39230:ENSG00000133983.14
rs11625292	Veillonella.parvula	14	70439006	snv	G	A,T	A	0.067140003	14	70439006	70439006	G	A	ncRNA_intronic	ENSG00000257759	.	.	.	chr14_70439006_G_A_b38	chr14	70439006	G	A	ENSG00000274330.1	0.0822981	4.30893e-06	Testis.v8.signif_variant_gene_pairs.txt.gz	chr14_70439006_G_A_b38	Pituitary.v8.sqtl_signifpairs.txt.gz	2.15265e-07	chr14:70342729:70353136:clu_21522:ENSG00000213463.4
rs11625292	Veillonella.parvula	14	70439006	snv	G	A,T	A	0.067140003	14	70439006	70439006	G	A	ncRNA_intronic	ENSG00000257759	.	.	.	chr14_70439006_G_A_b38	chr14	70439006	G	A	ENSG00000274330.1	0.0822981	4.30893e-06	Testis.v8.signif_variant_gene_pairs.txt.gz	chr14_70439006_G_A_b38	Pituitary.v8.sqtl_signifpairs.txt.gz	2.15265e-07	chr14:70342729:70353136:clu_21522:ENSG00000133983.14
rs11625292	Veillonella.parvula	14	70439006	snv	G	A,T	A	0.067140003	14	70439006	70439006	G	A	ncRNA_intronic	ENSG00000257759	.	.	.	chr14_70439006_G_A_b38	chr14	70439006	G	A	ENSG00000274330.1	0.0822981	4.30893e-06	Testis.v8.signif_variant_gene_pairs.txt.gz	chr14_70439006_G_A_b38	Spleen.v8.sqtl_signifpairs.txt.gz	1.29889e-07	chr14:70342729:70353136:clu_19509:ENSG00000133983.14
rs11625292	Veillonella.parvula	14	70439006	snv	G	A,T	A	0.067140003	14	70439006	70439006	G	A	ncRNA_intronic	ENSG00000257759	.	.	.	chr14_70439006_G_A_b38	chr14	70439006	G	A	ENSG00000274330.1	0.0822981	4.30893e-06	Testis.v8.signif_variant_gene_pairs.txt.gz	chr14_70439006_G_A_b38	Liver.v8.sqtl_signifpairs.txt.gz	5.35222e-07	chr14:70342729:70353136:clu_15518:ENSG00000133983.14
rs11625292	Veillonella.parvula	14	70439006	snv	G	A,T	A	0.067140003	14	70439006	70439006	G	A	ncRNA_intronic	ENSG00000257759	.	.	.	chr14_70439006_G_A_b38	chr14	70439006	G	A	ENSG00000274330.1	0.0822981	4.30893e-06	Testis.v8.signif_variant_gene_pairs.txt.gz	chr14_70439006_G_A_b38	Heart_Left_Ventricle.v8.sqtl_signifpairs.txt.gz	5.90357e-10	chr14:70342729:70353136:clu_17939:ENSG00000213463.4
rs11625292	Veillonella.parvula	14	70439006	snv	G	A,T	A	0.067140003	14	70439006	70439006	G	A	ncRNA_intronic	ENSG00000257759	.	.	.	chr14_70439006_G_A_b38	chr14	70439006	G	A	ENSG00000274330.1	0.0822981	4.30893e-06	Testis.v8.signif_variant_gene_pairs.txt.gz	chr14_70439006_G_A_b38	Thyroid.v8.sqtl_signifpairs.txt.gz	3.3531e-18	chr14:70342729:70353136:clu_24087:ENSG00000213463.4
rs11625292	Veillonella.parvula	14	70439006	snv	G	A,T	A	0.067140003	14	70439006	70439006	G	A	ncRNA_intronic	ENSG00000257759	.	.	.	chr14_70439006_G_A_b38	chr14	70439006	G	A	ENSG00000274330.1	0.0822981	4.30893e-06	Testis.v8.signif_variant_gene_pairs.txt.gz	chr14_70439006_G_A_b38	Ovary.v8.sqtl_signifpairs.txt.gz	1.22257e-07	chr14:70342729:70353136:clu_18235:ENSG00000213463.4
rs11625292	Veillonella.parvula	14	70439006	snv	G	A,T	A	0.067140003	14	70439006	70439006	G	A	ncRNA_intronic	ENSG00000257759	.	.	.	chr14_70439006_G_A_b38	chr14	70439006	G	A	ENSG00000274330.1	0.0822981	4.30893e-06	Testis.v8.signif_variant_gene_pairs.txt.gz	chr14_70439006_G_A_b38	Skin_Sun_Exposed_Lower_leg.v8.sqtl_signifpairs.txt.gz	6.42233e-23	chr14:70342729:70353136:clu_23291:ENSG00000213463.4
rs11625292	Veillonella.parvula	14	70439006	snv	G	A,T	A	0.067140003	14	70439006	70439006	G	A	ncRNA_intronic	ENSG00000257759	.	.	.	chr14_70439006_G_A_b38	chr14	70439006	G	A	ENSG00000274330.1	0.0822981	4.30893e-06	Testis.v8.signif_variant_gene_pairs.txt.gz	chr14_70439006_G_A_b38	Nerve_Tibial.v8.sqtl_signifpairs.txt.gz	1.24788e-15	chr14:70342729:70353136:clu_23443:ENSG00000213463.4
rs11625292	Veillonella.parvula	14	70439006	snv	G	A,T	A	0.067140003	14	70439006	70439006	G	A	ncRNA_intronic	ENSG00000257759	.	.	.	chr14_70439006_G_A_b38	chr14	70439006	G	A	ENSG00000274330.1	0.0822981	4.30893e-06	Testis.v8.signif_variant_gene_pairs.txt.gz	chr14_70439006_G_A_b38	Heart_Left_Ventricle.v8.sqtl_signifpairs.txt.gz	5.90357e-10	chr14:70342729:70353136:clu_17939:ENSG00000133983.14
rs11625292	Veillonella.parvula	14	70439006	snv	G	A,T	A	0.067140003	14	70439006	70439006	G	A	ncRNA_intronic	ENSG00000257759	.	.	.	chr14_70439006_G_A_b38	chr14	70439006	G	A	ENSG00000274330.1	0.0822981	4.30893e-06	Testis.v8.signif_variant_gene_pairs.txt.gz	chr14_70439006_G_A_b38	Adipose_Subcutaneous.v8.sqtl_signifpairs.txt.gz	2.38507e-19	chr14:70342729:70353136:clu_22760:ENSG00000213463.4
rs11625292	Veillonella.parvula	14	70439006	snv	G	A,T	A	0.067140003	14	70439006	70439006	G	A	ncRNA_intronic	ENSG00000257759	.	.	.	chr14_70439006_G_A_b38	chr14	70439006	G	A	ENSG00000274330.1	0.0822981	4.30893e-06	Testis.v8.signif_variant_gene_pairs.txt.gz	chr14_70439006_G_A_b38	Artery_Aorta.v8.sqtl_signifpairs.txt.gz	3.54118e-15	chr14:70342729:70353136:clu_20170:ENSG00000213463.4
rs11625292	Veillonella.parvula	14	70439006	snv	G	A,T	A	0.067140003	14	70439006	70439006	G	A	ncRNA_intronic	ENSG00000257759	.	.	.	chr14_70439006_G_A_b38	chr14	70439006	G	A	ENSG00000274330.1	0.0822981	4.30893e-06	Testis.v8.signif_variant_gene_pairs.txt.gz	chr14_70439006_G_A_b38	Brain_Frontal_Cortex_BA9.v8.sqtl_signifpairs.txt.gz	3.72567e-07	chr14:70342729:70353136:clu_16679:ENSG00000213463.4
rs11625292	Veillonella.parvula	14	70439006	snv	G	A,T	A	0.067140003	14	70439006	70439006	G	A	ncRNA_intronic	ENSG00000257759	.	.	.	chr14_70439006_G_A_b38	chr14	70439006	G	A	ENSG00000274330.1	0.0822981	4.30893e-06	Testis.v8.signif_variant_gene_pairs.txt.gz	chr14_70439006_G_A_b38	Brain_Cortex.v8.sqtl_signifpairs.txt.gz	8.38992e-08	chr14:70342729:70353136:clu_18004:ENSG00000133983.14
rs11625292	Veillonella.parvula	14	70439006	snv	G	A,T	A	0.067140003	14	70439006	70439006	G	A	ncRNA_intronic	ENSG00000257759	.	.	.	chr14_70439006_G_A_b38	chr14	70439006	G	A	ENSG00000274330.1	0.0822981	4.30893e-06	Testis.v8.signif_variant_gene_pairs.txt.gz	chr14_70439006_G_A_b38	Prostate.v8.sqtl_signifpairs.txt.gz	3.88984e-08	chr14:70342729:70353136:clu_20836:ENSG00000213463.4
rs11625292	Veillonella.parvula	14	70439006	snv	G	A,T	A	0.067140003	14	70439006	70439006	G	A	ncRNA_intronic	ENSG00000257759	.	.	.	chr14_70439006_G_A_b38	chr14	70439006	G	A	ENSG00000274330.1	0.0822981	4.30893e-06	Testis.v8.signif_variant_gene_pairs.txt.gz	chr14_70439006_G_A_b38	Adipose_Subcutaneous.v8.sqtl_signifpairs.txt.gz	2.38507e-19	chr14:70342729:70353136:clu_22760:ENSG00000133983.14
rs11625292	Veillonella.parvula	14	70439006	snv	G	A,T	A	0.067140003	14	70439006	70439006	G	A	ncRNA_intronic	ENSG00000257759	.	.	.	chr14_70439006_G_A_b38	chr14	70439006	G	A	ENSG00000274330.1	0.0822981	4.30893e-06	Testis.v8.signif_variant_gene_pairs.txt.gz	chr14_70439006_G_A_b38	Prostate.v8.sqtl_signifpairs.txt.gz	3.88984e-08	chr14:70342729:70353136:clu_20836:ENSG00000133983.14
rs11625292	Veillonella.parvula	14	70439006	snv	G	A,T	A	0.067140003	14	70439006	70439006	G	A	ncRNA_intronic	ENSG00000257759	.	.	.	chr14_70439006_G_A_b38	chr14	70439006	G	A	ENSG00000274330.1	0.0822981	4.30893e-06	Testis.v8.signif_variant_gene_pairs.txt.gz	chr14_70439006_G_A_b38	Ovary.v8.sqtl_signifpairs.txt.gz	1.22257e-07	chr14:70342729:70353136:clu_18235:ENSG00000133983.14
rs11625292	Veillonella.parvula	14	70439006	snv	G	A,T	A	0.067140003	14	70439006	70439006	G	A	ncRNA_intronic	ENSG00000257759	.	.	.	chr14_70439006_G_A_b38	chr14	70439006	G	A	ENSG00000274330.1	0.0822981	4.30893e-06	Testis.v8.signif_variant_gene_pairs.txt.gz	chr14_70439006_G_A_b38	Colon_Sigmoid.v8.sqtl_signifpairs.txt.gz	2.11209e-09	chr14:70342729:70353136:clu_20529:ENSG00000213463.4
rs11625292	Veillonella.parvula	14	70439006	snv	G	A,T	A	0.067140003	14	70439006	70439006	G	A	ncRNA_intronic	ENSG00000257759	.	.	.	chr14_70439006_G_A_b38	chr14	70439006	G	A	ENSG00000274330.1	0.0822981	4.30893e-06	Testis.v8.signif_variant_gene_pairs.txt.gz	chr14_70439006_G_A_b38	Esophagus_Mucosa.v8.sqtl_signifpairs.txt.gz	2.46946e-15	chr14:70342729:70353136:clu_21033:ENSG00000133983.14
rs11625292	Veillonella.parvula	14	70439006	snv	G	A,T	A	0.067140003	14	70439006	70439006	G	A	ncRNA_intronic	ENSG00000257759	.	.	.	chr14_70439006_G_A_b38	chr14	70439006	G	A	ENSG00000274330.1	0.0822981	4.30893e-06	Testis.v8.signif_variant_gene_pairs.txt.gz	chr14_70439006_G_A_b38	Esophagus_Muscularis.v8.sqtl_signifpairs.txt.gz	4.73425e-12	chr14:70342729:70353136:clu_20947:ENSG00000133983.14
rs11625292	Veillonella.parvula	14	70439006	snv	G	A,T	A	0.067140003	14	70439006	70439006	G	A	ncRNA_intronic	ENSG00000257759	.	.	.	chr14_70439006_G_A_b38	chr14	70439006	G	A	ENSG00000274330.1	0.0822981	4.30893e-06	Testis.v8.signif_variant_gene_pairs.txt.gz	chr14_70439006_G_A_b38	Brain_Frontal_Cortex_BA9.v8.sqtl_signifpairs.txt.gz	3.72567e-07	chr14:70342729:70353136:clu_16679:ENSG00000133983.14
rs11625292	Veillonella.parvula	14	70439006	snv	G	A,T	A	0.067140003	14	70439006	70439006	G	A	ncRNA_intronic	ENSG00000257759	.	.	.	chr14_70439006_G_A_b38	chr14	70439006	G	A	ENSG00000274330.1	0.0822981	4.30893e-06	Testis.v8.signif_variant_gene_pairs.txt.gz	chr14_70439006_G_A_b38	Brain_Nucleus_accumbens_basal_ganglia.v8.sqtl_signifpairs.txt.gz	1.45086e-06	chr14:70342729:70353136:clu_17857:ENSG00000133983.14
rs11625292	Veillonella.parvula	14	70439006	snv	G	A,T	A	0.067140003	14	70439006	70439006	G	A	ncRNA_intronic	ENSG00000257759	.	.	.	chr14_70439006_G_A_b38	chr14	70439006	G	A	ENSG00000274330.1	0.0822981	4.30893e-06	Testis.v8.signif_variant_gene_pairs.txt.gz	chr14_70439006_G_A_b38	Adrenal_Gland.v8.sqtl_signifpairs.txt.gz	4.103e-08	chr14:70342729:70353136:clu_18047:ENSG00000213463.4
rs11625292	Veillonella.parvula	14	70439006	snv	G	A,T	A	0.067140003	14	70439006	70439006	G	A	ncRNA_intronic	ENSG00000257759	.	.	.	chr14_70439006_G_A_b38	chr14	70439006	G	A	ENSG00000274330.1	0.0822981	4.30893e-06	Testis.v8.signif_variant_gene_pairs.txt.gz	chr14_70439006_G_A_b38	Brain_Nucleus_accumbens_basal_ganglia.v8.sqtl_signifpairs.txt.gz	1.45086e-06	chr14:70342729:70353136:clu_17857:ENSG00000213463.4
rs11625292	Veillonella.parvula	14	70439006	snv	G	A,T	A	0.067140003	14	70439006	70439006	G	A	ncRNA_intronic	ENSG00000257759	.	.	.	chr14_70439006_G_A_b38	chr14	70439006	G	A	ENSG00000274330.1	0.0822981	4.30893e-06	Testis.v8.signif_variant_gene_pairs.txt.gz	chr14_70439006_G_A_b38	Artery_Tibial.v8.sqtl_signifpairs.txt.gz	5.35204e-25	chr14:70342729:70353136:clu_20961:ENSG00000213463.4
rs11625292	Veillonella.parvula	14	70439006	snv	G	A,T	A	0.067140003	14	70439006	70439006	G	A	ncRNA_intronic	ENSG00000257759	.	.	.	chr14_70439006_G_A_b38	chr14	70439006	G	A	ENSG00000274330.1	0.0822981	4.30893e-06	Testis.v8.signif_variant_gene_pairs.txt.gz	chr14_70439006_G_A_b38	Colon_Sigmoid.v8.sqtl_signifpairs.txt.gz	2.11209e-09	chr14:70342729:70353136:clu_20529:ENSG00000133983.14
rs11625292	Veillonella.parvula	14	70439006	snv	G	A,T	A	0.067140003	14	70439006	70439006	G	A	ncRNA_intronic	ENSG00000257759	.	.	.	chr14_70439006_G_A_b38	chr14	70439006	G	A	ENSG00000274330.1	0.0822981	4.30893e-06	Testis.v8.signif_variant_gene_pairs.txt.gz	chr14_70439006_G_A_b38	Artery_Tibial.v8.sqtl_signifpairs.txt.gz	5.35204e-25	chr14:70342729:70353136:clu_20961:ENSG00000133983.14
rs11625292	Veillonella.parvula	14	70439006	snv	G	A,T	A	0.067140003	14	70439006	70439006	G	A	ncRNA_intronic	ENSG00000257759	.	.	.	chr14_70439006_G_A_b38	chr14	70439006	G	A	ENSG00000274330.1	0.0822981	4.30893e-06	Testis.v8.signif_variant_gene_pairs.txt.gz	chr14_70439006_G_A_b38	Nerve_Tibial.v8.sqtl_signifpairs.txt.gz	1.24788e-15	chr14:70342729:70353136:clu_23443:ENSG00000133983.14
rs11625292	Veillonella.parvula	14	70439006	snv	G	A,T	A	0.067140003	14	70439006	70439006	G	A	ncRNA_intronic	ENSG00000257759	.	.	.	chr14_70439006_G_A_b38	chr14	70439006	G	A	ENSG00000274330.1	0.0822981	4.30893e-06	Testis.v8.signif_variant_gene_pairs.txt.gz	chr14_70439006_G_A_b38	Artery_Aorta.v8.sqtl_signifpairs.txt.gz	3.54118e-15	chr14:70342729:70353136:clu_20170:ENSG00000133983.14
rs11625292	Veillonella.parvula	14	70439006	snv	G	A,T	A	0.067140003	14	70439006	70439006	G	A	ncRNA_intronic	ENSG00000257759	.	.	.	chr14_70439006_G_A_b38	chr14	70439006	G	A	ENSG00000274330.1	0.0822981	4.30893e-06	Testis.v8.signif_variant_gene_pairs.txt.gz	chr14_70439006_G_A_b38	Breast_Mammary_Tissue.v8.sqtl_signifpairs.txt.gz	4.8264e-12	chr14:70342729:70353136:clu_22914:ENSG00000133983.14
rs11625292	Veillonella.parvula	14	70439006	snv	G	A,T	A	0.067140003	14	70439006	70439006	G	A	ncRNA_intronic	ENSG00000257759	.	.	.	chr14_70439006_G_A_b38	chr14	70439006	G	A	ENSG00000274330.1	0.0822981	4.30893e-06	Testis.v8.signif_variant_gene_pairs.txt.gz	chr14_70439006_G_A_b38	Brain_Putamen_basal_ganglia.v8.sqtl_signifpairs.txt.gz	8.97216e-10	chr14:70353252:70359519:clu_15617:ENSG00000213463.4
rs11625292	Veillonella.parvula	14	70439006	snv	G	A,T	A	0.067140003	14	70439006	70439006	G	A	ncRNA_intronic	ENSG00000257759	.	.	.	chr14_70439006_G_A_b38	chr14	70439006	G	A	ENSG00000274330.1	0.0822981	4.30893e-06	Testis.v8.signif_variant_gene_pairs.txt.gz	chr14_70439006_G_A_b38	Esophagus_Gastroesophageal_Junction.v8.sqtl_signifpairs.txt.gz	4.18686e-08	chr14:70342729:70353136:clu_20009:ENSG00000133983.14
rs11625292	Veillonella.parvula	14	70439006	snv	G	A,T	A	0.067140003	14	70439006	70439006	G	A	ncRNA_intronic	ENSG00000257759	.	.	.	chr14_70439006_G_A_b38	chr14	70439006	G	A	ENSG00000274330.1	0.0822981	4.30893e-06	Testis.v8.signif_variant_gene_pairs.txt.gz	chr14_70439006_G_A_b38	Pancreas.v8.sqtl_signifpairs.txt.gz	1.83763e-07	chr14:70342729:70353136:clu_18185:ENSG00000133983.14
rs11625292	Veillonella.parvula	14	70439006	snv	G	A,T	A	0.067140003	14	70439006	70439006	G	A	ncRNA_intronic	ENSG00000257759	.	.	.	chr14_70439006_G_A_b38	chr14	70439006	G	A	ENSG00000274330.1	0.0822981	4.30893e-06	Testis.v8.signif_variant_gene_pairs.txt.gz	chr14_70439006_G_A_b38	Brain_Putamen_basal_ganglia.v8.sqtl_signifpairs.txt.gz	8.97216e-10	chr14:70353252:70359519:clu_15617:ENSG00000133983.14
rs11625292	Veillonella.parvula	14	70439006	snv	G	A,T	A	0.067140003	14	70439006	70439006	G	A	ncRNA_intronic	ENSG00000257759	.	.	.	chr14_70439006_G_A_b38	chr14	70439006	G	A	ENSG00000274330.1	0.0822981	4.30893e-06	Testis.v8.signif_variant_gene_pairs.txt.gz	chr14_70439006_G_A_b38	Heart_Atrial_Appendage.v8.sqtl_signifpairs.txt.gz	1.73846e-06	chr14:70342729:70353136:clu_19960:ENSG00000133983.14
rs11625292	Veillonella.parvula	14	70439006	snv	G	A,T	A	0.067140003	14	70439006	70439006	G	A	ncRNA_intronic	ENSG00000257759	.	.	.	chr14_70439006_G_A_b38	chr14	70439006	G	A	ENSG00000274330.1	0.0822981	4.30893e-06	Testis.v8.signif_variant_gene_pairs.txt.gz	chr14_70439006_G_A_b38	Adrenal_Gland.v8.sqtl_signifpairs.txt.gz	4.103e-08	chr14:70342729:70353136:clu_18047:ENSG00000133983.14
rs11625292	Veillonella.parvula	14	70439006	snv	G	A,T	A	0.067140003	14	70439006	70439006	G	A	ncRNA_intronic	ENSG00000257759	.	.	.	chr14_70439006_G_A_b38	chr14	70439006	G	A	ENSG00000274330.1	0.0822981	4.30893e-06	Testis.v8.signif_variant_gene_pairs.txt.gz	chr14_70439006_G_A_b38	Brain_Cortex.v8.sqtl_signifpairs.txt.gz	8.38992e-08	chr14:70342729:70353136:clu_18004:ENSG00000213463.4
rs11625292	Veillonella.parvula	14	70439006	snv	G	A,T	A	0.067140003	14	70439006	70439006	G	A	ncRNA_intronic	ENSG00000257759	.	.	.	chr14_70439006_G_A_b38	chr14	70439006	G	A	ENSG00000274330.1	0.0822981	4.30893e-06	Testis.v8.signif_variant_gene_pairs.txt.gz	chr14_70439006_G_A_b38	Adipose_Visceral_Omentum.v8.sqtl_signifpairs.txt.gz	7.1924e-10	chr14:70342729:70353136:clu_22080:ENSG00000213463.4
rs11625292	Veillonella.parvula	14	70439006	snv	G	A,T	A	0.067140003	14	70439006	70439006	G	A	ncRNA_intronic	ENSG00000257759	.	.	.	chr14_70439006_G_A_b38	chr14	70439006	G	A	ENSG00000274330.1	0.0822981	4.30893e-06	Testis.v8.signif_variant_gene_pairs.txt.gz	chr14_70439006_G_A_b38	Muscle_Skeletal.v8.sqtl_signifpairs.txt.gz	3.92456e-19	chr14:70342729:70353136:clu_20159:ENSG00000213463.4
rs11625292	Veillonella.parvula	14	70439006	snv	G	A,T	A	0.067140003	14	70439006	70439006	G	A	ncRNA_intronic	ENSG00000257759	.	.	.	chr14_70439006_G_A_b38	chr14	70439006	G	A	ENSG00000274330.1	0.0822981	4.30893e-06	Testis.v8.signif_variant_gene_pairs.txt.gz	chr14_70439006_G_A_b38	Colon_Transverse.v8.sqtl_signifpairs.txt.gz	1.65388e-16	chr14:70342729:70353136:clu_22117:ENSG00000213463.4
rs11625292	Veillonella.parvula	14	70439006	snv	G	A,T	A	0.067140003	14	70439006	70439006	G	A	ncRNA_intronic	ENSG00000257759	.	.	.	chr14_70439006_G_A_b38	chr14	70439006	G	A	ENSG00000274330.1	0.0822981	4.30893e-06	Testis.v8.signif_variant_gene_pairs.txt.gz	chr14_70439006_G_A_b38	Stomach.v8.sqtl_signifpairs.txt.gz	3.13389e-08	chr14:70342729:70353136:clu_20386:ENSG00000133983.14
rs11625292	Veillonella.parvula	14	70439006	snv	G	A,T	A	0.067140003	14	70439006	70439006	G	A	ncRNA_intronic	ENSG00000257759	.	.	.	chr14_70439006_G_A_b38	chr14	70439006	G	A	ENSG00000274330.1	0.0822981	4.30893e-06	Testis.v8.signif_variant_gene_pairs.txt.gz	chr14_70439006_G_A_b38	Colon_Transverse.v8.sqtl_signifpairs.txt.gz	1.65388e-16	chr14:70342729:70353136:clu_22117:ENSG00000133983.14
rs11625292	Veillonella.parvula	14	70439006	snv	G	A,T	A	0.067140003	14	70439006	70439006	G	A	ncRNA_intronic	ENSG00000257759	.	.	.	chr14_70439006_G_A_b38	chr14	70439006	G	A	ENSG00000274330.1	0.0822981	4.30893e-06	Testis.v8.signif_variant_gene_pairs.txt.gz	chr14_70439006_G_A_b38	Adipose_Visceral_Omentum.v8.sqtl_signifpairs.txt.gz	7.1924e-10	chr14:70342729:70353136:clu_22080:ENSG00000133983.14
rs11625292	Veillonella.parvula	14	70439006	snv	G	A,T	A	0.067140003	14	70439006	70439006	G	A	ncRNA_intronic	ENSG00000257759	.	.	.	chr14_70439006_G_A_b38	chr14	70439006	G	A	ENSG00000274330.1	0.0822981	4.30893e-06	Testis.v8.signif_variant_gene_pairs.txt.gz	chr14_70439006_G_A_b38	Brain_Caudate_basal_ganglia.v8.sqtl_signifpairs.txt.gz	8.76384e-07	chr14:70342729:70353136:clu_17474:ENSG00000213463.4
rs11625292	Veillonella.parvula	14	70439006	snv	G	A,T	A	0.067140003	14	70439006	70439006	G	A	ncRNA_intronic	ENSG00000257759	.	.	.	chr14_70439006_G_A_b38	chr14	70439006	G	A	ENSG00000274330.1	0.0822981	4.30893e-06	Testis.v8.signif_variant_gene_pairs.txt.gz	chr14_70439006_G_A_b38	Stomach.v8.sqtl_signifpairs.txt.gz	3.13389e-08	chr14:70342729:70353136:clu_20386:ENSG00000213463.4
rs11625292	Veillonella.parvula	14	70439006	snv	G	A,T	A	0.067140003	14	70439006	70439006	G	A	ncRNA_intronic	ENSG00000257759	.	.	.	chr14_70439006_G_A_b38	chr14	70439006	G	A	ENSG00000274330.1	0.0822981	4.30893e-06	Testis.v8.signif_variant_gene_pairs.txt.gz	chr14_70439006_G_A_b38	Brain_Spinal_cord_cervical_c-1.v8.sqtl_signifpairs.txt.gz	2.35398e-07	chr14:70353252:70359519:clu_15293:ENSG00000133983.14
rs11625292	Veillonella.parvula	14	70439006	snv	G	A,T	A	0.067140003	14	70439006	70439006	G	A	ncRNA_intronic	ENSG00000257759	.	.	.	chr14_70439006_G_A_b38	chr14	70439006	G	A	ENSG00000274330.1	0.0822981	4.30893e-06	Testis.v8.signif_variant_gene_pairs.txt.gz	chr14_70439006_G_A_b38	Breast_Mammary_Tissue.v8.sqtl_signifpairs.txt.gz	4.8264e-12	chr14:70342729:70353136:clu_22914:ENSG00000213463.4
rs11625292	Veillonella.parvula	14	70439006	snv	G	A,T	A	0.067140003	14	70439006	70439006	G	A	ncRNA_intronic	ENSG00000257759	.	.	.	chr14_70439006_G_A_b38	chr14	70439006	G	A	ENSG00000274330.1	0.0822981	4.30893e-06	Testis.v8.signif_variant_gene_pairs.txt.gz	chr14_70439006_G_A_b38	Skin_Not_Sun_Exposed_Suprapubic.v8.sqtl_signifpairs.txt.gz	1.42097e-16	chr14:70342729:70353136:clu_22722:ENSG00000133983.14
rs11625292	Veillonella.parvula	14	70439006	snv	G	A,T	A	0.067140003	14	70439006	70439006	G	A	ncRNA_intronic	ENSG00000257759	.	.	.	chr14_70439006_G_A_b38	chr14	70439006	G	A	ENSG00000274330.1	0.0822981	4.30893e-06	Testis.v8.signif_variant_gene_pairs.txt.gz	chr14_70439006_G_A_b38	Brain_Caudate_basal_ganglia.v8.sqtl_signifpairs.txt.gz	8.76384e-07	chr14:70342729:70353136:clu_17474:ENSG00000133983.14
rs11625292	Veillonella.parvula	14	70439006	snv	G	A,T	A	0.067140003	14	70439006	70439006	G	A	ncRNA_intronic	ENSG00000257759	.	.	.	chr14_70439006_G_A_b38	chr14	70439006	G	A	ENSG00000274330.1	0.0822981	4.30893e-06	Testis.v8.signif_variant_gene_pairs.txt.gz	chr14_70439006_G_A_b38	Muscle_Skeletal.v8.sqtl_signifpairs.txt.gz	3.92456e-19	chr14:70342729:70353136:clu_20159:ENSG00000133983.14
rs11625292	Veillonella.parvula	14	70439006	snv	G	A,T	A	0.067140003	14	70439006	70439006	G	A	ncRNA_intronic	ENSG00000257759	.	.	.	chr14_70439006_G_A_b38	chr14	70439006	G	A	ENSG00000274330.1	0.0822981	4.30893e-06	Testis.v8.signif_variant_gene_pairs.txt.gz	chr14_70439006_G_A_b38	Skin_Sun_Exposed_Lower_leg.v8.sqtl_signifpairs.txt.gz	6.42233e-23	chr14:70342729:70353136:clu_23291:ENSG00000133983.14
rs11625292	Veillonella.parvula	14	70439006	snv	G	A,T	A	0.067140003	14	70439006	70439006	G	A	ncRNA_intronic	ENSG00000257759	.	.	.	chr14_70439006_G_A_b38	chr14	70439006	G	A	ENSG00000274330.1	0.0822981	4.30893e-06	Testis.v8.signif_variant_gene_pairs.txt.gz	chr14_70439006_G_A_b38	Esophagus_Gastroesophageal_Junction.v8.sqtl_signifpairs.txt.gz	4.18686e-08	chr14:70342729:70353136:clu_20009:ENSG00000213463.4
rs11625292	Veillonella.parvula	14	70439006	snv	G	A,T	A	0.067140003	14	70439006	70439006	G	A	ncRNA_intronic	ENSG00000257759	.	.	.	chr14_70439006_G_A_b38	chr14	70439006	G	A	ENSG00000235812.4	0.0822981	0.000136083	Testis.v8.signif_variant_gene_pairs.txt.gz	chr14_70439006_G_A_b38	Lung.v8.sqtl_signifpairs.txt.gz	5.35607e-18	chr14:70342729:70353136:clu_23889:ENSG00000213463.4
rs11625292	Veillonella.parvula	14	70439006	snv	G	A,T	A	0.067140003	14	70439006	70439006	G	A	ncRNA_intronic	ENSG00000257759	.	.	.	chr14_70439006_G_A_b38	chr14	70439006	G	A	ENSG00000235812.4	0.0822981	0.000136083	Testis.v8.signif_variant_gene_pairs.txt.gz	chr14_70439006_G_A_b38	Esophagus_Muscularis.v8.sqtl_signifpairs.txt.gz	4.73425e-12	chr14:70342729:70353136:clu_20947:ENSG00000213463.4
rs11625292	Veillonella.parvula	14	70439006	snv	G	A,T	A	0.067140003	14	70439006	70439006	G	A	ncRNA_intronic	ENSG00000257759	.	.	.	chr14_70439006_G_A_b38	chr14	70439006	G	A	ENSG00000235812.4	0.0822981	0.000136083	Testis.v8.signif_variant_gene_pairs.txt.gz	chr14_70439006_G_A_b38	Lung.v8.sqtl_signifpairs.txt.gz	5.35607e-18	chr14:70342729:70353136:clu_23889:ENSG00000133983.14
rs11625292	Veillonella.parvula	14	70439006	snv	G	A,T	A	0.067140003	14	70439006	70439006	G	A	ncRNA_intronic	ENSG00000257759	.	.	.	chr14_70439006_G_A_b38	chr14	70439006	G	A	ENSG00000235812.4	0.0822981	0.000136083	Testis.v8.signif_variant_gene_pairs.txt.gz	chr14_70439006_G_A_b38	Cells_Cultured_fibroblasts.v8.sqtl_signifpairs.txt.gz	1.0447e-16	chr14:70342729:70353136:clu_18160:ENSG00000133983.14
rs11625292	Veillonella.parvula	14	70439006	snv	G	A,T	A	0.067140003	14	70439006	70439006	G	A	ncRNA_intronic	ENSG00000257759	.	.	.	chr14_70439006_G_A_b38	chr14	70439006	G	A	ENSG00000235812.4	0.0822981	0.000136083	Testis.v8.signif_variant_gene_pairs.txt.gz	chr14_70439006_G_A_b38	Thyroid.v8.sqtl_signifpairs.txt.gz	3.3531e-18	chr14:70342729:70353136:clu_24087:ENSG00000133983.14
rs11625292	Veillonella.parvula	14	70439006	snv	G	A,T	A	0.067140003	14	70439006	70439006	G	A	ncRNA_intronic	ENSG00000257759	.	.	.	chr14_70439006_G_A_b38	chr14	70439006	G	A	ENSG00000235812.4	0.0822981	0.000136083	Testis.v8.signif_variant_gene_pairs.txt.gz	chr14_70439006_G_A_b38	Testis.v8.sqtl_signifpairs.txt.gz	2.22893e-15	chr14:70342729:70353136:clu_39230:ENSG00000213463.4
rs11625292	Veillonella.parvula	14	70439006	snv	G	A,T	A	0.067140003	14	70439006	70439006	G	A	ncRNA_intronic	ENSG00000257759	.	.	.	chr14_70439006_G_A_b38	chr14	70439006	G	A	ENSG00000235812.4	0.0822981	0.000136083	Testis.v8.signif_variant_gene_pairs.txt.gz	chr14_70439006_G_A_b38	Testis.v8.sqtl_signifpairs.txt.gz	2.22893e-15	chr14:70342729:70353136:clu_39230:ENSG00000133983.14
rs11625292	Veillonella.parvula	14	70439006	snv	G	A,T	A	0.067140003	14	70439006	70439006	G	A	ncRNA_intronic	ENSG00000257759	.	.	.	chr14_70439006_G_A_b38	chr14	70439006	G	A	ENSG00000235812.4	0.0822981	0.000136083	Testis.v8.signif_variant_gene_pairs.txt.gz	chr14_70439006_G_A_b38	Pituitary.v8.sqtl_signifpairs.txt.gz	2.15265e-07	chr14:70342729:70353136:clu_21522:ENSG00000213463.4
rs11625292	Veillonella.parvula	14	70439006	snv	G	A,T	A	0.067140003	14	70439006	70439006	G	A	ncRNA_intronic	ENSG00000257759	.	.	.	chr14_70439006_G_A_b38	chr14	70439006	G	A	ENSG00000235812.4	0.0822981	0.000136083	Testis.v8.signif_variant_gene_pairs.txt.gz	chr14_70439006_G_A_b38	Pituitary.v8.sqtl_signifpairs.txt.gz	2.15265e-07	chr14:70342729:70353136:clu_21522:ENSG00000133983.14
rs11625292	Veillonella.parvula	14	70439006	snv	G	A,T	A	0.067140003	14	70439006	70439006	G	A	ncRNA_intronic	ENSG00000257759	.	.	.	chr14_70439006_G_A_b38	chr14	70439006	G	A	ENSG00000235812.4	0.0822981	0.000136083	Testis.v8.signif_variant_gene_pairs.txt.gz	chr14_70439006_G_A_b38	Spleen.v8.sqtl_signifpairs.txt.gz	1.29889e-07	chr14:70342729:70353136:clu_19509:ENSG00000133983.14
rs11625292	Veillonella.parvula	14	70439006	snv	G	A,T	A	0.067140003	14	70439006	70439006	G	A	ncRNA_intronic	ENSG00000257759	.	.	.	chr14_70439006_G_A_b38	chr14	70439006	G	A	ENSG00000235812.4	0.0822981	0.000136083	Testis.v8.signif_variant_gene_pairs.txt.gz	chr14_70439006_G_A_b38	Liver.v8.sqtl_signifpairs.txt.gz	5.35222e-07	chr14:70342729:70353136:clu_15518:ENSG00000133983.14
rs11625292	Veillonella.parvula	14	70439006	snv	G	A,T	A	0.067140003	14	70439006	70439006	G	A	ncRNA_intronic	ENSG00000257759	.	.	.	chr14_70439006_G_A_b38	chr14	70439006	G	A	ENSG00000235812.4	0.0822981	0.000136083	Testis.v8.signif_variant_gene_pairs.txt.gz	chr14_70439006_G_A_b38	Heart_Left_Ventricle.v8.sqtl_signifpairs.txt.gz	5.90357e-10	chr14:70342729:70353136:clu_17939:ENSG00000213463.4
rs11625292	Veillonella.parvula	14	70439006	snv	G	A,T	A	0.067140003	14	70439006	70439006	G	A	ncRNA_intronic	ENSG00000257759	.	.	.	chr14_70439006_G_A_b38	chr14	70439006	G	A	ENSG00000235812.4	0.0822981	0.000136083	Testis.v8.signif_variant_gene_pairs.txt.gz	chr14_70439006_G_A_b38	Thyroid.v8.sqtl_signifpairs.txt.gz	3.3531e-18	chr14:70342729:70353136:clu_24087:ENSG00000213463.4
rs11625292	Veillonella.parvula	14	70439006	snv	G	A,T	A	0.067140003	14	70439006	70439006	G	A	ncRNA_intronic	ENSG00000257759	.	.	.	chr14_70439006_G_A_b38	chr14	70439006	G	A	ENSG00000235812.4	0.0822981	0.000136083	Testis.v8.signif_variant_gene_pairs.txt.gz	chr14_70439006_G_A_b38	Ovary.v8.sqtl_signifpairs.txt.gz	1.22257e-07	chr14:70342729:70353136:clu_18235:ENSG00000213463.4
rs11625292	Veillonella.parvula	14	70439006	snv	G	A,T	A	0.067140003	14	70439006	70439006	G	A	ncRNA_intronic	ENSG00000257759	.	.	.	chr14_70439006_G_A_b38	chr14	70439006	G	A	ENSG00000235812.4	0.0822981	0.000136083	Testis.v8.signif_variant_gene_pairs.txt.gz	chr14_70439006_G_A_b38	Skin_Sun_Exposed_Lower_leg.v8.sqtl_signifpairs.txt.gz	6.42233e-23	chr14:70342729:70353136:clu_23291:ENSG00000213463.4
rs11625292	Veillonella.parvula	14	70439006	snv	G	A,T	A	0.067140003	14	70439006	70439006	G	A	ncRNA_intronic	ENSG00000257759	.	.	.	chr14_70439006_G_A_b38	chr14	70439006	G	A	ENSG00000235812.4	0.0822981	0.000136083	Testis.v8.signif_variant_gene_pairs.txt.gz	chr14_70439006_G_A_b38	Nerve_Tibial.v8.sqtl_signifpairs.txt.gz	1.24788e-15	chr14:70342729:70353136:clu_23443:ENSG00000213463.4
rs11625292	Veillonella.parvula	14	70439006	snv	G	A,T	A	0.067140003	14	70439006	70439006	G	A	ncRNA_intronic	ENSG00000257759	.	.	.	chr14_70439006_G_A_b38	chr14	70439006	G	A	ENSG00000235812.4	0.0822981	0.000136083	Testis.v8.signif_variant_gene_pairs.txt.gz	chr14_70439006_G_A_b38	Heart_Left_Ventricle.v8.sqtl_signifpairs.txt.gz	5.90357e-10	chr14:70342729:70353136:clu_17939:ENSG00000133983.14
rs11625292	Veillonella.parvula	14	70439006	snv	G	A,T	A	0.067140003	14	70439006	70439006	G	A	ncRNA_intronic	ENSG00000257759	.	.	.	chr14_70439006_G_A_b38	chr14	70439006	G	A	ENSG00000235812.4	0.0822981	0.000136083	Testis.v8.signif_variant_gene_pairs.txt.gz	chr14_70439006_G_A_b38	Adipose_Subcutaneous.v8.sqtl_signifpairs.txt.gz	2.38507e-19	chr14:70342729:70353136:clu_22760:ENSG00000213463.4
rs11625292	Veillonella.parvula	14	70439006	snv	G	A,T	A	0.067140003	14	70439006	70439006	G	A	ncRNA_intronic	ENSG00000257759	.	.	.	chr14_70439006_G_A_b38	chr14	70439006	G	A	ENSG00000235812.4	0.0822981	0.000136083	Testis.v8.signif_variant_gene_pairs.txt.gz	chr14_70439006_G_A_b38	Artery_Aorta.v8.sqtl_signifpairs.txt.gz	3.54118e-15	chr14:70342729:70353136:clu_20170:ENSG00000213463.4
rs11625292	Veillonella.parvula	14	70439006	snv	G	A,T	A	0.067140003	14	70439006	70439006	G	A	ncRNA_intronic	ENSG00000257759	.	.	.	chr14_70439006_G_A_b38	chr14	70439006	G	A	ENSG00000235812.4	0.0822981	0.000136083	Testis.v8.signif_variant_gene_pairs.txt.gz	chr14_70439006_G_A_b38	Brain_Frontal_Cortex_BA9.v8.sqtl_signifpairs.txt.gz	3.72567e-07	chr14:70342729:70353136:clu_16679:ENSG00000213463.4
rs11625292	Veillonella.parvula	14	70439006	snv	G	A,T	A	0.067140003	14	70439006	70439006	G	A	ncRNA_intronic	ENSG00000257759	.	.	.	chr14_70439006_G_A_b38	chr14	70439006	G	A	ENSG00000235812.4	0.0822981	0.000136083	Testis.v8.signif_variant_gene_pairs.txt.gz	chr14_70439006_G_A_b38	Brain_Cortex.v8.sqtl_signifpairs.txt.gz	8.38992e-08	chr14:70342729:70353136:clu_18004:ENSG00000133983.14
rs11625292	Veillonella.parvula	14	70439006	snv	G	A,T	A	0.067140003	14	70439006	70439006	G	A	ncRNA_intronic	ENSG00000257759	.	.	.	chr14_70439006_G_A_b38	chr14	70439006	G	A	ENSG00000235812.4	0.0822981	0.000136083	Testis.v8.signif_variant_gene_pairs.txt.gz	chr14_70439006_G_A_b38	Prostate.v8.sqtl_signifpairs.txt.gz	3.88984e-08	chr14:70342729:70353136:clu_20836:ENSG00000213463.4
rs11625292	Veillonella.parvula	14	70439006	snv	G	A,T	A	0.067140003	14	70439006	70439006	G	A	ncRNA_intronic	ENSG00000257759	.	.	.	chr14_70439006_G_A_b38	chr14	70439006	G	A	ENSG00000235812.4	0.0822981	0.000136083	Testis.v8.signif_variant_gene_pairs.txt.gz	chr14_70439006_G_A_b38	Adipose_Subcutaneous.v8.sqtl_signifpairs.txt.gz	2.38507e-19	chr14:70342729:70353136:clu_22760:ENSG00000133983.14
rs11625292	Veillonella.parvula	14	70439006	snv	G	A,T	A	0.067140003	14	70439006	70439006	G	A	ncRNA_intronic	ENSG00000257759	.	.	.	chr14_70439006_G_A_b38	chr14	70439006	G	A	ENSG00000235812.4	0.0822981	0.000136083	Testis.v8.signif_variant_gene_pairs.txt.gz	chr14_70439006_G_A_b38	Prostate.v8.sqtl_signifpairs.txt.gz	3.88984e-08	chr14:70342729:70353136:clu_20836:ENSG00000133983.14
rs11625292	Veillonella.parvula	14	70439006	snv	G	A,T	A	0.067140003	14	70439006	70439006	G	A	ncRNA_intronic	ENSG00000257759	.	.	.	chr14_70439006_G_A_b38	chr14	70439006	G	A	ENSG00000235812.4	0.0822981	0.000136083	Testis.v8.signif_variant_gene_pairs.txt.gz	chr14_70439006_G_A_b38	Ovary.v8.sqtl_signifpairs.txt.gz	1.22257e-07	chr14:70342729:70353136:clu_18235:ENSG00000133983.14
rs11625292	Veillonella.parvula	14	70439006	snv	G	A,T	A	0.067140003	14	70439006	70439006	G	A	ncRNA_intronic	ENSG00000257759	.	.	.	chr14_70439006_G_A_b38	chr14	70439006	G	A	ENSG00000235812.4	0.0822981	0.000136083	Testis.v8.signif_variant_gene_pairs.txt.gz	chr14_70439006_G_A_b38	Colon_Sigmoid.v8.sqtl_signifpairs.txt.gz	2.11209e-09	chr14:70342729:70353136:clu_20529:ENSG00000213463.4
rs11625292	Veillonella.parvula	14	70439006	snv	G	A,T	A	0.067140003	14	70439006	70439006	G	A	ncRNA_intronic	ENSG00000257759	.	.	.	chr14_70439006_G_A_b38	chr14	70439006	G	A	ENSG00000235812.4	0.0822981	0.000136083	Testis.v8.signif_variant_gene_pairs.txt.gz	chr14_70439006_G_A_b38	Esophagus_Mucosa.v8.sqtl_signifpairs.txt.gz	2.46946e-15	chr14:70342729:70353136:clu_21033:ENSG00000133983.14
rs11625292	Veillonella.parvula	14	70439006	snv	G	A,T	A	0.067140003	14	70439006	70439006	G	A	ncRNA_intronic	ENSG00000257759	.	.	.	chr14_70439006_G_A_b38	chr14	70439006	G	A	ENSG00000235812.4	0.0822981	0.000136083	Testis.v8.signif_variant_gene_pairs.txt.gz	chr14_70439006_G_A_b38	Esophagus_Muscularis.v8.sqtl_signifpairs.txt.gz	4.73425e-12	chr14:70342729:70353136:clu_20947:ENSG00000133983.14
rs11625292	Veillonella.parvula	14	70439006	snv	G	A,T	A	0.067140003	14	70439006	70439006	G	A	ncRNA_intronic	ENSG00000257759	.	.	.	chr14_70439006_G_A_b38	chr14	70439006	G	A	ENSG00000235812.4	0.0822981	0.000136083	Testis.v8.signif_variant_gene_pairs.txt.gz	chr14_70439006_G_A_b38	Brain_Frontal_Cortex_BA9.v8.sqtl_signifpairs.txt.gz	3.72567e-07	chr14:70342729:70353136:clu_16679:ENSG00000133983.14
rs11625292	Veillonella.parvula	14	70439006	snv	G	A,T	A	0.067140003	14	70439006	70439006	G	A	ncRNA_intronic	ENSG00000257759	.	.	.	chr14_70439006_G_A_b38	chr14	70439006	G	A	ENSG00000235812.4	0.0822981	0.000136083	Testis.v8.signif_variant_gene_pairs.txt.gz	chr14_70439006_G_A_b38	Brain_Nucleus_accumbens_basal_ganglia.v8.sqtl_signifpairs.txt.gz	1.45086e-06	chr14:70342729:70353136:clu_17857:ENSG00000133983.14
rs11625292	Veillonella.parvula	14	70439006	snv	G	A,T	A	0.067140003	14	70439006	70439006	G	A	ncRNA_intronic	ENSG00000257759	.	.	.	chr14_70439006_G_A_b38	chr14	70439006	G	A	ENSG00000235812.4	0.0822981	0.000136083	Testis.v8.signif_variant_gene_pairs.txt.gz	chr14_70439006_G_A_b38	Adrenal_Gland.v8.sqtl_signifpairs.txt.gz	4.103e-08	chr14:70342729:70353136:clu_18047:ENSG00000213463.4
rs11625292	Veillonella.parvula	14	70439006	snv	G	A,T	A	0.067140003	14	70439006	70439006	G	A	ncRNA_intronic	ENSG00000257759	.	.	.	chr14_70439006_G_A_b38	chr14	70439006	G	A	ENSG00000235812.4	0.0822981	0.000136083	Testis.v8.signif_variant_gene_pairs.txt.gz	chr14_70439006_G_A_b38	Brain_Nucleus_accumbens_basal_ganglia.v8.sqtl_signifpairs.txt.gz	1.45086e-06	chr14:70342729:70353136:clu_17857:ENSG00000213463.4
rs11625292	Veillonella.parvula	14	70439006	snv	G	A,T	A	0.067140003	14	70439006	70439006	G	A	ncRNA_intronic	ENSG00000257759	.	.	.	chr14_70439006_G_A_b38	chr14	70439006	G	A	ENSG00000235812.4	0.0822981	0.000136083	Testis.v8.signif_variant_gene_pairs.txt.gz	chr14_70439006_G_A_b38	Artery_Tibial.v8.sqtl_signifpairs.txt.gz	5.35204e-25	chr14:70342729:70353136:clu_20961:ENSG00000213463.4
rs11625292	Veillonella.parvula	14	70439006	snv	G	A,T	A	0.067140003	14	70439006	70439006	G	A	ncRNA_intronic	ENSG00000257759	.	.	.	chr14_70439006_G_A_b38	chr14	70439006	G	A	ENSG00000235812.4	0.0822981	0.000136083	Testis.v8.signif_variant_gene_pairs.txt.gz	chr14_70439006_G_A_b38	Colon_Sigmoid.v8.sqtl_signifpairs.txt.gz	2.11209e-09	chr14:70342729:70353136:clu_20529:ENSG00000133983.14
rs11625292	Veillonella.parvula	14	70439006	snv	G	A,T	A	0.067140003	14	70439006	70439006	G	A	ncRNA_intronic	ENSG00000257759	.	.	.	chr14_70439006_G_A_b38	chr14	70439006	G	A	ENSG00000235812.4	0.0822981	0.000136083	Testis.v8.signif_variant_gene_pairs.txt.gz	chr14_70439006_G_A_b38	Artery_Tibial.v8.sqtl_signifpairs.txt.gz	5.35204e-25	chr14:70342729:70353136:clu_20961:ENSG00000133983.14
rs11625292	Veillonella.parvula	14	70439006	snv	G	A,T	A	0.067140003	14	70439006	70439006	G	A	ncRNA_intronic	ENSG00000257759	.	.	.	chr14_70439006_G_A_b38	chr14	70439006	G	A	ENSG00000235812.4	0.0822981	0.000136083	Testis.v8.signif_variant_gene_pairs.txt.gz	chr14_70439006_G_A_b38	Nerve_Tibial.v8.sqtl_signifpairs.txt.gz	1.24788e-15	chr14:70342729:70353136:clu_23443:ENSG00000133983.14
rs11625292	Veillonella.parvula	14	70439006	snv	G	A,T	A	0.067140003	14	70439006	70439006	G	A	ncRNA_intronic	ENSG00000257759	.	.	.	chr14_70439006_G_A_b38	chr14	70439006	G	A	ENSG00000235812.4	0.0822981	0.000136083	Testis.v8.signif_variant_gene_pairs.txt.gz	chr14_70439006_G_A_b38	Artery_Aorta.v8.sqtl_signifpairs.txt.gz	3.54118e-15	chr14:70342729:70353136:clu_20170:ENSG00000133983.14
rs11625292	Veillonella.parvula	14	70439006	snv	G	A,T	A	0.067140003	14	70439006	70439006	G	A	ncRNA_intronic	ENSG00000257759	.	.	.	chr14_70439006_G_A_b38	chr14	70439006	G	A	ENSG00000235812.4	0.0822981	0.000136083	Testis.v8.signif_variant_gene_pairs.txt.gz	chr14_70439006_G_A_b38	Breast_Mammary_Tissue.v8.sqtl_signifpairs.txt.gz	4.8264e-12	chr14:70342729:70353136:clu_22914:ENSG00000133983.14
rs11625292	Veillonella.parvula	14	70439006	snv	G	A,T	A	0.067140003	14	70439006	70439006	G	A	ncRNA_intronic	ENSG00000257759	.	.	.	chr14_70439006_G_A_b38	chr14	70439006	G	A	ENSG00000235812.4	0.0822981	0.000136083	Testis.v8.signif_variant_gene_pairs.txt.gz	chr14_70439006_G_A_b38	Brain_Putamen_basal_ganglia.v8.sqtl_signifpairs.txt.gz	8.97216e-10	chr14:70353252:70359519:clu_15617:ENSG00000213463.4
rs11625292	Veillonella.parvula	14	70439006	snv	G	A,T	A	0.067140003	14	70439006	70439006	G	A	ncRNA_intronic	ENSG00000257759	.	.	.	chr14_70439006_G_A_b38	chr14	70439006	G	A	ENSG00000235812.4	0.0822981	0.000136083	Testis.v8.signif_variant_gene_pairs.txt.gz	chr14_70439006_G_A_b38	Esophagus_Gastroesophageal_Junction.v8.sqtl_signifpairs.txt.gz	4.18686e-08	chr14:70342729:70353136:clu_20009:ENSG00000133983.14
rs11625292	Veillonella.parvula	14	70439006	snv	G	A,T	A	0.067140003	14	70439006	70439006	G	A	ncRNA_intronic	ENSG00000257759	.	.	.	chr14_70439006_G_A_b38	chr14	70439006	G	A	ENSG00000235812.4	0.0822981	0.000136083	Testis.v8.signif_variant_gene_pairs.txt.gz	chr14_70439006_G_A_b38	Pancreas.v8.sqtl_signifpairs.txt.gz	1.83763e-07	chr14:70342729:70353136:clu_18185:ENSG00000133983.14
rs11625292	Veillonella.parvula	14	70439006	snv	G	A,T	A	0.067140003	14	70439006	70439006	G	A	ncRNA_intronic	ENSG00000257759	.	.	.	chr14_70439006_G_A_b38	chr14	70439006	G	A	ENSG00000235812.4	0.0822981	0.000136083	Testis.v8.signif_variant_gene_pairs.txt.gz	chr14_70439006_G_A_b38	Brain_Putamen_basal_ganglia.v8.sqtl_signifpairs.txt.gz	8.97216e-10	chr14:70353252:70359519:clu_15617:ENSG00000133983.14
rs11625292	Veillonella.parvula	14	70439006	snv	G	A,T	A	0.067140003	14	70439006	70439006	G	A	ncRNA_intronic	ENSG00000257759	.	.	.	chr14_70439006_G_A_b38	chr14	70439006	G	A	ENSG00000235812.4	0.0822981	0.000136083	Testis.v8.signif_variant_gene_pairs.txt.gz	chr14_70439006_G_A_b38	Heart_Atrial_Appendage.v8.sqtl_signifpairs.txt.gz	1.73846e-06	chr14:70342729:70353136:clu_19960:ENSG00000133983.14
rs11625292	Veillonella.parvula	14	70439006	snv	G	A,T	A	0.067140003	14	70439006	70439006	G	A	ncRNA_intronic	ENSG00000257759	.	.	.	chr14_70439006_G_A_b38	chr14	70439006	G	A	ENSG00000235812.4	0.0822981	0.000136083	Testis.v8.signif_variant_gene_pairs.txt.gz	chr14_70439006_G_A_b38	Adrenal_Gland.v8.sqtl_signifpairs.txt.gz	4.103e-08	chr14:70342729:70353136:clu_18047:ENSG00000133983.14
rs11625292	Veillonella.parvula	14	70439006	snv	G	A,T	A	0.067140003	14	70439006	70439006	G	A	ncRNA_intronic	ENSG00000257759	.	.	.	chr14_70439006_G_A_b38	chr14	70439006	G	A	ENSG00000235812.4	0.0822981	0.000136083	Testis.v8.signif_variant_gene_pairs.txt.gz	chr14_70439006_G_A_b38	Brain_Cortex.v8.sqtl_signifpairs.txt.gz	8.38992e-08	chr14:70342729:70353136:clu_18004:ENSG00000213463.4
rs11625292	Veillonella.parvula	14	70439006	snv	G	A,T	A	0.067140003	14	70439006	70439006	G	A	ncRNA_intronic	ENSG00000257759	.	.	.	chr14_70439006_G_A_b38	chr14	70439006	G	A	ENSG00000235812.4	0.0822981	0.000136083	Testis.v8.signif_variant_gene_pairs.txt.gz	chr14_70439006_G_A_b38	Adipose_Visceral_Omentum.v8.sqtl_signifpairs.txt.gz	7.1924e-10	chr14:70342729:70353136:clu_22080:ENSG00000213463.4
rs11625292	Veillonella.parvula	14	70439006	snv	G	A,T	A	0.067140003	14	70439006	70439006	G	A	ncRNA_intronic	ENSG00000257759	.	.	.	chr14_70439006_G_A_b38	chr14	70439006	G	A	ENSG00000235812.4	0.0822981	0.000136083	Testis.v8.signif_variant_gene_pairs.txt.gz	chr14_70439006_G_A_b38	Muscle_Skeletal.v8.sqtl_signifpairs.txt.gz	3.92456e-19	chr14:70342729:70353136:clu_20159:ENSG00000213463.4
rs11625292	Veillonella.parvula	14	70439006	snv	G	A,T	A	0.067140003	14	70439006	70439006	G	A	ncRNA_intronic	ENSG00000257759	.	.	.	chr14_70439006_G_A_b38	chr14	70439006	G	A	ENSG00000235812.4	0.0822981	0.000136083	Testis.v8.signif_variant_gene_pairs.txt.gz	chr14_70439006_G_A_b38	Colon_Transverse.v8.sqtl_signifpairs.txt.gz	1.65388e-16	chr14:70342729:70353136:clu_22117:ENSG00000213463.4
rs11625292	Veillonella.parvula	14	70439006	snv	G	A,T	A	0.067140003	14	70439006	70439006	G	A	ncRNA_intronic	ENSG00000257759	.	.	.	chr14_70439006_G_A_b38	chr14	70439006	G	A	ENSG00000235812.4	0.0822981	0.000136083	Testis.v8.signif_variant_gene_pairs.txt.gz	chr14_70439006_G_A_b38	Stomach.v8.sqtl_signifpairs.txt.gz	3.13389e-08	chr14:70342729:70353136:clu_20386:ENSG00000133983.14
rs11625292	Veillonella.parvula	14	70439006	snv	G	A,T	A	0.067140003	14	70439006	70439006	G	A	ncRNA_intronic	ENSG00000257759	.	.	.	chr14_70439006_G_A_b38	chr14	70439006	G	A	ENSG00000235812.4	0.0822981	0.000136083	Testis.v8.signif_variant_gene_pairs.txt.gz	chr14_70439006_G_A_b38	Colon_Transverse.v8.sqtl_signifpairs.txt.gz	1.65388e-16	chr14:70342729:70353136:clu_22117:ENSG00000133983.14
rs11625292	Veillonella.parvula	14	70439006	snv	G	A,T	A	0.067140003	14	70439006	70439006	G	A	ncRNA_intronic	ENSG00000257759	.	.	.	chr14_70439006_G_A_b38	chr14	70439006	G	A	ENSG00000235812.4	0.0822981	0.000136083	Testis.v8.signif_variant_gene_pairs.txt.gz	chr14_70439006_G_A_b38	Adipose_Visceral_Omentum.v8.sqtl_signifpairs.txt.gz	7.1924e-10	chr14:70342729:70353136:clu_22080:ENSG00000133983.14
rs11625292	Veillonella.parvula	14	70439006	snv	G	A,T	A	0.067140003	14	70439006	70439006	G	A	ncRNA_intronic	ENSG00000257759	.	.	.	chr14_70439006_G_A_b38	chr14	70439006	G	A	ENSG00000235812.4	0.0822981	0.000136083	Testis.v8.signif_variant_gene_pairs.txt.gz	chr14_70439006_G_A_b38	Brain_Caudate_basal_ganglia.v8.sqtl_signifpairs.txt.gz	8.76384e-07	chr14:70342729:70353136:clu_17474:ENSG00000213463.4
rs11625292	Veillonella.parvula	14	70439006	snv	G	A,T	A	0.067140003	14	70439006	70439006	G	A	ncRNA_intronic	ENSG00000257759	.	.	.	chr14_70439006_G_A_b38	chr14	70439006	G	A	ENSG00000235812.4	0.0822981	0.000136083	Testis.v8.signif_variant_gene_pairs.txt.gz	chr14_70439006_G_A_b38	Stomach.v8.sqtl_signifpairs.txt.gz	3.13389e-08	chr14:70342729:70353136:clu_20386:ENSG00000213463.4
rs11625292	Veillonella.parvula	14	70439006	snv	G	A,T	A	0.067140003	14	70439006	70439006	G	A	ncRNA_intronic	ENSG00000257759	.	.	.	chr14_70439006_G_A_b38	chr14	70439006	G	A	ENSG00000235812.4	0.0822981	0.000136083	Testis.v8.signif_variant_gene_pairs.txt.gz	chr14_70439006_G_A_b38	Brain_Spinal_cord_cervical_c-1.v8.sqtl_signifpairs.txt.gz	2.35398e-07	chr14:70353252:70359519:clu_15293:ENSG00000133983.14
rs11625292	Veillonella.parvula	14	70439006	snv	G	A,T	A	0.067140003	14	70439006	70439006	G	A	ncRNA_intronic	ENSG00000257759	.	.	.	chr14_70439006_G_A_b38	chr14	70439006	G	A	ENSG00000235812.4	0.0822981	0.000136083	Testis.v8.signif_variant_gene_pairs.txt.gz	chr14_70439006_G_A_b38	Breast_Mammary_Tissue.v8.sqtl_signifpairs.txt.gz	4.8264e-12	chr14:70342729:70353136:clu_22914:ENSG00000213463.4
rs11625292	Veillonella.parvula	14	70439006	snv	G	A,T	A	0.067140003	14	70439006	70439006	G	A	ncRNA_intronic	ENSG00000257759	.	.	.	chr14_70439006_G_A_b38	chr14	70439006	G	A	ENSG00000235812.4	0.0822981	0.000136083	Testis.v8.signif_variant_gene_pairs.txt.gz	chr14_70439006_G_A_b38	Skin_Not_Sun_Exposed_Suprapubic.v8.sqtl_signifpairs.txt.gz	1.42097e-16	chr14:70342729:70353136:clu_22722:ENSG00000133983.14
rs11625292	Veillonella.parvula	14	70439006	snv	G	A,T	A	0.067140003	14	70439006	70439006	G	A	ncRNA_intronic	ENSG00000257759	.	.	.	chr14_70439006_G_A_b38	chr14	70439006	G	A	ENSG00000235812.4	0.0822981	0.000136083	Testis.v8.signif_variant_gene_pairs.txt.gz	chr14_70439006_G_A_b38	Brain_Caudate_basal_ganglia.v8.sqtl_signifpairs.txt.gz	8.76384e-07	chr14:70342729:70353136:clu_17474:ENSG00000133983.14
rs11625292	Veillonella.parvula	14	70439006	snv	G	A,T	A	0.067140003	14	70439006	70439006	G	A	ncRNA_intronic	ENSG00000257759	.	.	.	chr14_70439006_G_A_b38	chr14	70439006	G	A	ENSG00000235812.4	0.0822981	0.000136083	Testis.v8.signif_variant_gene_pairs.txt.gz	chr14_70439006_G_A_b38	Muscle_Skeletal.v8.sqtl_signifpairs.txt.gz	3.92456e-19	chr14:70342729:70353136:clu_20159:ENSG00000133983.14
rs11625292	Veillonella.parvula	14	70439006	snv	G	A,T	A	0.067140003	14	70439006	70439006	G	A	ncRNA_intronic	ENSG00000257759	.	.	.	chr14_70439006_G_A_b38	chr14	70439006	G	A	ENSG00000235812.4	0.0822981	0.000136083	Testis.v8.signif_variant_gene_pairs.txt.gz	chr14_70439006_G_A_b38	Skin_Sun_Exposed_Lower_leg.v8.sqtl_signifpairs.txt.gz	6.42233e-23	chr14:70342729:70353136:clu_23291:ENSG00000133983.14
rs11625292	Veillonella.parvula	14	70439006	snv	G	A,T	A	0.067140003	14	70439006	70439006	G	A	ncRNA_intronic	ENSG00000257759	.	.	.	chr14_70439006_G_A_b38	chr14	70439006	G	A	ENSG00000235812.4	0.0822981	0.000136083	Testis.v8.signif_variant_gene_pairs.txt.gz	chr14_70439006_G_A_b38	Esophagus_Gastroesophageal_Junction.v8.sqtl_signifpairs.txt.gz	4.18686e-08	chr14:70342729:70353136:clu_20009:ENSG00000213463.4
rs11625292	Veillonella.parvula	14	70439006	snv	G	A,T	A	0.067140003	14	70439006	70439006	G	A	ncRNA_intronic	ENSG00000257759	.	.	.	chr14_70439006_G_A_b38	chr14	70439006	G	A	ENSG00000100678.18	0.0822981	6.24604e-08	Testis.v8.signif_variant_gene_pairs.txt.gz	chr14_70439006_G_A_b38	Lung.v8.sqtl_signifpairs.txt.gz	5.35607e-18	chr14:70342729:70353136:clu_23889:ENSG00000213463.4
rs11625292	Veillonella.parvula	14	70439006	snv	G	A,T	A	0.067140003	14	70439006	70439006	G	A	ncRNA_intronic	ENSG00000257759	.	.	.	chr14_70439006_G_A_b38	chr14	70439006	G	A	ENSG00000100678.18	0.0822981	6.24604e-08	Testis.v8.signif_variant_gene_pairs.txt.gz	chr14_70439006_G_A_b38	Esophagus_Muscularis.v8.sqtl_signifpairs.txt.gz	4.73425e-12	chr14:70342729:70353136:clu_20947:ENSG00000213463.4
rs11625292	Veillonella.parvula	14	70439006	snv	G	A,T	A	0.067140003	14	70439006	70439006	G	A	ncRNA_intronic	ENSG00000257759	.	.	.	chr14_70439006_G_A_b38	chr14	70439006	G	A	ENSG00000100678.18	0.0822981	6.24604e-08	Testis.v8.signif_variant_gene_pairs.txt.gz	chr14_70439006_G_A_b38	Lung.v8.sqtl_signifpairs.txt.gz	5.35607e-18	chr14:70342729:70353136:clu_23889:ENSG00000133983.14
rs11625292	Veillonella.parvula	14	70439006	snv	G	A,T	A	0.067140003	14	70439006	70439006	G	A	ncRNA_intronic	ENSG00000257759	.	.	.	chr14_70439006_G_A_b38	chr14	70439006	G	A	ENSG00000100678.18	0.0822981	6.24604e-08	Testis.v8.signif_variant_gene_pairs.txt.gz	chr14_70439006_G_A_b38	Cells_Cultured_fibroblasts.v8.sqtl_signifpairs.txt.gz	1.0447e-16	chr14:70342729:70353136:clu_18160:ENSG00000133983.14
rs11625292	Veillonella.parvula	14	70439006	snv	G	A,T	A	0.067140003	14	70439006	70439006	G	A	ncRNA_intronic	ENSG00000257759	.	.	.	chr14_70439006_G_A_b38	chr14	70439006	G	A	ENSG00000100678.18	0.0822981	6.24604e-08	Testis.v8.signif_variant_gene_pairs.txt.gz	chr14_70439006_G_A_b38	Thyroid.v8.sqtl_signifpairs.txt.gz	3.3531e-18	chr14:70342729:70353136:clu_24087:ENSG00000133983.14
rs11625292	Veillonella.parvula	14	70439006	snv	G	A,T	A	0.067140003	14	70439006	70439006	G	A	ncRNA_intronic	ENSG00000257759	.	.	.	chr14_70439006_G_A_b38	chr14	70439006	G	A	ENSG00000100678.18	0.0822981	6.24604e-08	Testis.v8.signif_variant_gene_pairs.txt.gz	chr14_70439006_G_A_b38	Testis.v8.sqtl_signifpairs.txt.gz	2.22893e-15	chr14:70342729:70353136:clu_39230:ENSG00000213463.4
rs11625292	Veillonella.parvula	14	70439006	snv	G	A,T	A	0.067140003	14	70439006	70439006	G	A	ncRNA_intronic	ENSG00000257759	.	.	.	chr14_70439006_G_A_b38	chr14	70439006	G	A	ENSG00000100678.18	0.0822981	6.24604e-08	Testis.v8.signif_variant_gene_pairs.txt.gz	chr14_70439006_G_A_b38	Testis.v8.sqtl_signifpairs.txt.gz	2.22893e-15	chr14:70342729:70353136:clu_39230:ENSG00000133983.14
rs11625292	Veillonella.parvula	14	70439006	snv	G	A,T	A	0.067140003	14	70439006	70439006	G	A	ncRNA_intronic	ENSG00000257759	.	.	.	chr14_70439006_G_A_b38	chr14	70439006	G	A	ENSG00000100678.18	0.0822981	6.24604e-08	Testis.v8.signif_variant_gene_pairs.txt.gz	chr14_70439006_G_A_b38	Pituitary.v8.sqtl_signifpairs.txt.gz	2.15265e-07	chr14:70342729:70353136:clu_21522:ENSG00000213463.4
rs11625292	Veillonella.parvula	14	70439006	snv	G	A,T	A	0.067140003	14	70439006	70439006	G	A	ncRNA_intronic	ENSG00000257759	.	.	.	chr14_70439006_G_A_b38	chr14	70439006	G	A	ENSG00000100678.18	0.0822981	6.24604e-08	Testis.v8.signif_variant_gene_pairs.txt.gz	chr14_70439006_G_A_b38	Pituitary.v8.sqtl_signifpairs.txt.gz	2.15265e-07	chr14:70342729:70353136:clu_21522:ENSG00000133983.14
rs11625292	Veillonella.parvula	14	70439006	snv	G	A,T	A	0.067140003	14	70439006	70439006	G	A	ncRNA_intronic	ENSG00000257759	.	.	.	chr14_70439006_G_A_b38	chr14	70439006	G	A	ENSG00000100678.18	0.0822981	6.24604e-08	Testis.v8.signif_variant_gene_pairs.txt.gz	chr14_70439006_G_A_b38	Spleen.v8.sqtl_signifpairs.txt.gz	1.29889e-07	chr14:70342729:70353136:clu_19509:ENSG00000133983.14
rs11625292	Veillonella.parvula	14	70439006	snv	G	A,T	A	0.067140003	14	70439006	70439006	G	A	ncRNA_intronic	ENSG00000257759	.	.	.	chr14_70439006_G_A_b38	chr14	70439006	G	A	ENSG00000100678.18	0.0822981	6.24604e-08	Testis.v8.signif_variant_gene_pairs.txt.gz	chr14_70439006_G_A_b38	Liver.v8.sqtl_signifpairs.txt.gz	5.35222e-07	chr14:70342729:70353136:clu_15518:ENSG00000133983.14
rs11625292	Veillonella.parvula	14	70439006	snv	G	A,T	A	0.067140003	14	70439006	70439006	G	A	ncRNA_intronic	ENSG00000257759	.	.	.	chr14_70439006_G_A_b38	chr14	70439006	G	A	ENSG00000100678.18	0.0822981	6.24604e-08	Testis.v8.signif_variant_gene_pairs.txt.gz	chr14_70439006_G_A_b38	Heart_Left_Ventricle.v8.sqtl_signifpairs.txt.gz	5.90357e-10	chr14:70342729:70353136:clu_17939:ENSG00000213463.4
rs11625292	Veillonella.parvula	14	70439006	snv	G	A,T	A	0.067140003	14	70439006	70439006	G	A	ncRNA_intronic	ENSG00000257759	.	.	.	chr14_70439006_G_A_b38	chr14	70439006	G	A	ENSG00000100678.18	0.0822981	6.24604e-08	Testis.v8.signif_variant_gene_pairs.txt.gz	chr14_70439006_G_A_b38	Thyroid.v8.sqtl_signifpairs.txt.gz	3.3531e-18	chr14:70342729:70353136:clu_24087:ENSG00000213463.4
rs11625292	Veillonella.parvula	14	70439006	snv	G	A,T	A	0.067140003	14	70439006	70439006	G	A	ncRNA_intronic	ENSG00000257759	.	.	.	chr14_70439006_G_A_b38	chr14	70439006	G	A	ENSG00000100678.18	0.0822981	6.24604e-08	Testis.v8.signif_variant_gene_pairs.txt.gz	chr14_70439006_G_A_b38	Ovary.v8.sqtl_signifpairs.txt.gz	1.22257e-07	chr14:70342729:70353136:clu_18235:ENSG00000213463.4
rs11625292	Veillonella.parvula	14	70439006	snv	G	A,T	A	0.067140003	14	70439006	70439006	G	A	ncRNA_intronic	ENSG00000257759	.	.	.	chr14_70439006_G_A_b38	chr14	70439006	G	A	ENSG00000100678.18	0.0822981	6.24604e-08	Testis.v8.signif_variant_gene_pairs.txt.gz	chr14_70439006_G_A_b38	Skin_Sun_Exposed_Lower_leg.v8.sqtl_signifpairs.txt.gz	6.42233e-23	chr14:70342729:70353136:clu_23291:ENSG00000213463.4
rs11625292	Veillonella.parvula	14	70439006	snv	G	A,T	A	0.067140003	14	70439006	70439006	G	A	ncRNA_intronic	ENSG00000257759	.	.	.	chr14_70439006_G_A_b38	chr14	70439006	G	A	ENSG00000100678.18	0.0822981	6.24604e-08	Testis.v8.signif_variant_gene_pairs.txt.gz	chr14_70439006_G_A_b38	Nerve_Tibial.v8.sqtl_signifpairs.txt.gz	1.24788e-15	chr14:70342729:70353136:clu_23443:ENSG00000213463.4
rs11625292	Veillonella.parvula	14	70439006	snv	G	A,T	A	0.067140003	14	70439006	70439006	G	A	ncRNA_intronic	ENSG00000257759	.	.	.	chr14_70439006_G_A_b38	chr14	70439006	G	A	ENSG00000100678.18	0.0822981	6.24604e-08	Testis.v8.signif_variant_gene_pairs.txt.gz	chr14_70439006_G_A_b38	Heart_Left_Ventricle.v8.sqtl_signifpairs.txt.gz	5.90357e-10	chr14:70342729:70353136:clu_17939:ENSG00000133983.14
rs11625292	Veillonella.parvula	14	70439006	snv	G	A,T	A	0.067140003	14	70439006	70439006	G	A	ncRNA_intronic	ENSG00000257759	.	.	.	chr14_70439006_G_A_b38	chr14	70439006	G	A	ENSG00000100678.18	0.0822981	6.24604e-08	Testis.v8.signif_variant_gene_pairs.txt.gz	chr14_70439006_G_A_b38	Adipose_Subcutaneous.v8.sqtl_signifpairs.txt.gz	2.38507e-19	chr14:70342729:70353136:clu_22760:ENSG00000213463.4
rs11625292	Veillonella.parvula	14	70439006	snv	G	A,T	A	0.067140003	14	70439006	70439006	G	A	ncRNA_intronic	ENSG00000257759	.	.	.	chr14_70439006_G_A_b38	chr14	70439006	G	A	ENSG00000100678.18	0.0822981	6.24604e-08	Testis.v8.signif_variant_gene_pairs.txt.gz	chr14_70439006_G_A_b38	Artery_Aorta.v8.sqtl_signifpairs.txt.gz	3.54118e-15	chr14:70342729:70353136:clu_20170:ENSG00000213463.4
rs11625292	Veillonella.parvula	14	70439006	snv	G	A,T	A	0.067140003	14	70439006	70439006	G	A	ncRNA_intronic	ENSG00000257759	.	.	.	chr14_70439006_G_A_b38	chr14	70439006	G	A	ENSG00000100678.18	0.0822981	6.24604e-08	Testis.v8.signif_variant_gene_pairs.txt.gz	chr14_70439006_G_A_b38	Brain_Frontal_Cortex_BA9.v8.sqtl_signifpairs.txt.gz	3.72567e-07	chr14:70342729:70353136:clu_16679:ENSG00000213463.4
rs11625292	Veillonella.parvula	14	70439006	snv	G	A,T	A	0.067140003	14	70439006	70439006	G	A	ncRNA_intronic	ENSG00000257759	.	.	.	chr14_70439006_G_A_b38	chr14	70439006	G	A	ENSG00000100678.18	0.0822981	6.24604e-08	Testis.v8.signif_variant_gene_pairs.txt.gz	chr14_70439006_G_A_b38	Brain_Cortex.v8.sqtl_signifpairs.txt.gz	8.38992e-08	chr14:70342729:70353136:clu_18004:ENSG00000133983.14
rs11625292	Veillonella.parvula	14	70439006	snv	G	A,T	A	0.067140003	14	70439006	70439006	G	A	ncRNA_intronic	ENSG00000257759	.	.	.	chr14_70439006_G_A_b38	chr14	70439006	G	A	ENSG00000100678.18	0.0822981	6.24604e-08	Testis.v8.signif_variant_gene_pairs.txt.gz	chr14_70439006_G_A_b38	Prostate.v8.sqtl_signifpairs.txt.gz	3.88984e-08	chr14:70342729:70353136:clu_20836:ENSG00000213463.4
rs11625292	Veillonella.parvula	14	70439006	snv	G	A,T	A	0.067140003	14	70439006	70439006	G	A	ncRNA_intronic	ENSG00000257759	.	.	.	chr14_70439006_G_A_b38	chr14	70439006	G	A	ENSG00000100678.18	0.0822981	6.24604e-08	Testis.v8.signif_variant_gene_pairs.txt.gz	chr14_70439006_G_A_b38	Adipose_Subcutaneous.v8.sqtl_signifpairs.txt.gz	2.38507e-19	chr14:70342729:70353136:clu_22760:ENSG00000133983.14
rs11625292	Veillonella.parvula	14	70439006	snv	G	A,T	A	0.067140003	14	70439006	70439006	G	A	ncRNA_intronic	ENSG00000257759	.	.	.	chr14_70439006_G_A_b38	chr14	70439006	G	A	ENSG00000100678.18	0.0822981	6.24604e-08	Testis.v8.signif_variant_gene_pairs.txt.gz	chr14_70439006_G_A_b38	Prostate.v8.sqtl_signifpairs.txt.gz	3.88984e-08	chr14:70342729:70353136:clu_20836:ENSG00000133983.14
rs11625292	Veillonella.parvula	14	70439006	snv	G	A,T	A	0.067140003	14	70439006	70439006	G	A	ncRNA_intronic	ENSG00000257759	.	.	.	chr14_70439006_G_A_b38	chr14	70439006	G	A	ENSG00000100678.18	0.0822981	6.24604e-08	Testis.v8.signif_variant_gene_pairs.txt.gz	chr14_70439006_G_A_b38	Ovary.v8.sqtl_signifpairs.txt.gz	1.22257e-07	chr14:70342729:70353136:clu_18235:ENSG00000133983.14
rs11625292	Veillonella.parvula	14	70439006	snv	G	A,T	A	0.067140003	14	70439006	70439006	G	A	ncRNA_intronic	ENSG00000257759	.	.	.	chr14_70439006_G_A_b38	chr14	70439006	G	A	ENSG00000100678.18	0.0822981	6.24604e-08	Testis.v8.signif_variant_gene_pairs.txt.gz	chr14_70439006_G_A_b38	Colon_Sigmoid.v8.sqtl_signifpairs.txt.gz	2.11209e-09	chr14:70342729:70353136:clu_20529:ENSG00000213463.4
rs11625292	Veillonella.parvula	14	70439006	snv	G	A,T	A	0.067140003	14	70439006	70439006	G	A	ncRNA_intronic	ENSG00000257759	.	.	.	chr14_70439006_G_A_b38	chr14	70439006	G	A	ENSG00000100678.18	0.0822981	6.24604e-08	Testis.v8.signif_variant_gene_pairs.txt.gz	chr14_70439006_G_A_b38	Esophagus_Mucosa.v8.sqtl_signifpairs.txt.gz	2.46946e-15	chr14:70342729:70353136:clu_21033:ENSG00000133983.14
rs11625292	Veillonella.parvula	14	70439006	snv	G	A,T	A	0.067140003	14	70439006	70439006	G	A	ncRNA_intronic	ENSG00000257759	.	.	.	chr14_70439006_G_A_b38	chr14	70439006	G	A	ENSG00000100678.18	0.0822981	6.24604e-08	Testis.v8.signif_variant_gene_pairs.txt.gz	chr14_70439006_G_A_b38	Esophagus_Muscularis.v8.sqtl_signifpairs.txt.gz	4.73425e-12	chr14:70342729:70353136:clu_20947:ENSG00000133983.14
rs11625292	Veillonella.parvula	14	70439006	snv	G	A,T	A	0.067140003	14	70439006	70439006	G	A	ncRNA_intronic	ENSG00000257759	.	.	.	chr14_70439006_G_A_b38	chr14	70439006	G	A	ENSG00000100678.18	0.0822981	6.24604e-08	Testis.v8.signif_variant_gene_pairs.txt.gz	chr14_70439006_G_A_b38	Brain_Frontal_Cortex_BA9.v8.sqtl_signifpairs.txt.gz	3.72567e-07	chr14:70342729:70353136:clu_16679:ENSG00000133983.14
rs11625292	Veillonella.parvula	14	70439006	snv	G	A,T	A	0.067140003	14	70439006	70439006	G	A	ncRNA_intronic	ENSG00000257759	.	.	.	chr14_70439006_G_A_b38	chr14	70439006	G	A	ENSG00000100678.18	0.0822981	6.24604e-08	Testis.v8.signif_variant_gene_pairs.txt.gz	chr14_70439006_G_A_b38	Brain_Nucleus_accumbens_basal_ganglia.v8.sqtl_signifpairs.txt.gz	1.45086e-06	chr14:70342729:70353136:clu_17857:ENSG00000133983.14
rs11625292	Veillonella.parvula	14	70439006	snv	G	A,T	A	0.067140003	14	70439006	70439006	G	A	ncRNA_intronic	ENSG00000257759	.	.	.	chr14_70439006_G_A_b38	chr14	70439006	G	A	ENSG00000100678.18	0.0822981	6.24604e-08	Testis.v8.signif_variant_gene_pairs.txt.gz	chr14_70439006_G_A_b38	Adrenal_Gland.v8.sqtl_signifpairs.txt.gz	4.103e-08	chr14:70342729:70353136:clu_18047:ENSG00000213463.4
rs11625292	Veillonella.parvula	14	70439006	snv	G	A,T	A	0.067140003	14	70439006	70439006	G	A	ncRNA_intronic	ENSG00000257759	.	.	.	chr14_70439006_G_A_b38	chr14	70439006	G	A	ENSG00000100678.18	0.0822981	6.24604e-08	Testis.v8.signif_variant_gene_pairs.txt.gz	chr14_70439006_G_A_b38	Brain_Nucleus_accumbens_basal_ganglia.v8.sqtl_signifpairs.txt.gz	1.45086e-06	chr14:70342729:70353136:clu_17857:ENSG00000213463.4
rs11625292	Veillonella.parvula	14	70439006	snv	G	A,T	A	0.067140003	14	70439006	70439006	G	A	ncRNA_intronic	ENSG00000257759	.	.	.	chr14_70439006_G_A_b38	chr14	70439006	G	A	ENSG00000100678.18	0.0822981	6.24604e-08	Testis.v8.signif_variant_gene_pairs.txt.gz	chr14_70439006_G_A_b38	Artery_Tibial.v8.sqtl_signifpairs.txt.gz	5.35204e-25	chr14:70342729:70353136:clu_20961:ENSG00000213463.4
rs11625292	Veillonella.parvula	14	70439006	snv	G	A,T	A	0.067140003	14	70439006	70439006	G	A	ncRNA_intronic	ENSG00000257759	.	.	.	chr14_70439006_G_A_b38	chr14	70439006	G	A	ENSG00000100678.18	0.0822981	6.24604e-08	Testis.v8.signif_variant_gene_pairs.txt.gz	chr14_70439006_G_A_b38	Colon_Sigmoid.v8.sqtl_signifpairs.txt.gz	2.11209e-09	chr14:70342729:70353136:clu_20529:ENSG00000133983.14
rs11625292	Veillonella.parvula	14	70439006	snv	G	A,T	A	0.067140003	14	70439006	70439006	G	A	ncRNA_intronic	ENSG00000257759	.	.	.	chr14_70439006_G_A_b38	chr14	70439006	G	A	ENSG00000100678.18	0.0822981	6.24604e-08	Testis.v8.signif_variant_gene_pairs.txt.gz	chr14_70439006_G_A_b38	Artery_Tibial.v8.sqtl_signifpairs.txt.gz	5.35204e-25	chr14:70342729:70353136:clu_20961:ENSG00000133983.14
rs11625292	Veillonella.parvula	14	70439006	snv	G	A,T	A	0.067140003	14	70439006	70439006	G	A	ncRNA_intronic	ENSG00000257759	.	.	.	chr14_70439006_G_A_b38	chr14	70439006	G	A	ENSG00000100678.18	0.0822981	6.24604e-08	Testis.v8.signif_variant_gene_pairs.txt.gz	chr14_70439006_G_A_b38	Nerve_Tibial.v8.sqtl_signifpairs.txt.gz	1.24788e-15	chr14:70342729:70353136:clu_23443:ENSG00000133983.14
rs11625292	Veillonella.parvula	14	70439006	snv	G	A,T	A	0.067140003	14	70439006	70439006	G	A	ncRNA_intronic	ENSG00000257759	.	.	.	chr14_70439006_G_A_b38	chr14	70439006	G	A	ENSG00000100678.18	0.0822981	6.24604e-08	Testis.v8.signif_variant_gene_pairs.txt.gz	chr14_70439006_G_A_b38	Artery_Aorta.v8.sqtl_signifpairs.txt.gz	3.54118e-15	chr14:70342729:70353136:clu_20170:ENSG00000133983.14
rs11625292	Veillonella.parvula	14	70439006	snv	G	A,T	A	0.067140003	14	70439006	70439006	G	A	ncRNA_intronic	ENSG00000257759	.	.	.	chr14_70439006_G_A_b38	chr14	70439006	G	A	ENSG00000100678.18	0.0822981	6.24604e-08	Testis.v8.signif_variant_gene_pairs.txt.gz	chr14_70439006_G_A_b38	Breast_Mammary_Tissue.v8.sqtl_signifpairs.txt.gz	4.8264e-12	chr14:70342729:70353136:clu_22914:ENSG00000133983.14
rs11625292	Veillonella.parvula	14	70439006	snv	G	A,T	A	0.067140003	14	70439006	70439006	G	A	ncRNA_intronic	ENSG00000257759	.	.	.	chr14_70439006_G_A_b38	chr14	70439006	G	A	ENSG00000100678.18	0.0822981	6.24604e-08	Testis.v8.signif_variant_gene_pairs.txt.gz	chr14_70439006_G_A_b38	Brain_Putamen_basal_ganglia.v8.sqtl_signifpairs.txt.gz	8.97216e-10	chr14:70353252:70359519:clu_15617:ENSG00000213463.4
rs11625292	Veillonella.parvula	14	70439006	snv	G	A,T	A	0.067140003	14	70439006	70439006	G	A	ncRNA_intronic	ENSG00000257759	.	.	.	chr14_70439006_G_A_b38	chr14	70439006	G	A	ENSG00000100678.18	0.0822981	6.24604e-08	Testis.v8.signif_variant_gene_pairs.txt.gz	chr14_70439006_G_A_b38	Esophagus_Gastroesophageal_Junction.v8.sqtl_signifpairs.txt.gz	4.18686e-08	chr14:70342729:70353136:clu_20009:ENSG00000133983.14
rs11625292	Veillonella.parvula	14	70439006	snv	G	A,T	A	0.067140003	14	70439006	70439006	G	A	ncRNA_intronic	ENSG00000257759	.	.	.	chr14_70439006_G_A_b38	chr14	70439006	G	A	ENSG00000100678.18	0.0822981	6.24604e-08	Testis.v8.signif_variant_gene_pairs.txt.gz	chr14_70439006_G_A_b38	Pancreas.v8.sqtl_signifpairs.txt.gz	1.83763e-07	chr14:70342729:70353136:clu_18185:ENSG00000133983.14
rs11625292	Veillonella.parvula	14	70439006	snv	G	A,T	A	0.067140003	14	70439006	70439006	G	A	ncRNA_intronic	ENSG00000257759	.	.	.	chr14_70439006_G_A_b38	chr14	70439006	G	A	ENSG00000100678.18	0.0822981	6.24604e-08	Testis.v8.signif_variant_gene_pairs.txt.gz	chr14_70439006_G_A_b38	Brain_Putamen_basal_ganglia.v8.sqtl_signifpairs.txt.gz	8.97216e-10	chr14:70353252:70359519:clu_15617:ENSG00000133983.14
rs11625292	Veillonella.parvula	14	70439006	snv	G	A,T	A	0.067140003	14	70439006	70439006	G	A	ncRNA_intronic	ENSG00000257759	.	.	.	chr14_70439006_G_A_b38	chr14	70439006	G	A	ENSG00000100678.18	0.0822981	6.24604e-08	Testis.v8.signif_variant_gene_pairs.txt.gz	chr14_70439006_G_A_b38	Heart_Atrial_Appendage.v8.sqtl_signifpairs.txt.gz	1.73846e-06	chr14:70342729:70353136:clu_19960:ENSG00000133983.14
rs11625292	Veillonella.parvula	14	70439006	snv	G	A,T	A	0.067140003	14	70439006	70439006	G	A	ncRNA_intronic	ENSG00000257759	.	.	.	chr14_70439006_G_A_b38	chr14	70439006	G	A	ENSG00000100678.18	0.0822981	6.24604e-08	Testis.v8.signif_variant_gene_pairs.txt.gz	chr14_70439006_G_A_b38	Adrenal_Gland.v8.sqtl_signifpairs.txt.gz	4.103e-08	chr14:70342729:70353136:clu_18047:ENSG00000133983.14
rs11625292	Veillonella.parvula	14	70439006	snv	G	A,T	A	0.067140003	14	70439006	70439006	G	A	ncRNA_intronic	ENSG00000257759	.	.	.	chr14_70439006_G_A_b38	chr14	70439006	G	A	ENSG00000100678.18	0.0822981	6.24604e-08	Testis.v8.signif_variant_gene_pairs.txt.gz	chr14_70439006_G_A_b38	Brain_Cortex.v8.sqtl_signifpairs.txt.gz	8.38992e-08	chr14:70342729:70353136:clu_18004:ENSG00000213463.4
rs11625292	Veillonella.parvula	14	70439006	snv	G	A,T	A	0.067140003	14	70439006	70439006	G	A	ncRNA_intronic	ENSG00000257759	.	.	.	chr14_70439006_G_A_b38	chr14	70439006	G	A	ENSG00000100678.18	0.0822981	6.24604e-08	Testis.v8.signif_variant_gene_pairs.txt.gz	chr14_70439006_G_A_b38	Adipose_Visceral_Omentum.v8.sqtl_signifpairs.txt.gz	7.1924e-10	chr14:70342729:70353136:clu_22080:ENSG00000213463.4
rs11625292	Veillonella.parvula	14	70439006	snv	G	A,T	A	0.067140003	14	70439006	70439006	G	A	ncRNA_intronic	ENSG00000257759	.	.	.	chr14_70439006_G_A_b38	chr14	70439006	G	A	ENSG00000100678.18	0.0822981	6.24604e-08	Testis.v8.signif_variant_gene_pairs.txt.gz	chr14_70439006_G_A_b38	Muscle_Skeletal.v8.sqtl_signifpairs.txt.gz	3.92456e-19	chr14:70342729:70353136:clu_20159:ENSG00000213463.4
rs11625292	Veillonella.parvula	14	70439006	snv	G	A,T	A	0.067140003	14	70439006	70439006	G	A	ncRNA_intronic	ENSG00000257759	.	.	.	chr14_70439006_G_A_b38	chr14	70439006	G	A	ENSG00000100678.18	0.0822981	6.24604e-08	Testis.v8.signif_variant_gene_pairs.txt.gz	chr14_70439006_G_A_b38	Colon_Transverse.v8.sqtl_signifpairs.txt.gz	1.65388e-16	chr14:70342729:70353136:clu_22117:ENSG00000213463.4
rs11625292	Veillonella.parvula	14	70439006	snv	G	A,T	A	0.067140003	14	70439006	70439006	G	A	ncRNA_intronic	ENSG00000257759	.	.	.	chr14_70439006_G_A_b38	chr14	70439006	G	A	ENSG00000100678.18	0.0822981	6.24604e-08	Testis.v8.signif_variant_gene_pairs.txt.gz	chr14_70439006_G_A_b38	Stomach.v8.sqtl_signifpairs.txt.gz	3.13389e-08	chr14:70342729:70353136:clu_20386:ENSG00000133983.14
rs11625292	Veillonella.parvula	14	70439006	snv	G	A,T	A	0.067140003	14	70439006	70439006	G	A	ncRNA_intronic	ENSG00000257759	.	.	.	chr14_70439006_G_A_b38	chr14	70439006	G	A	ENSG00000100678.18	0.0822981	6.24604e-08	Testis.v8.signif_variant_gene_pairs.txt.gz	chr14_70439006_G_A_b38	Colon_Transverse.v8.sqtl_signifpairs.txt.gz	1.65388e-16	chr14:70342729:70353136:clu_22117:ENSG00000133983.14
rs11625292	Veillonella.parvula	14	70439006	snv	G	A,T	A	0.067140003	14	70439006	70439006	G	A	ncRNA_intronic	ENSG00000257759	.	.	.	chr14_70439006_G_A_b38	chr14	70439006	G	A	ENSG00000100678.18	0.0822981	6.24604e-08	Testis.v8.signif_variant_gene_pairs.txt.gz	chr14_70439006_G_A_b38	Adipose_Visceral_Omentum.v8.sqtl_signifpairs.txt.gz	7.1924e-10	chr14:70342729:70353136:clu_22080:ENSG00000133983.14
rs11625292	Veillonella.parvula	14	70439006	snv	G	A,T	A	0.067140003	14	70439006	70439006	G	A	ncRNA_intronic	ENSG00000257759	.	.	.	chr14_70439006_G_A_b38	chr14	70439006	G	A	ENSG00000100678.18	0.0822981	6.24604e-08	Testis.v8.signif_variant_gene_pairs.txt.gz	chr14_70439006_G_A_b38	Brain_Caudate_basal_ganglia.v8.sqtl_signifpairs.txt.gz	8.76384e-07	chr14:70342729:70353136:clu_17474:ENSG00000213463.4
rs11625292	Veillonella.parvula	14	70439006	snv	G	A,T	A	0.067140003	14	70439006	70439006	G	A	ncRNA_intronic	ENSG00000257759	.	.	.	chr14_70439006_G_A_b38	chr14	70439006	G	A	ENSG00000100678.18	0.0822981	6.24604e-08	Testis.v8.signif_variant_gene_pairs.txt.gz	chr14_70439006_G_A_b38	Stomach.v8.sqtl_signifpairs.txt.gz	3.13389e-08	chr14:70342729:70353136:clu_20386:ENSG00000213463.4
rs11625292	Veillonella.parvula	14	70439006	snv	G	A,T	A	0.067140003	14	70439006	70439006	G	A	ncRNA_intronic	ENSG00000257759	.	.	.	chr14_70439006_G_A_b38	chr14	70439006	G	A	ENSG00000100678.18	0.0822981	6.24604e-08	Testis.v8.signif_variant_gene_pairs.txt.gz	chr14_70439006_G_A_b38	Brain_Spinal_cord_cervical_c-1.v8.sqtl_signifpairs.txt.gz	2.35398e-07	chr14:70353252:70359519:clu_15293:ENSG00000133983.14
rs11625292	Veillonella.parvula	14	70439006	snv	G	A,T	A	0.067140003	14	70439006	70439006	G	A	ncRNA_intronic	ENSG00000257759	.	.	.	chr14_70439006_G_A_b38	chr14	70439006	G	A	ENSG00000100678.18	0.0822981	6.24604e-08	Testis.v8.signif_variant_gene_pairs.txt.gz	chr14_70439006_G_A_b38	Breast_Mammary_Tissue.v8.sqtl_signifpairs.txt.gz	4.8264e-12	chr14:70342729:70353136:clu_22914:ENSG00000213463.4
rs11625292	Veillonella.parvula	14	70439006	snv	G	A,T	A	0.067140003	14	70439006	70439006	G	A	ncRNA_intronic	ENSG00000257759	.	.	.	chr14_70439006_G_A_b38	chr14	70439006	G	A	ENSG00000100678.18	0.0822981	6.24604e-08	Testis.v8.signif_variant_gene_pairs.txt.gz	chr14_70439006_G_A_b38	Skin_Not_Sun_Exposed_Suprapubic.v8.sqtl_signifpairs.txt.gz	1.42097e-16	chr14:70342729:70353136:clu_22722:ENSG00000133983.14
rs11625292	Veillonella.parvula	14	70439006	snv	G	A,T	A	0.067140003	14	70439006	70439006	G	A	ncRNA_intronic	ENSG00000257759	.	.	.	chr14_70439006_G_A_b38	chr14	70439006	G	A	ENSG00000100678.18	0.0822981	6.24604e-08	Testis.v8.signif_variant_gene_pairs.txt.gz	chr14_70439006_G_A_b38	Brain_Caudate_basal_ganglia.v8.sqtl_signifpairs.txt.gz	8.76384e-07	chr14:70342729:70353136:clu_17474:ENSG00000133983.14
rs11625292	Veillonella.parvula	14	70439006	snv	G	A,T	A	0.067140003	14	70439006	70439006	G	A	ncRNA_intronic	ENSG00000257759	.	.	.	chr14_70439006_G_A_b38	chr14	70439006	G	A	ENSG00000100678.18	0.0822981	6.24604e-08	Testis.v8.signif_variant_gene_pairs.txt.gz	chr14_70439006_G_A_b38	Muscle_Skeletal.v8.sqtl_signifpairs.txt.gz	3.92456e-19	chr14:70342729:70353136:clu_20159:ENSG00000133983.14
rs11625292	Veillonella.parvula	14	70439006	snv	G	A,T	A	0.067140003	14	70439006	70439006	G	A	ncRNA_intronic	ENSG00000257759	.	.	.	chr14_70439006_G_A_b38	chr14	70439006	G	A	ENSG00000100678.18	0.0822981	6.24604e-08	Testis.v8.signif_variant_gene_pairs.txt.gz	chr14_70439006_G_A_b38	Skin_Sun_Exposed_Lower_leg.v8.sqtl_signifpairs.txt.gz	6.42233e-23	chr14:70342729:70353136:clu_23291:ENSG00000133983.14
rs11625292	Veillonella.parvula	14	70439006	snv	G	A,T	A	0.067140003	14	70439006	70439006	G	A	ncRNA_intronic	ENSG00000257759	.	.	.	chr14_70439006_G_A_b38	chr14	70439006	G	A	ENSG00000100678.18	0.0822981	6.24604e-08	Testis.v8.signif_variant_gene_pairs.txt.gz	chr14_70439006_G_A_b38	Esophagus_Gastroesophageal_Junction.v8.sqtl_signifpairs.txt.gz	4.18686e-08	chr14:70342729:70353136:clu_20009:ENSG00000213463.4
rs11625292	Veillonella.parvula	14	70439006	snv	G	A,T	A	0.067140003	14	70439006	70439006	G	A	ncRNA_intronic	ENSG00000257759	.	.	.	chr14_70439006_G_A_b38	chr14	70439006	G	A	ENSG00000235812.4	0.0822981	0.000136083	Testis.v8.signif_variant_gene_pairs.txt.gz	chr14_70439006_G_A_b38	Lung.v8.sqtl_signifpairs.txt.gz	5.35607e-18	chr14:70342729:70353136:clu_23889:ENSG00000213463.4
rs11625292	Veillonella.parvula	14	70439006	snv	G	A,T	A	0.067140003	14	70439006	70439006	G	A	ncRNA_intronic	ENSG00000257759	.	.	.	chr14_70439006_G_A_b38	chr14	70439006	G	A	ENSG00000235812.4	0.0822981	0.000136083	Testis.v8.signif_variant_gene_pairs.txt.gz	chr14_70439006_G_A_b38	Esophagus_Muscularis.v8.sqtl_signifpairs.txt.gz	4.73425e-12	chr14:70342729:70353136:clu_20947:ENSG00000213463.4
rs11625292	Veillonella.parvula	14	70439006	snv	G	A,T	A	0.067140003	14	70439006	70439006	G	A	ncRNA_intronic	ENSG00000257759	.	.	.	chr14_70439006_G_A_b38	chr14	70439006	G	A	ENSG00000235812.4	0.0822981	0.000136083	Testis.v8.signif_variant_gene_pairs.txt.gz	chr14_70439006_G_A_b38	Lung.v8.sqtl_signifpairs.txt.gz	5.35607e-18	chr14:70342729:70353136:clu_23889:ENSG00000133983.14
rs11625292	Veillonella.parvula	14	70439006	snv	G	A,T	A	0.067140003	14	70439006	70439006	G	A	ncRNA_intronic	ENSG00000257759	.	.	.	chr14_70439006_G_A_b38	chr14	70439006	G	A	ENSG00000235812.4	0.0822981	0.000136083	Testis.v8.signif_variant_gene_pairs.txt.gz	chr14_70439006_G_A_b38	Cells_Cultured_fibroblasts.v8.sqtl_signifpairs.txt.gz	1.0447e-16	chr14:70342729:70353136:clu_18160:ENSG00000133983.14
rs11625292	Veillonella.parvula	14	70439006	snv	G	A,T	A	0.067140003	14	70439006	70439006	G	A	ncRNA_intronic	ENSG00000257759	.	.	.	chr14_70439006_G_A_b38	chr14	70439006	G	A	ENSG00000235812.4	0.0822981	0.000136083	Testis.v8.signif_variant_gene_pairs.txt.gz	chr14_70439006_G_A_b38	Thyroid.v8.sqtl_signifpairs.txt.gz	3.3531e-18	chr14:70342729:70353136:clu_24087:ENSG00000133983.14
rs11625292	Veillonella.parvula	14	70439006	snv	G	A,T	A	0.067140003	14	70439006	70439006	G	A	ncRNA_intronic	ENSG00000257759	.	.	.	chr14_70439006_G_A_b38	chr14	70439006	G	A	ENSG00000235812.4	0.0822981	0.000136083	Testis.v8.signif_variant_gene_pairs.txt.gz	chr14_70439006_G_A_b38	Testis.v8.sqtl_signifpairs.txt.gz	2.22893e-15	chr14:70342729:70353136:clu_39230:ENSG00000213463.4
rs11625292	Veillonella.parvula	14	70439006	snv	G	A,T	A	0.067140003	14	70439006	70439006	G	A	ncRNA_intronic	ENSG00000257759	.	.	.	chr14_70439006_G_A_b38	chr14	70439006	G	A	ENSG00000235812.4	0.0822981	0.000136083	Testis.v8.signif_variant_gene_pairs.txt.gz	chr14_70439006_G_A_b38	Testis.v8.sqtl_signifpairs.txt.gz	2.22893e-15	chr14:70342729:70353136:clu_39230:ENSG00000133983.14
rs11625292	Veillonella.parvula	14	70439006	snv	G	A,T	A	0.067140003	14	70439006	70439006	G	A	ncRNA_intronic	ENSG00000257759	.	.	.	chr14_70439006_G_A_b38	chr14	70439006	G	A	ENSG00000235812.4	0.0822981	0.000136083	Testis.v8.signif_variant_gene_pairs.txt.gz	chr14_70439006_G_A_b38	Pituitary.v8.sqtl_signifpairs.txt.gz	2.15265e-07	chr14:70342729:70353136:clu_21522:ENSG00000213463.4
rs11625292	Veillonella.parvula	14	70439006	snv	G	A,T	A	0.067140003	14	70439006	70439006	G	A	ncRNA_intronic	ENSG00000257759	.	.	.	chr14_70439006_G_A_b38	chr14	70439006	G	A	ENSG00000235812.4	0.0822981	0.000136083	Testis.v8.signif_variant_gene_pairs.txt.gz	chr14_70439006_G_A_b38	Pituitary.v8.sqtl_signifpairs.txt.gz	2.15265e-07	chr14:70342729:70353136:clu_21522:ENSG00000133983.14
rs11625292	Veillonella.parvula	14	70439006	snv	G	A,T	A	0.067140003	14	70439006	70439006	G	A	ncRNA_intronic	ENSG00000257759	.	.	.	chr14_70439006_G_A_b38	chr14	70439006	G	A	ENSG00000235812.4	0.0822981	0.000136083	Testis.v8.signif_variant_gene_pairs.txt.gz	chr14_70439006_G_A_b38	Spleen.v8.sqtl_signifpairs.txt.gz	1.29889e-07	chr14:70342729:70353136:clu_19509:ENSG00000133983.14
rs11625292	Veillonella.parvula	14	70439006	snv	G	A,T	A	0.067140003	14	70439006	70439006	G	A	ncRNA_intronic	ENSG00000257759	.	.	.	chr14_70439006_G_A_b38	chr14	70439006	G	A	ENSG00000235812.4	0.0822981	0.000136083	Testis.v8.signif_variant_gene_pairs.txt.gz	chr14_70439006_G_A_b38	Liver.v8.sqtl_signifpairs.txt.gz	5.35222e-07	chr14:70342729:70353136:clu_15518:ENSG00000133983.14
rs11625292	Veillonella.parvula	14	70439006	snv	G	A,T	A	0.067140003	14	70439006	70439006	G	A	ncRNA_intronic	ENSG00000257759	.	.	.	chr14_70439006_G_A_b38	chr14	70439006	G	A	ENSG00000235812.4	0.0822981	0.000136083	Testis.v8.signif_variant_gene_pairs.txt.gz	chr14_70439006_G_A_b38	Heart_Left_Ventricle.v8.sqtl_signifpairs.txt.gz	5.90357e-10	chr14:70342729:70353136:clu_17939:ENSG00000213463.4
rs11625292	Veillonella.parvula	14	70439006	snv	G	A,T	A	0.067140003	14	70439006	70439006	G	A	ncRNA_intronic	ENSG00000257759	.	.	.	chr14_70439006_G_A_b38	chr14	70439006	G	A	ENSG00000235812.4	0.0822981	0.000136083	Testis.v8.signif_variant_gene_pairs.txt.gz	chr14_70439006_G_A_b38	Thyroid.v8.sqtl_signifpairs.txt.gz	3.3531e-18	chr14:70342729:70353136:clu_24087:ENSG00000213463.4
rs11625292	Veillonella.parvula	14	70439006	snv	G	A,T	A	0.067140003	14	70439006	70439006	G	A	ncRNA_intronic	ENSG00000257759	.	.	.	chr14_70439006_G_A_b38	chr14	70439006	G	A	ENSG00000235812.4	0.0822981	0.000136083	Testis.v8.signif_variant_gene_pairs.txt.gz	chr14_70439006_G_A_b38	Ovary.v8.sqtl_signifpairs.txt.gz	1.22257e-07	chr14:70342729:70353136:clu_18235:ENSG00000213463.4
rs11625292	Veillonella.parvula	14	70439006	snv	G	A,T	A	0.067140003	14	70439006	70439006	G	A	ncRNA_intronic	ENSG00000257759	.	.	.	chr14_70439006_G_A_b38	chr14	70439006	G	A	ENSG00000235812.4	0.0822981	0.000136083	Testis.v8.signif_variant_gene_pairs.txt.gz	chr14_70439006_G_A_b38	Skin_Sun_Exposed_Lower_leg.v8.sqtl_signifpairs.txt.gz	6.42233e-23	chr14:70342729:70353136:clu_23291:ENSG00000213463.4
rs11625292	Veillonella.parvula	14	70439006	snv	G	A,T	A	0.067140003	14	70439006	70439006	G	A	ncRNA_intronic	ENSG00000257759	.	.	.	chr14_70439006_G_A_b38	chr14	70439006	G	A	ENSG00000235812.4	0.0822981	0.000136083	Testis.v8.signif_variant_gene_pairs.txt.gz	chr14_70439006_G_A_b38	Nerve_Tibial.v8.sqtl_signifpairs.txt.gz	1.24788e-15	chr14:70342729:70353136:clu_23443:ENSG00000213463.4
rs11625292	Veillonella.parvula	14	70439006	snv	G	A,T	A	0.067140003	14	70439006	70439006	G	A	ncRNA_intronic	ENSG00000257759	.	.	.	chr14_70439006_G_A_b38	chr14	70439006	G	A	ENSG00000235812.4	0.0822981	0.000136083	Testis.v8.signif_variant_gene_pairs.txt.gz	chr14_70439006_G_A_b38	Heart_Left_Ventricle.v8.sqtl_signifpairs.txt.gz	5.90357e-10	chr14:70342729:70353136:clu_17939:ENSG00000133983.14
rs11625292	Veillonella.parvula	14	70439006	snv	G	A,T	A	0.067140003	14	70439006	70439006	G	A	ncRNA_intronic	ENSG00000257759	.	.	.	chr14_70439006_G_A_b38	chr14	70439006	G	A	ENSG00000235812.4	0.0822981	0.000136083	Testis.v8.signif_variant_gene_pairs.txt.gz	chr14_70439006_G_A_b38	Adipose_Subcutaneous.v8.sqtl_signifpairs.txt.gz	2.38507e-19	chr14:70342729:70353136:clu_22760:ENSG00000213463.4
rs11625292	Veillonella.parvula	14	70439006	snv	G	A,T	A	0.067140003	14	70439006	70439006	G	A	ncRNA_intronic	ENSG00000257759	.	.	.	chr14_70439006_G_A_b38	chr14	70439006	G	A	ENSG00000235812.4	0.0822981	0.000136083	Testis.v8.signif_variant_gene_pairs.txt.gz	chr14_70439006_G_A_b38	Artery_Aorta.v8.sqtl_signifpairs.txt.gz	3.54118e-15	chr14:70342729:70353136:clu_20170:ENSG00000213463.4
rs11625292	Veillonella.parvula	14	70439006	snv	G	A,T	A	0.067140003	14	70439006	70439006	G	A	ncRNA_intronic	ENSG00000257759	.	.	.	chr14_70439006_G_A_b38	chr14	70439006	G	A	ENSG00000235812.4	0.0822981	0.000136083	Testis.v8.signif_variant_gene_pairs.txt.gz	chr14_70439006_G_A_b38	Brain_Frontal_Cortex_BA9.v8.sqtl_signifpairs.txt.gz	3.72567e-07	chr14:70342729:70353136:clu_16679:ENSG00000213463.4
rs11625292	Veillonella.parvula	14	70439006	snv	G	A,T	A	0.067140003	14	70439006	70439006	G	A	ncRNA_intronic	ENSG00000257759	.	.	.	chr14_70439006_G_A_b38	chr14	70439006	G	A	ENSG00000235812.4	0.0822981	0.000136083	Testis.v8.signif_variant_gene_pairs.txt.gz	chr14_70439006_G_A_b38	Brain_Cortex.v8.sqtl_signifpairs.txt.gz	8.38992e-08	chr14:70342729:70353136:clu_18004:ENSG00000133983.14
rs11625292	Veillonella.parvula	14	70439006	snv	G	A,T	A	0.067140003	14	70439006	70439006	G	A	ncRNA_intronic	ENSG00000257759	.	.	.	chr14_70439006_G_A_b38	chr14	70439006	G	A	ENSG00000235812.4	0.0822981	0.000136083	Testis.v8.signif_variant_gene_pairs.txt.gz	chr14_70439006_G_A_b38	Prostate.v8.sqtl_signifpairs.txt.gz	3.88984e-08	chr14:70342729:70353136:clu_20836:ENSG00000213463.4
rs11625292	Veillonella.parvula	14	70439006	snv	G	A,T	A	0.067140003	14	70439006	70439006	G	A	ncRNA_intronic	ENSG00000257759	.	.	.	chr14_70439006_G_A_b38	chr14	70439006	G	A	ENSG00000235812.4	0.0822981	0.000136083	Testis.v8.signif_variant_gene_pairs.txt.gz	chr14_70439006_G_A_b38	Adipose_Subcutaneous.v8.sqtl_signifpairs.txt.gz	2.38507e-19	chr14:70342729:70353136:clu_22760:ENSG00000133983.14
rs11625292	Veillonella.parvula	14	70439006	snv	G	A,T	A	0.067140003	14	70439006	70439006	G	A	ncRNA_intronic	ENSG00000257759	.	.	.	chr14_70439006_G_A_b38	chr14	70439006	G	A	ENSG00000235812.4	0.0822981	0.000136083	Testis.v8.signif_variant_gene_pairs.txt.gz	chr14_70439006_G_A_b38	Prostate.v8.sqtl_signifpairs.txt.gz	3.88984e-08	chr14:70342729:70353136:clu_20836:ENSG00000133983.14
rs11625292	Veillonella.parvula	14	70439006	snv	G	A,T	A	0.067140003	14	70439006	70439006	G	A	ncRNA_intronic	ENSG00000257759	.	.	.	chr14_70439006_G_A_b38	chr14	70439006	G	A	ENSG00000235812.4	0.0822981	0.000136083	Testis.v8.signif_variant_gene_pairs.txt.gz	chr14_70439006_G_A_b38	Ovary.v8.sqtl_signifpairs.txt.gz	1.22257e-07	chr14:70342729:70353136:clu_18235:ENSG00000133983.14
rs11625292	Veillonella.parvula	14	70439006	snv	G	A,T	A	0.067140003	14	70439006	70439006	G	A	ncRNA_intronic	ENSG00000257759	.	.	.	chr14_70439006_G_A_b38	chr14	70439006	G	A	ENSG00000235812.4	0.0822981	0.000136083	Testis.v8.signif_variant_gene_pairs.txt.gz	chr14_70439006_G_A_b38	Colon_Sigmoid.v8.sqtl_signifpairs.txt.gz	2.11209e-09	chr14:70342729:70353136:clu_20529:ENSG00000213463.4
rs11625292	Veillonella.parvula	14	70439006	snv	G	A,T	A	0.067140003	14	70439006	70439006	G	A	ncRNA_intronic	ENSG00000257759	.	.	.	chr14_70439006_G_A_b38	chr14	70439006	G	A	ENSG00000235812.4	0.0822981	0.000136083	Testis.v8.signif_variant_gene_pairs.txt.gz	chr14_70439006_G_A_b38	Esophagus_Mucosa.v8.sqtl_signifpairs.txt.gz	2.46946e-15	chr14:70342729:70353136:clu_21033:ENSG00000133983.14
rs11625292	Veillonella.parvula	14	70439006	snv	G	A,T	A	0.067140003	14	70439006	70439006	G	A	ncRNA_intronic	ENSG00000257759	.	.	.	chr14_70439006_G_A_b38	chr14	70439006	G	A	ENSG00000235812.4	0.0822981	0.000136083	Testis.v8.signif_variant_gene_pairs.txt.gz	chr14_70439006_G_A_b38	Esophagus_Muscularis.v8.sqtl_signifpairs.txt.gz	4.73425e-12	chr14:70342729:70353136:clu_20947:ENSG00000133983.14
rs11625292	Veillonella.parvula	14	70439006	snv	G	A,T	A	0.067140003	14	70439006	70439006	G	A	ncRNA_intronic	ENSG00000257759	.	.	.	chr14_70439006_G_A_b38	chr14	70439006	G	A	ENSG00000235812.4	0.0822981	0.000136083	Testis.v8.signif_variant_gene_pairs.txt.gz	chr14_70439006_G_A_b38	Brain_Frontal_Cortex_BA9.v8.sqtl_signifpairs.txt.gz	3.72567e-07	chr14:70342729:70353136:clu_16679:ENSG00000133983.14
rs11625292	Veillonella.parvula	14	70439006	snv	G	A,T	A	0.067140003	14	70439006	70439006	G	A	ncRNA_intronic	ENSG00000257759	.	.	.	chr14_70439006_G_A_b38	chr14	70439006	G	A	ENSG00000235812.4	0.0822981	0.000136083	Testis.v8.signif_variant_gene_pairs.txt.gz	chr14_70439006_G_A_b38	Brain_Nucleus_accumbens_basal_ganglia.v8.sqtl_signifpairs.txt.gz	1.45086e-06	chr14:70342729:70353136:clu_17857:ENSG00000133983.14
rs11625292	Veillonella.parvula	14	70439006	snv	G	A,T	A	0.067140003	14	70439006	70439006	G	A	ncRNA_intronic	ENSG00000257759	.	.	.	chr14_70439006_G_A_b38	chr14	70439006	G	A	ENSG00000235812.4	0.0822981	0.000136083	Testis.v8.signif_variant_gene_pairs.txt.gz	chr14_70439006_G_A_b38	Adrenal_Gland.v8.sqtl_signifpairs.txt.gz	4.103e-08	chr14:70342729:70353136:clu_18047:ENSG00000213463.4
rs11625292	Veillonella.parvula	14	70439006	snv	G	A,T	A	0.067140003	14	70439006	70439006	G	A	ncRNA_intronic	ENSG00000257759	.	.	.	chr14_70439006_G_A_b38	chr14	70439006	G	A	ENSG00000235812.4	0.0822981	0.000136083	Testis.v8.signif_variant_gene_pairs.txt.gz	chr14_70439006_G_A_b38	Brain_Nucleus_accumbens_basal_ganglia.v8.sqtl_signifpairs.txt.gz	1.45086e-06	chr14:70342729:70353136:clu_17857:ENSG00000213463.4
rs11625292	Veillonella.parvula	14	70439006	snv	G	A,T	A	0.067140003	14	70439006	70439006	G	A	ncRNA_intronic	ENSG00000257759	.	.	.	chr14_70439006_G_A_b38	chr14	70439006	G	A	ENSG00000235812.4	0.0822981	0.000136083	Testis.v8.signif_variant_gene_pairs.txt.gz	chr14_70439006_G_A_b38	Artery_Tibial.v8.sqtl_signifpairs.txt.gz	5.35204e-25	chr14:70342729:70353136:clu_20961:ENSG00000213463.4
rs11625292	Veillonella.parvula	14	70439006	snv	G	A,T	A	0.067140003	14	70439006	70439006	G	A	ncRNA_intronic	ENSG00000257759	.	.	.	chr14_70439006_G_A_b38	chr14	70439006	G	A	ENSG00000235812.4	0.0822981	0.000136083	Testis.v8.signif_variant_gene_pairs.txt.gz	chr14_70439006_G_A_b38	Colon_Sigmoid.v8.sqtl_signifpairs.txt.gz	2.11209e-09	chr14:70342729:70353136:clu_20529:ENSG00000133983.14
rs11625292	Veillonella.parvula	14	70439006	snv	G	A,T	A	0.067140003	14	70439006	70439006	G	A	ncRNA_intronic	ENSG00000257759	.	.	.	chr14_70439006_G_A_b38	chr14	70439006	G	A	ENSG00000235812.4	0.0822981	0.000136083	Testis.v8.signif_variant_gene_pairs.txt.gz	chr14_70439006_G_A_b38	Artery_Tibial.v8.sqtl_signifpairs.txt.gz	5.35204e-25	chr14:70342729:70353136:clu_20961:ENSG00000133983.14
rs11625292	Veillonella.parvula	14	70439006	snv	G	A,T	A	0.067140003	14	70439006	70439006	G	A	ncRNA_intronic	ENSG00000257759	.	.	.	chr14_70439006_G_A_b38	chr14	70439006	G	A	ENSG00000235812.4	0.0822981	0.000136083	Testis.v8.signif_variant_gene_pairs.txt.gz	chr14_70439006_G_A_b38	Nerve_Tibial.v8.sqtl_signifpairs.txt.gz	1.24788e-15	chr14:70342729:70353136:clu_23443:ENSG00000133983.14
rs11625292	Veillonella.parvula	14	70439006	snv	G	A,T	A	0.067140003	14	70439006	70439006	G	A	ncRNA_intronic	ENSG00000257759	.	.	.	chr14_70439006_G_A_b38	chr14	70439006	G	A	ENSG00000235812.4	0.0822981	0.000136083	Testis.v8.signif_variant_gene_pairs.txt.gz	chr14_70439006_G_A_b38	Artery_Aorta.v8.sqtl_signifpairs.txt.gz	3.54118e-15	chr14:70342729:70353136:clu_20170:ENSG00000133983.14
rs11625292	Veillonella.parvula	14	70439006	snv	G	A,T	A	0.067140003	14	70439006	70439006	G	A	ncRNA_intronic	ENSG00000257759	.	.	.	chr14_70439006_G_A_b38	chr14	70439006	G	A	ENSG00000235812.4	0.0822981	0.000136083	Testis.v8.signif_variant_gene_pairs.txt.gz	chr14_70439006_G_A_b38	Breast_Mammary_Tissue.v8.sqtl_signifpairs.txt.gz	4.8264e-12	chr14:70342729:70353136:clu_22914:ENSG00000133983.14
rs11625292	Veillonella.parvula	14	70439006	snv	G	A,T	A	0.067140003	14	70439006	70439006	G	A	ncRNA_intronic	ENSG00000257759	.	.	.	chr14_70439006_G_A_b38	chr14	70439006	G	A	ENSG00000235812.4	0.0822981	0.000136083	Testis.v8.signif_variant_gene_pairs.txt.gz	chr14_70439006_G_A_b38	Brain_Putamen_basal_ganglia.v8.sqtl_signifpairs.txt.gz	8.97216e-10	chr14:70353252:70359519:clu_15617:ENSG00000213463.4
rs11625292	Veillonella.parvula	14	70439006	snv	G	A,T	A	0.067140003	14	70439006	70439006	G	A	ncRNA_intronic	ENSG00000257759	.	.	.	chr14_70439006_G_A_b38	chr14	70439006	G	A	ENSG00000235812.4	0.0822981	0.000136083	Testis.v8.signif_variant_gene_pairs.txt.gz	chr14_70439006_G_A_b38	Esophagus_Gastroesophageal_Junction.v8.sqtl_signifpairs.txt.gz	4.18686e-08	chr14:70342729:70353136:clu_20009:ENSG00000133983.14
rs11625292	Veillonella.parvula	14	70439006	snv	G	A,T	A	0.067140003	14	70439006	70439006	G	A	ncRNA_intronic	ENSG00000257759	.	.	.	chr14_70439006_G_A_b38	chr14	70439006	G	A	ENSG00000235812.4	0.0822981	0.000136083	Testis.v8.signif_variant_gene_pairs.txt.gz	chr14_70439006_G_A_b38	Pancreas.v8.sqtl_signifpairs.txt.gz	1.83763e-07	chr14:70342729:70353136:clu_18185:ENSG00000133983.14
rs11625292	Veillonella.parvula	14	70439006	snv	G	A,T	A	0.067140003	14	70439006	70439006	G	A	ncRNA_intronic	ENSG00000257759	.	.	.	chr14_70439006_G_A_b38	chr14	70439006	G	A	ENSG00000235812.4	0.0822981	0.000136083	Testis.v8.signif_variant_gene_pairs.txt.gz	chr14_70439006_G_A_b38	Brain_Putamen_basal_ganglia.v8.sqtl_signifpairs.txt.gz	8.97216e-10	chr14:70353252:70359519:clu_15617:ENSG00000133983.14
rs11625292	Veillonella.parvula	14	70439006	snv	G	A,T	A	0.067140003	14	70439006	70439006	G	A	ncRNA_intronic	ENSG00000257759	.	.	.	chr14_70439006_G_A_b38	chr14	70439006	G	A	ENSG00000235812.4	0.0822981	0.000136083	Testis.v8.signif_variant_gene_pairs.txt.gz	chr14_70439006_G_A_b38	Heart_Atrial_Appendage.v8.sqtl_signifpairs.txt.gz	1.73846e-06	chr14:70342729:70353136:clu_19960:ENSG00000133983.14
rs11625292	Veillonella.parvula	14	70439006	snv	G	A,T	A	0.067140003	14	70439006	70439006	G	A	ncRNA_intronic	ENSG00000257759	.	.	.	chr14_70439006_G_A_b38	chr14	70439006	G	A	ENSG00000235812.4	0.0822981	0.000136083	Testis.v8.signif_variant_gene_pairs.txt.gz	chr14_70439006_G_A_b38	Adrenal_Gland.v8.sqtl_signifpairs.txt.gz	4.103e-08	chr14:70342729:70353136:clu_18047:ENSG00000133983.14
rs11625292	Veillonella.parvula	14	70439006	snv	G	A,T	A	0.067140003	14	70439006	70439006	G	A	ncRNA_intronic	ENSG00000257759	.	.	.	chr14_70439006_G_A_b38	chr14	70439006	G	A	ENSG00000235812.4	0.0822981	0.000136083	Testis.v8.signif_variant_gene_pairs.txt.gz	chr14_70439006_G_A_b38	Brain_Cortex.v8.sqtl_signifpairs.txt.gz	8.38992e-08	chr14:70342729:70353136:clu_18004:ENSG00000213463.4
rs11625292	Veillonella.parvula	14	70439006	snv	G	A,T	A	0.067140003	14	70439006	70439006	G	A	ncRNA_intronic	ENSG00000257759	.	.	.	chr14_70439006_G_A_b38	chr14	70439006	G	A	ENSG00000235812.4	0.0822981	0.000136083	Testis.v8.signif_variant_gene_pairs.txt.gz	chr14_70439006_G_A_b38	Adipose_Visceral_Omentum.v8.sqtl_signifpairs.txt.gz	7.1924e-10	chr14:70342729:70353136:clu_22080:ENSG00000213463.4
rs11625292	Veillonella.parvula	14	70439006	snv	G	A,T	A	0.067140003	14	70439006	70439006	G	A	ncRNA_intronic	ENSG00000257759	.	.	.	chr14_70439006_G_A_b38	chr14	70439006	G	A	ENSG00000235812.4	0.0822981	0.000136083	Testis.v8.signif_variant_gene_pairs.txt.gz	chr14_70439006_G_A_b38	Muscle_Skeletal.v8.sqtl_signifpairs.txt.gz	3.92456e-19	chr14:70342729:70353136:clu_20159:ENSG00000213463.4
rs11625292	Veillonella.parvula	14	70439006	snv	G	A,T	A	0.067140003	14	70439006	70439006	G	A	ncRNA_intronic	ENSG00000257759	.	.	.	chr14_70439006_G_A_b38	chr14	70439006	G	A	ENSG00000235812.4	0.0822981	0.000136083	Testis.v8.signif_variant_gene_pairs.txt.gz	chr14_70439006_G_A_b38	Colon_Transverse.v8.sqtl_signifpairs.txt.gz	1.65388e-16	chr14:70342729:70353136:clu_22117:ENSG00000213463.4
rs11625292	Veillonella.parvula	14	70439006	snv	G	A,T	A	0.067140003	14	70439006	70439006	G	A	ncRNA_intronic	ENSG00000257759	.	.	.	chr14_70439006_G_A_b38	chr14	70439006	G	A	ENSG00000235812.4	0.0822981	0.000136083	Testis.v8.signif_variant_gene_pairs.txt.gz	chr14_70439006_G_A_b38	Stomach.v8.sqtl_signifpairs.txt.gz	3.13389e-08	chr14:70342729:70353136:clu_20386:ENSG00000133983.14
rs11625292	Veillonella.parvula	14	70439006	snv	G	A,T	A	0.067140003	14	70439006	70439006	G	A	ncRNA_intronic	ENSG00000257759	.	.	.	chr14_70439006_G_A_b38	chr14	70439006	G	A	ENSG00000235812.4	0.0822981	0.000136083	Testis.v8.signif_variant_gene_pairs.txt.gz	chr14_70439006_G_A_b38	Colon_Transverse.v8.sqtl_signifpairs.txt.gz	1.65388e-16	chr14:70342729:70353136:clu_22117:ENSG00000133983.14
rs11625292	Veillonella.parvula	14	70439006	snv	G	A,T	A	0.067140003	14	70439006	70439006	G	A	ncRNA_intronic	ENSG00000257759	.	.	.	chr14_70439006_G_A_b38	chr14	70439006	G	A	ENSG00000235812.4	0.0822981	0.000136083	Testis.v8.signif_variant_gene_pairs.txt.gz	chr14_70439006_G_A_b38	Adipose_Visceral_Omentum.v8.sqtl_signifpairs.txt.gz	7.1924e-10	chr14:70342729:70353136:clu_22080:ENSG00000133983.14
rs11625292	Veillonella.parvula	14	70439006	snv	G	A,T	A	0.067140003	14	70439006	70439006	G	A	ncRNA_intronic	ENSG00000257759	.	.	.	chr14_70439006_G_A_b38	chr14	70439006	G	A	ENSG00000235812.4	0.0822981	0.000136083	Testis.v8.signif_variant_gene_pairs.txt.gz	chr14_70439006_G_A_b38	Brain_Caudate_basal_ganglia.v8.sqtl_signifpairs.txt.gz	8.76384e-07	chr14:70342729:70353136:clu_17474:ENSG00000213463.4
rs11625292	Veillonella.parvula	14	70439006	snv	G	A,T	A	0.067140003	14	70439006	70439006	G	A	ncRNA_intronic	ENSG00000257759	.	.	.	chr14_70439006_G_A_b38	chr14	70439006	G	A	ENSG00000235812.4	0.0822981	0.000136083	Testis.v8.signif_variant_gene_pairs.txt.gz	chr14_70439006_G_A_b38	Stomach.v8.sqtl_signifpairs.txt.gz	3.13389e-08	chr14:70342729:70353136:clu_20386:ENSG00000213463.4
rs11625292	Veillonella.parvula	14	70439006	snv	G	A,T	A	0.067140003	14	70439006	70439006	G	A	ncRNA_intronic	ENSG00000257759	.	.	.	chr14_70439006_G_A_b38	chr14	70439006	G	A	ENSG00000235812.4	0.0822981	0.000136083	Testis.v8.signif_variant_gene_pairs.txt.gz	chr14_70439006_G_A_b38	Brain_Spinal_cord_cervical_c-1.v8.sqtl_signifpairs.txt.gz	2.35398e-07	chr14:70353252:70359519:clu_15293:ENSG00000133983.14
rs11625292	Veillonella.parvula	14	70439006	snv	G	A,T	A	0.067140003	14	70439006	70439006	G	A	ncRNA_intronic	ENSG00000257759	.	.	.	chr14_70439006_G_A_b38	chr14	70439006	G	A	ENSG00000235812.4	0.0822981	0.000136083	Testis.v8.signif_variant_gene_pairs.txt.gz	chr14_70439006_G_A_b38	Breast_Mammary_Tissue.v8.sqtl_signifpairs.txt.gz	4.8264e-12	chr14:70342729:70353136:clu_22914:ENSG00000213463.4
rs11625292	Veillonella.parvula	14	70439006	snv	G	A,T	A	0.067140003	14	70439006	70439006	G	A	ncRNA_intronic	ENSG00000257759	.	.	.	chr14_70439006_G_A_b38	chr14	70439006	G	A	ENSG00000235812.4	0.0822981	0.000136083	Testis.v8.signif_variant_gene_pairs.txt.gz	chr14_70439006_G_A_b38	Skin_Not_Sun_Exposed_Suprapubic.v8.sqtl_signifpairs.txt.gz	1.42097e-16	chr14:70342729:70353136:clu_22722:ENSG00000133983.14
rs11625292	Veillonella.parvula	14	70439006	snv	G	A,T	A	0.067140003	14	70439006	70439006	G	A	ncRNA_intronic	ENSG00000257759	.	.	.	chr14_70439006_G_A_b38	chr14	70439006	G	A	ENSG00000235812.4	0.0822981	0.000136083	Testis.v8.signif_variant_gene_pairs.txt.gz	chr14_70439006_G_A_b38	Brain_Caudate_basal_ganglia.v8.sqtl_signifpairs.txt.gz	8.76384e-07	chr14:70342729:70353136:clu_17474:ENSG00000133983.14
rs11625292	Veillonella.parvula	14	70439006	snv	G	A,T	A	0.067140003	14	70439006	70439006	G	A	ncRNA_intronic	ENSG00000257759	.	.	.	chr14_70439006_G_A_b38	chr14	70439006	G	A	ENSG00000235812.4	0.0822981	0.000136083	Testis.v8.signif_variant_gene_pairs.txt.gz	chr14_70439006_G_A_b38	Muscle_Skeletal.v8.sqtl_signifpairs.txt.gz	3.92456e-19	chr14:70342729:70353136:clu_20159:ENSG00000133983.14
rs11625292	Veillonella.parvula	14	70439006	snv	G	A,T	A	0.067140003	14	70439006	70439006	G	A	ncRNA_intronic	ENSG00000257759	.	.	.	chr14_70439006_G_A_b38	chr14	70439006	G	A	ENSG00000235812.4	0.0822981	0.000136083	Testis.v8.signif_variant_gene_pairs.txt.gz	chr14_70439006_G_A_b38	Skin_Sun_Exposed_Lower_leg.v8.sqtl_signifpairs.txt.gz	6.42233e-23	chr14:70342729:70353136:clu_23291:ENSG00000133983.14
rs11625292	Veillonella.parvula	14	70439006	snv	G	A,T	A	0.067140003	14	70439006	70439006	G	A	ncRNA_intronic	ENSG00000257759	.	.	.	chr14_70439006_G_A_b38	chr14	70439006	G	A	ENSG00000235812.4	0.0822981	0.000136083	Testis.v8.signif_variant_gene_pairs.txt.gz	chr14_70439006_G_A_b38	Esophagus_Gastroesophageal_Junction.v8.sqtl_signifpairs.txt.gz	4.18686e-08	chr14:70342729:70353136:clu_20009:ENSG00000213463.4
rs11625292	Veillonella.parvula	14	70439006	snv	G	A,T	A	0.067140003	14	70439006	70439006	G	A	ncRNA_intronic	ENSG00000257759	.	.	.	chr14_70439006_G_A_b38	chr14	70439006	G	A	ENSG00000139985.6	0.0786119	6.6158e-06	Muscle_Skeletal.v8.signif_variant_gene_pairs.txt.gz	chr14_70439006_G_A_b38	Lung.v8.sqtl_signifpairs.txt.gz	5.35607e-18	chr14:70342729:70353136:clu_23889:ENSG00000213463.4
rs11625292	Veillonella.parvula	14	70439006	snv	G	A,T	A	0.067140003	14	70439006	70439006	G	A	ncRNA_intronic	ENSG00000257759	.	.	.	chr14_70439006_G_A_b38	chr14	70439006	G	A	ENSG00000139985.6	0.0786119	6.6158e-06	Muscle_Skeletal.v8.signif_variant_gene_pairs.txt.gz	chr14_70439006_G_A_b38	Esophagus_Muscularis.v8.sqtl_signifpairs.txt.gz	4.73425e-12	chr14:70342729:70353136:clu_20947:ENSG00000213463.4
rs11625292	Veillonella.parvula	14	70439006	snv	G	A,T	A	0.067140003	14	70439006	70439006	G	A	ncRNA_intronic	ENSG00000257759	.	.	.	chr14_70439006_G_A_b38	chr14	70439006	G	A	ENSG00000139985.6	0.0786119	6.6158e-06	Muscle_Skeletal.v8.signif_variant_gene_pairs.txt.gz	chr14_70439006_G_A_b38	Lung.v8.sqtl_signifpairs.txt.gz	5.35607e-18	chr14:70342729:70353136:clu_23889:ENSG00000133983.14
rs11625292	Veillonella.parvula	14	70439006	snv	G	A,T	A	0.067140003	14	70439006	70439006	G	A	ncRNA_intronic	ENSG00000257759	.	.	.	chr14_70439006_G_A_b38	chr14	70439006	G	A	ENSG00000139985.6	0.0786119	6.6158e-06	Muscle_Skeletal.v8.signif_variant_gene_pairs.txt.gz	chr14_70439006_G_A_b38	Cells_Cultured_fibroblasts.v8.sqtl_signifpairs.txt.gz	1.0447e-16	chr14:70342729:70353136:clu_18160:ENSG00000133983.14
rs11625292	Veillonella.parvula	14	70439006	snv	G	A,T	A	0.067140003	14	70439006	70439006	G	A	ncRNA_intronic	ENSG00000257759	.	.	.	chr14_70439006_G_A_b38	chr14	70439006	G	A	ENSG00000139985.6	0.0786119	6.6158e-06	Muscle_Skeletal.v8.signif_variant_gene_pairs.txt.gz	chr14_70439006_G_A_b38	Thyroid.v8.sqtl_signifpairs.txt.gz	3.3531e-18	chr14:70342729:70353136:clu_24087:ENSG00000133983.14
rs11625292	Veillonella.parvula	14	70439006	snv	G	A,T	A	0.067140003	14	70439006	70439006	G	A	ncRNA_intronic	ENSG00000257759	.	.	.	chr14_70439006_G_A_b38	chr14	70439006	G	A	ENSG00000139985.6	0.0786119	6.6158e-06	Muscle_Skeletal.v8.signif_variant_gene_pairs.txt.gz	chr14_70439006_G_A_b38	Testis.v8.sqtl_signifpairs.txt.gz	2.22893e-15	chr14:70342729:70353136:clu_39230:ENSG00000213463.4
rs11625292	Veillonella.parvula	14	70439006	snv	G	A,T	A	0.067140003	14	70439006	70439006	G	A	ncRNA_intronic	ENSG00000257759	.	.	.	chr14_70439006_G_A_b38	chr14	70439006	G	A	ENSG00000139985.6	0.0786119	6.6158e-06	Muscle_Skeletal.v8.signif_variant_gene_pairs.txt.gz	chr14_70439006_G_A_b38	Testis.v8.sqtl_signifpairs.txt.gz	2.22893e-15	chr14:70342729:70353136:clu_39230:ENSG00000133983.14
rs11625292	Veillonella.parvula	14	70439006	snv	G	A,T	A	0.067140003	14	70439006	70439006	G	A	ncRNA_intronic	ENSG00000257759	.	.	.	chr14_70439006_G_A_b38	chr14	70439006	G	A	ENSG00000139985.6	0.0786119	6.6158e-06	Muscle_Skeletal.v8.signif_variant_gene_pairs.txt.gz	chr14_70439006_G_A_b38	Pituitary.v8.sqtl_signifpairs.txt.gz	2.15265e-07	chr14:70342729:70353136:clu_21522:ENSG00000213463.4
rs11625292	Veillonella.parvula	14	70439006	snv	G	A,T	A	0.067140003	14	70439006	70439006	G	A	ncRNA_intronic	ENSG00000257759	.	.	.	chr14_70439006_G_A_b38	chr14	70439006	G	A	ENSG00000139985.6	0.0786119	6.6158e-06	Muscle_Skeletal.v8.signif_variant_gene_pairs.txt.gz	chr14_70439006_G_A_b38	Pituitary.v8.sqtl_signifpairs.txt.gz	2.15265e-07	chr14:70342729:70353136:clu_21522:ENSG00000133983.14
rs11625292	Veillonella.parvula	14	70439006	snv	G	A,T	A	0.067140003	14	70439006	70439006	G	A	ncRNA_intronic	ENSG00000257759	.	.	.	chr14_70439006_G_A_b38	chr14	70439006	G	A	ENSG00000139985.6	0.0786119	6.6158e-06	Muscle_Skeletal.v8.signif_variant_gene_pairs.txt.gz	chr14_70439006_G_A_b38	Spleen.v8.sqtl_signifpairs.txt.gz	1.29889e-07	chr14:70342729:70353136:clu_19509:ENSG00000133983.14
rs11625292	Veillonella.parvula	14	70439006	snv	G	A,T	A	0.067140003	14	70439006	70439006	G	A	ncRNA_intronic	ENSG00000257759	.	.	.	chr14_70439006_G_A_b38	chr14	70439006	G	A	ENSG00000139985.6	0.0786119	6.6158e-06	Muscle_Skeletal.v8.signif_variant_gene_pairs.txt.gz	chr14_70439006_G_A_b38	Liver.v8.sqtl_signifpairs.txt.gz	5.35222e-07	chr14:70342729:70353136:clu_15518:ENSG00000133983.14
rs11625292	Veillonella.parvula	14	70439006	snv	G	A,T	A	0.067140003	14	70439006	70439006	G	A	ncRNA_intronic	ENSG00000257759	.	.	.	chr14_70439006_G_A_b38	chr14	70439006	G	A	ENSG00000139985.6	0.0786119	6.6158e-06	Muscle_Skeletal.v8.signif_variant_gene_pairs.txt.gz	chr14_70439006_G_A_b38	Heart_Left_Ventricle.v8.sqtl_signifpairs.txt.gz	5.90357e-10	chr14:70342729:70353136:clu_17939:ENSG00000213463.4
rs11625292	Veillonella.parvula	14	70439006	snv	G	A,T	A	0.067140003	14	70439006	70439006	G	A	ncRNA_intronic	ENSG00000257759	.	.	.	chr14_70439006_G_A_b38	chr14	70439006	G	A	ENSG00000139985.6	0.0786119	6.6158e-06	Muscle_Skeletal.v8.signif_variant_gene_pairs.txt.gz	chr14_70439006_G_A_b38	Thyroid.v8.sqtl_signifpairs.txt.gz	3.3531e-18	chr14:70342729:70353136:clu_24087:ENSG00000213463.4
rs11625292	Veillonella.parvula	14	70439006	snv	G	A,T	A	0.067140003	14	70439006	70439006	G	A	ncRNA_intronic	ENSG00000257759	.	.	.	chr14_70439006_G_A_b38	chr14	70439006	G	A	ENSG00000139985.6	0.0786119	6.6158e-06	Muscle_Skeletal.v8.signif_variant_gene_pairs.txt.gz	chr14_70439006_G_A_b38	Ovary.v8.sqtl_signifpairs.txt.gz	1.22257e-07	chr14:70342729:70353136:clu_18235:ENSG00000213463.4
rs11625292	Veillonella.parvula	14	70439006	snv	G	A,T	A	0.067140003	14	70439006	70439006	G	A	ncRNA_intronic	ENSG00000257759	.	.	.	chr14_70439006_G_A_b38	chr14	70439006	G	A	ENSG00000139985.6	0.0786119	6.6158e-06	Muscle_Skeletal.v8.signif_variant_gene_pairs.txt.gz	chr14_70439006_G_A_b38	Skin_Sun_Exposed_Lower_leg.v8.sqtl_signifpairs.txt.gz	6.42233e-23	chr14:70342729:70353136:clu_23291:ENSG00000213463.4
rs11625292	Veillonella.parvula	14	70439006	snv	G	A,T	A	0.067140003	14	70439006	70439006	G	A	ncRNA_intronic	ENSG00000257759	.	.	.	chr14_70439006_G_A_b38	chr14	70439006	G	A	ENSG00000139985.6	0.0786119	6.6158e-06	Muscle_Skeletal.v8.signif_variant_gene_pairs.txt.gz	chr14_70439006_G_A_b38	Nerve_Tibial.v8.sqtl_signifpairs.txt.gz	1.24788e-15	chr14:70342729:70353136:clu_23443:ENSG00000213463.4
rs11625292	Veillonella.parvula	14	70439006	snv	G	A,T	A	0.067140003	14	70439006	70439006	G	A	ncRNA_intronic	ENSG00000257759	.	.	.	chr14_70439006_G_A_b38	chr14	70439006	G	A	ENSG00000139985.6	0.0786119	6.6158e-06	Muscle_Skeletal.v8.signif_variant_gene_pairs.txt.gz	chr14_70439006_G_A_b38	Heart_Left_Ventricle.v8.sqtl_signifpairs.txt.gz	5.90357e-10	chr14:70342729:70353136:clu_17939:ENSG00000133983.14
rs11625292	Veillonella.parvula	14	70439006	snv	G	A,T	A	0.067140003	14	70439006	70439006	G	A	ncRNA_intronic	ENSG00000257759	.	.	.	chr14_70439006_G_A_b38	chr14	70439006	G	A	ENSG00000139985.6	0.0786119	6.6158e-06	Muscle_Skeletal.v8.signif_variant_gene_pairs.txt.gz	chr14_70439006_G_A_b38	Adipose_Subcutaneous.v8.sqtl_signifpairs.txt.gz	2.38507e-19	chr14:70342729:70353136:clu_22760:ENSG00000213463.4
rs11625292	Veillonella.parvula	14	70439006	snv	G	A,T	A	0.067140003	14	70439006	70439006	G	A	ncRNA_intronic	ENSG00000257759	.	.	.	chr14_70439006_G_A_b38	chr14	70439006	G	A	ENSG00000139985.6	0.0786119	6.6158e-06	Muscle_Skeletal.v8.signif_variant_gene_pairs.txt.gz	chr14_70439006_G_A_b38	Artery_Aorta.v8.sqtl_signifpairs.txt.gz	3.54118e-15	chr14:70342729:70353136:clu_20170:ENSG00000213463.4
rs11625292	Veillonella.parvula	14	70439006	snv	G	A,T	A	0.067140003	14	70439006	70439006	G	A	ncRNA_intronic	ENSG00000257759	.	.	.	chr14_70439006_G_A_b38	chr14	70439006	G	A	ENSG00000139985.6	0.0786119	6.6158e-06	Muscle_Skeletal.v8.signif_variant_gene_pairs.txt.gz	chr14_70439006_G_A_b38	Brain_Frontal_Cortex_BA9.v8.sqtl_signifpairs.txt.gz	3.72567e-07	chr14:70342729:70353136:clu_16679:ENSG00000213463.4
rs11625292	Veillonella.parvula	14	70439006	snv	G	A,T	A	0.067140003	14	70439006	70439006	G	A	ncRNA_intronic	ENSG00000257759	.	.	.	chr14_70439006_G_A_b38	chr14	70439006	G	A	ENSG00000139985.6	0.0786119	6.6158e-06	Muscle_Skeletal.v8.signif_variant_gene_pairs.txt.gz	chr14_70439006_G_A_b38	Brain_Cortex.v8.sqtl_signifpairs.txt.gz	8.38992e-08	chr14:70342729:70353136:clu_18004:ENSG00000133983.14
rs11625292	Veillonella.parvula	14	70439006	snv	G	A,T	A	0.067140003	14	70439006	70439006	G	A	ncRNA_intronic	ENSG00000257759	.	.	.	chr14_70439006_G_A_b38	chr14	70439006	G	A	ENSG00000139985.6	0.0786119	6.6158e-06	Muscle_Skeletal.v8.signif_variant_gene_pairs.txt.gz	chr14_70439006_G_A_b38	Prostate.v8.sqtl_signifpairs.txt.gz	3.88984e-08	chr14:70342729:70353136:clu_20836:ENSG00000213463.4
rs11625292	Veillonella.parvula	14	70439006	snv	G	A,T	A	0.067140003	14	70439006	70439006	G	A	ncRNA_intronic	ENSG00000257759	.	.	.	chr14_70439006_G_A_b38	chr14	70439006	G	A	ENSG00000139985.6	0.0786119	6.6158e-06	Muscle_Skeletal.v8.signif_variant_gene_pairs.txt.gz	chr14_70439006_G_A_b38	Adipose_Subcutaneous.v8.sqtl_signifpairs.txt.gz	2.38507e-19	chr14:70342729:70353136:clu_22760:ENSG00000133983.14
rs11625292	Veillonella.parvula	14	70439006	snv	G	A,T	A	0.067140003	14	70439006	70439006	G	A	ncRNA_intronic	ENSG00000257759	.	.	.	chr14_70439006_G_A_b38	chr14	70439006	G	A	ENSG00000139985.6	0.0786119	6.6158e-06	Muscle_Skeletal.v8.signif_variant_gene_pairs.txt.gz	chr14_70439006_G_A_b38	Prostate.v8.sqtl_signifpairs.txt.gz	3.88984e-08	chr14:70342729:70353136:clu_20836:ENSG00000133983.14
rs11625292	Veillonella.parvula	14	70439006	snv	G	A,T	A	0.067140003	14	70439006	70439006	G	A	ncRNA_intronic	ENSG00000257759	.	.	.	chr14_70439006_G_A_b38	chr14	70439006	G	A	ENSG00000139985.6	0.0786119	6.6158e-06	Muscle_Skeletal.v8.signif_variant_gene_pairs.txt.gz	chr14_70439006_G_A_b38	Ovary.v8.sqtl_signifpairs.txt.gz	1.22257e-07	chr14:70342729:70353136:clu_18235:ENSG00000133983.14
rs11625292	Veillonella.parvula	14	70439006	snv	G	A,T	A	0.067140003	14	70439006	70439006	G	A	ncRNA_intronic	ENSG00000257759	.	.	.	chr14_70439006_G_A_b38	chr14	70439006	G	A	ENSG00000139985.6	0.0786119	6.6158e-06	Muscle_Skeletal.v8.signif_variant_gene_pairs.txt.gz	chr14_70439006_G_A_b38	Colon_Sigmoid.v8.sqtl_signifpairs.txt.gz	2.11209e-09	chr14:70342729:70353136:clu_20529:ENSG00000213463.4
rs11625292	Veillonella.parvula	14	70439006	snv	G	A,T	A	0.067140003	14	70439006	70439006	G	A	ncRNA_intronic	ENSG00000257759	.	.	.	chr14_70439006_G_A_b38	chr14	70439006	G	A	ENSG00000139985.6	0.0786119	6.6158e-06	Muscle_Skeletal.v8.signif_variant_gene_pairs.txt.gz	chr14_70439006_G_A_b38	Esophagus_Mucosa.v8.sqtl_signifpairs.txt.gz	2.46946e-15	chr14:70342729:70353136:clu_21033:ENSG00000133983.14
rs11625292	Veillonella.parvula	14	70439006	snv	G	A,T	A	0.067140003	14	70439006	70439006	G	A	ncRNA_intronic	ENSG00000257759	.	.	.	chr14_70439006_G_A_b38	chr14	70439006	G	A	ENSG00000139985.6	0.0786119	6.6158e-06	Muscle_Skeletal.v8.signif_variant_gene_pairs.txt.gz	chr14_70439006_G_A_b38	Esophagus_Muscularis.v8.sqtl_signifpairs.txt.gz	4.73425e-12	chr14:70342729:70353136:clu_20947:ENSG00000133983.14
rs11625292	Veillonella.parvula	14	70439006	snv	G	A,T	A	0.067140003	14	70439006	70439006	G	A	ncRNA_intronic	ENSG00000257759	.	.	.	chr14_70439006_G_A_b38	chr14	70439006	G	A	ENSG00000139985.6	0.0786119	6.6158e-06	Muscle_Skeletal.v8.signif_variant_gene_pairs.txt.gz	chr14_70439006_G_A_b38	Brain_Frontal_Cortex_BA9.v8.sqtl_signifpairs.txt.gz	3.72567e-07	chr14:70342729:70353136:clu_16679:ENSG00000133983.14
rs11625292	Veillonella.parvula	14	70439006	snv	G	A,T	A	0.067140003	14	70439006	70439006	G	A	ncRNA_intronic	ENSG00000257759	.	.	.	chr14_70439006_G_A_b38	chr14	70439006	G	A	ENSG00000139985.6	0.0786119	6.6158e-06	Muscle_Skeletal.v8.signif_variant_gene_pairs.txt.gz	chr14_70439006_G_A_b38	Brain_Nucleus_accumbens_basal_ganglia.v8.sqtl_signifpairs.txt.gz	1.45086e-06	chr14:70342729:70353136:clu_17857:ENSG00000133983.14
rs11625292	Veillonella.parvula	14	70439006	snv	G	A,T	A	0.067140003	14	70439006	70439006	G	A	ncRNA_intronic	ENSG00000257759	.	.	.	chr14_70439006_G_A_b38	chr14	70439006	G	A	ENSG00000139985.6	0.0786119	6.6158e-06	Muscle_Skeletal.v8.signif_variant_gene_pairs.txt.gz	chr14_70439006_G_A_b38	Adrenal_Gland.v8.sqtl_signifpairs.txt.gz	4.103e-08	chr14:70342729:70353136:clu_18047:ENSG00000213463.4
rs11625292	Veillonella.parvula	14	70439006	snv	G	A,T	A	0.067140003	14	70439006	70439006	G	A	ncRNA_intronic	ENSG00000257759	.	.	.	chr14_70439006_G_A_b38	chr14	70439006	G	A	ENSG00000139985.6	0.0786119	6.6158e-06	Muscle_Skeletal.v8.signif_variant_gene_pairs.txt.gz	chr14_70439006_G_A_b38	Brain_Nucleus_accumbens_basal_ganglia.v8.sqtl_signifpairs.txt.gz	1.45086e-06	chr14:70342729:70353136:clu_17857:ENSG00000213463.4
rs11625292	Veillonella.parvula	14	70439006	snv	G	A,T	A	0.067140003	14	70439006	70439006	G	A	ncRNA_intronic	ENSG00000257759	.	.	.	chr14_70439006_G_A_b38	chr14	70439006	G	A	ENSG00000139985.6	0.0786119	6.6158e-06	Muscle_Skeletal.v8.signif_variant_gene_pairs.txt.gz	chr14_70439006_G_A_b38	Artery_Tibial.v8.sqtl_signifpairs.txt.gz	5.35204e-25	chr14:70342729:70353136:clu_20961:ENSG00000213463.4
rs11625292	Veillonella.parvula	14	70439006	snv	G	A,T	A	0.067140003	14	70439006	70439006	G	A	ncRNA_intronic	ENSG00000257759	.	.	.	chr14_70439006_G_A_b38	chr14	70439006	G	A	ENSG00000139985.6	0.0786119	6.6158e-06	Muscle_Skeletal.v8.signif_variant_gene_pairs.txt.gz	chr14_70439006_G_A_b38	Colon_Sigmoid.v8.sqtl_signifpairs.txt.gz	2.11209e-09	chr14:70342729:70353136:clu_20529:ENSG00000133983.14
rs11625292	Veillonella.parvula	14	70439006	snv	G	A,T	A	0.067140003	14	70439006	70439006	G	A	ncRNA_intronic	ENSG00000257759	.	.	.	chr14_70439006_G_A_b38	chr14	70439006	G	A	ENSG00000139985.6	0.0786119	6.6158e-06	Muscle_Skeletal.v8.signif_variant_gene_pairs.txt.gz	chr14_70439006_G_A_b38	Artery_Tibial.v8.sqtl_signifpairs.txt.gz	5.35204e-25	chr14:70342729:70353136:clu_20961:ENSG00000133983.14
rs11625292	Veillonella.parvula	14	70439006	snv	G	A,T	A	0.067140003	14	70439006	70439006	G	A	ncRNA_intronic	ENSG00000257759	.	.	.	chr14_70439006_G_A_b38	chr14	70439006	G	A	ENSG00000139985.6	0.0786119	6.6158e-06	Muscle_Skeletal.v8.signif_variant_gene_pairs.txt.gz	chr14_70439006_G_A_b38	Nerve_Tibial.v8.sqtl_signifpairs.txt.gz	1.24788e-15	chr14:70342729:70353136:clu_23443:ENSG00000133983.14
rs11625292	Veillonella.parvula	14	70439006	snv	G	A,T	A	0.067140003	14	70439006	70439006	G	A	ncRNA_intronic	ENSG00000257759	.	.	.	chr14_70439006_G_A_b38	chr14	70439006	G	A	ENSG00000139985.6	0.0786119	6.6158e-06	Muscle_Skeletal.v8.signif_variant_gene_pairs.txt.gz	chr14_70439006_G_A_b38	Artery_Aorta.v8.sqtl_signifpairs.txt.gz	3.54118e-15	chr14:70342729:70353136:clu_20170:ENSG00000133983.14
rs11625292	Veillonella.parvula	14	70439006	snv	G	A,T	A	0.067140003	14	70439006	70439006	G	A	ncRNA_intronic	ENSG00000257759	.	.	.	chr14_70439006_G_A_b38	chr14	70439006	G	A	ENSG00000139985.6	0.0786119	6.6158e-06	Muscle_Skeletal.v8.signif_variant_gene_pairs.txt.gz	chr14_70439006_G_A_b38	Breast_Mammary_Tissue.v8.sqtl_signifpairs.txt.gz	4.8264e-12	chr14:70342729:70353136:clu_22914:ENSG00000133983.14
rs11625292	Veillonella.parvula	14	70439006	snv	G	A,T	A	0.067140003	14	70439006	70439006	G	A	ncRNA_intronic	ENSG00000257759	.	.	.	chr14_70439006_G_A_b38	chr14	70439006	G	A	ENSG00000139985.6	0.0786119	6.6158e-06	Muscle_Skeletal.v8.signif_variant_gene_pairs.txt.gz	chr14_70439006_G_A_b38	Brain_Putamen_basal_ganglia.v8.sqtl_signifpairs.txt.gz	8.97216e-10	chr14:70353252:70359519:clu_15617:ENSG00000213463.4
rs11625292	Veillonella.parvula	14	70439006	snv	G	A,T	A	0.067140003	14	70439006	70439006	G	A	ncRNA_intronic	ENSG00000257759	.	.	.	chr14_70439006_G_A_b38	chr14	70439006	G	A	ENSG00000139985.6	0.0786119	6.6158e-06	Muscle_Skeletal.v8.signif_variant_gene_pairs.txt.gz	chr14_70439006_G_A_b38	Esophagus_Gastroesophageal_Junction.v8.sqtl_signifpairs.txt.gz	4.18686e-08	chr14:70342729:70353136:clu_20009:ENSG00000133983.14
rs11625292	Veillonella.parvula	14	70439006	snv	G	A,T	A	0.067140003	14	70439006	70439006	G	A	ncRNA_intronic	ENSG00000257759	.	.	.	chr14_70439006_G_A_b38	chr14	70439006	G	A	ENSG00000139985.6	0.0786119	6.6158e-06	Muscle_Skeletal.v8.signif_variant_gene_pairs.txt.gz	chr14_70439006_G_A_b38	Pancreas.v8.sqtl_signifpairs.txt.gz	1.83763e-07	chr14:70342729:70353136:clu_18185:ENSG00000133983.14
rs11625292	Veillonella.parvula	14	70439006	snv	G	A,T	A	0.067140003	14	70439006	70439006	G	A	ncRNA_intronic	ENSG00000257759	.	.	.	chr14_70439006_G_A_b38	chr14	70439006	G	A	ENSG00000139985.6	0.0786119	6.6158e-06	Muscle_Skeletal.v8.signif_variant_gene_pairs.txt.gz	chr14_70439006_G_A_b38	Brain_Putamen_basal_ganglia.v8.sqtl_signifpairs.txt.gz	8.97216e-10	chr14:70353252:70359519:clu_15617:ENSG00000133983.14
rs11625292	Veillonella.parvula	14	70439006	snv	G	A,T	A	0.067140003	14	70439006	70439006	G	A	ncRNA_intronic	ENSG00000257759	.	.	.	chr14_70439006_G_A_b38	chr14	70439006	G	A	ENSG00000139985.6	0.0786119	6.6158e-06	Muscle_Skeletal.v8.signif_variant_gene_pairs.txt.gz	chr14_70439006_G_A_b38	Heart_Atrial_Appendage.v8.sqtl_signifpairs.txt.gz	1.73846e-06	chr14:70342729:70353136:clu_19960:ENSG00000133983.14
rs11625292	Veillonella.parvula	14	70439006	snv	G	A,T	A	0.067140003	14	70439006	70439006	G	A	ncRNA_intronic	ENSG00000257759	.	.	.	chr14_70439006_G_A_b38	chr14	70439006	G	A	ENSG00000139985.6	0.0786119	6.6158e-06	Muscle_Skeletal.v8.signif_variant_gene_pairs.txt.gz	chr14_70439006_G_A_b38	Adrenal_Gland.v8.sqtl_signifpairs.txt.gz	4.103e-08	chr14:70342729:70353136:clu_18047:ENSG00000133983.14
rs11625292	Veillonella.parvula	14	70439006	snv	G	A,T	A	0.067140003	14	70439006	70439006	G	A	ncRNA_intronic	ENSG00000257759	.	.	.	chr14_70439006_G_A_b38	chr14	70439006	G	A	ENSG00000139985.6	0.0786119	6.6158e-06	Muscle_Skeletal.v8.signif_variant_gene_pairs.txt.gz	chr14_70439006_G_A_b38	Brain_Cortex.v8.sqtl_signifpairs.txt.gz	8.38992e-08	chr14:70342729:70353136:clu_18004:ENSG00000213463.4
rs11625292	Veillonella.parvula	14	70439006	snv	G	A,T	A	0.067140003	14	70439006	70439006	G	A	ncRNA_intronic	ENSG00000257759	.	.	.	chr14_70439006_G_A_b38	chr14	70439006	G	A	ENSG00000139985.6	0.0786119	6.6158e-06	Muscle_Skeletal.v8.signif_variant_gene_pairs.txt.gz	chr14_70439006_G_A_b38	Adipose_Visceral_Omentum.v8.sqtl_signifpairs.txt.gz	7.1924e-10	chr14:70342729:70353136:clu_22080:ENSG00000213463.4
rs11625292	Veillonella.parvula	14	70439006	snv	G	A,T	A	0.067140003	14	70439006	70439006	G	A	ncRNA_intronic	ENSG00000257759	.	.	.	chr14_70439006_G_A_b38	chr14	70439006	G	A	ENSG00000139985.6	0.0786119	6.6158e-06	Muscle_Skeletal.v8.signif_variant_gene_pairs.txt.gz	chr14_70439006_G_A_b38	Muscle_Skeletal.v8.sqtl_signifpairs.txt.gz	3.92456e-19	chr14:70342729:70353136:clu_20159:ENSG00000213463.4
rs11625292	Veillonella.parvula	14	70439006	snv	G	A,T	A	0.067140003	14	70439006	70439006	G	A	ncRNA_intronic	ENSG00000257759	.	.	.	chr14_70439006_G_A_b38	chr14	70439006	G	A	ENSG00000139985.6	0.0786119	6.6158e-06	Muscle_Skeletal.v8.signif_variant_gene_pairs.txt.gz	chr14_70439006_G_A_b38	Colon_Transverse.v8.sqtl_signifpairs.txt.gz	1.65388e-16	chr14:70342729:70353136:clu_22117:ENSG00000213463.4
rs11625292	Veillonella.parvula	14	70439006	snv	G	A,T	A	0.067140003	14	70439006	70439006	G	A	ncRNA_intronic	ENSG00000257759	.	.	.	chr14_70439006_G_A_b38	chr14	70439006	G	A	ENSG00000139985.6	0.0786119	6.6158e-06	Muscle_Skeletal.v8.signif_variant_gene_pairs.txt.gz	chr14_70439006_G_A_b38	Stomach.v8.sqtl_signifpairs.txt.gz	3.13389e-08	chr14:70342729:70353136:clu_20386:ENSG00000133983.14
rs11625292	Veillonella.parvula	14	70439006	snv	G	A,T	A	0.067140003	14	70439006	70439006	G	A	ncRNA_intronic	ENSG00000257759	.	.	.	chr14_70439006_G_A_b38	chr14	70439006	G	A	ENSG00000139985.6	0.0786119	6.6158e-06	Muscle_Skeletal.v8.signif_variant_gene_pairs.txt.gz	chr14_70439006_G_A_b38	Colon_Transverse.v8.sqtl_signifpairs.txt.gz	1.65388e-16	chr14:70342729:70353136:clu_22117:ENSG00000133983.14
rs11625292	Veillonella.parvula	14	70439006	snv	G	A,T	A	0.067140003	14	70439006	70439006	G	A	ncRNA_intronic	ENSG00000257759	.	.	.	chr14_70439006_G_A_b38	chr14	70439006	G	A	ENSG00000139985.6	0.0786119	6.6158e-06	Muscle_Skeletal.v8.signif_variant_gene_pairs.txt.gz	chr14_70439006_G_A_b38	Adipose_Visceral_Omentum.v8.sqtl_signifpairs.txt.gz	7.1924e-10	chr14:70342729:70353136:clu_22080:ENSG00000133983.14
rs11625292	Veillonella.parvula	14	70439006	snv	G	A,T	A	0.067140003	14	70439006	70439006	G	A	ncRNA_intronic	ENSG00000257759	.	.	.	chr14_70439006_G_A_b38	chr14	70439006	G	A	ENSG00000139985.6	0.0786119	6.6158e-06	Muscle_Skeletal.v8.signif_variant_gene_pairs.txt.gz	chr14_70439006_G_A_b38	Brain_Caudate_basal_ganglia.v8.sqtl_signifpairs.txt.gz	8.76384e-07	chr14:70342729:70353136:clu_17474:ENSG00000213463.4
rs11625292	Veillonella.parvula	14	70439006	snv	G	A,T	A	0.067140003	14	70439006	70439006	G	A	ncRNA_intronic	ENSG00000257759	.	.	.	chr14_70439006_G_A_b38	chr14	70439006	G	A	ENSG00000139985.6	0.0786119	6.6158e-06	Muscle_Skeletal.v8.signif_variant_gene_pairs.txt.gz	chr14_70439006_G_A_b38	Stomach.v8.sqtl_signifpairs.txt.gz	3.13389e-08	chr14:70342729:70353136:clu_20386:ENSG00000213463.4
rs11625292	Veillonella.parvula	14	70439006	snv	G	A,T	A	0.067140003	14	70439006	70439006	G	A	ncRNA_intronic	ENSG00000257759	.	.	.	chr14_70439006_G_A_b38	chr14	70439006	G	A	ENSG00000139985.6	0.0786119	6.6158e-06	Muscle_Skeletal.v8.signif_variant_gene_pairs.txt.gz	chr14_70439006_G_A_b38	Brain_Spinal_cord_cervical_c-1.v8.sqtl_signifpairs.txt.gz	2.35398e-07	chr14:70353252:70359519:clu_15293:ENSG00000133983.14
rs11625292	Veillonella.parvula	14	70439006	snv	G	A,T	A	0.067140003	14	70439006	70439006	G	A	ncRNA_intronic	ENSG00000257759	.	.	.	chr14_70439006_G_A_b38	chr14	70439006	G	A	ENSG00000139985.6	0.0786119	6.6158e-06	Muscle_Skeletal.v8.signif_variant_gene_pairs.txt.gz	chr14_70439006_G_A_b38	Breast_Mammary_Tissue.v8.sqtl_signifpairs.txt.gz	4.8264e-12	chr14:70342729:70353136:clu_22914:ENSG00000213463.4
rs11625292	Veillonella.parvula	14	70439006	snv	G	A,T	A	0.067140003	14	70439006	70439006	G	A	ncRNA_intronic	ENSG00000257759	.	.	.	chr14_70439006_G_A_b38	chr14	70439006	G	A	ENSG00000139985.6	0.0786119	6.6158e-06	Muscle_Skeletal.v8.signif_variant_gene_pairs.txt.gz	chr14_70439006_G_A_b38	Skin_Not_Sun_Exposed_Suprapubic.v8.sqtl_signifpairs.txt.gz	1.42097e-16	chr14:70342729:70353136:clu_22722:ENSG00000133983.14
rs11625292	Veillonella.parvula	14	70439006	snv	G	A,T	A	0.067140003	14	70439006	70439006	G	A	ncRNA_intronic	ENSG00000257759	.	.	.	chr14_70439006_G_A_b38	chr14	70439006	G	A	ENSG00000139985.6	0.0786119	6.6158e-06	Muscle_Skeletal.v8.signif_variant_gene_pairs.txt.gz	chr14_70439006_G_A_b38	Brain_Caudate_basal_ganglia.v8.sqtl_signifpairs.txt.gz	8.76384e-07	chr14:70342729:70353136:clu_17474:ENSG00000133983.14
rs11625292	Veillonella.parvula	14	70439006	snv	G	A,T	A	0.067140003	14	70439006	70439006	G	A	ncRNA_intronic	ENSG00000257759	.	.	.	chr14_70439006_G_A_b38	chr14	70439006	G	A	ENSG00000139985.6	0.0786119	6.6158e-06	Muscle_Skeletal.v8.signif_variant_gene_pairs.txt.gz	chr14_70439006_G_A_b38	Muscle_Skeletal.v8.sqtl_signifpairs.txt.gz	3.92456e-19	chr14:70342729:70353136:clu_20159:ENSG00000133983.14
rs11625292	Veillonella.parvula	14	70439006	snv	G	A,T	A	0.067140003	14	70439006	70439006	G	A	ncRNA_intronic	ENSG00000257759	.	.	.	chr14_70439006_G_A_b38	chr14	70439006	G	A	ENSG00000139985.6	0.0786119	6.6158e-06	Muscle_Skeletal.v8.signif_variant_gene_pairs.txt.gz	chr14_70439006_G_A_b38	Skin_Sun_Exposed_Lower_leg.v8.sqtl_signifpairs.txt.gz	6.42233e-23	chr14:70342729:70353136:clu_23291:ENSG00000133983.14
rs11625292	Veillonella.parvula	14	70439006	snv	G	A,T	A	0.067140003	14	70439006	70439006	G	A	ncRNA_intronic	ENSG00000257759	.	.	.	chr14_70439006_G_A_b38	chr14	70439006	G	A	ENSG00000139985.6	0.0786119	6.6158e-06	Muscle_Skeletal.v8.signif_variant_gene_pairs.txt.gz	chr14_70439006_G_A_b38	Esophagus_Gastroesophageal_Junction.v8.sqtl_signifpairs.txt.gz	4.18686e-08	chr14:70342729:70353136:clu_20009:ENSG00000213463.4
rs11625292	Veillonella.parvula	14	70439006	snv	G	A,T	A	0.067140003	14	70439006	70439006	G	A	ncRNA_intronic	ENSG00000257759	.	.	.	chr14_70439006_G_A_b38	chr14	70439006	G	A	ENSG00000198732.10	0.0801394	0.000142305	Thyroid.v8.signif_variant_gene_pairs.txt.gz	chr14_70439006_G_A_b38	Lung.v8.sqtl_signifpairs.txt.gz	5.35607e-18	chr14:70342729:70353136:clu_23889:ENSG00000213463.4
rs11625292	Veillonella.parvula	14	70439006	snv	G	A,T	A	0.067140003	14	70439006	70439006	G	A	ncRNA_intronic	ENSG00000257759	.	.	.	chr14_70439006_G_A_b38	chr14	70439006	G	A	ENSG00000198732.10	0.0801394	0.000142305	Thyroid.v8.signif_variant_gene_pairs.txt.gz	chr14_70439006_G_A_b38	Esophagus_Muscularis.v8.sqtl_signifpairs.txt.gz	4.73425e-12	chr14:70342729:70353136:clu_20947:ENSG00000213463.4
rs11625292	Veillonella.parvula	14	70439006	snv	G	A,T	A	0.067140003	14	70439006	70439006	G	A	ncRNA_intronic	ENSG00000257759	.	.	.	chr14_70439006_G_A_b38	chr14	70439006	G	A	ENSG00000198732.10	0.0801394	0.000142305	Thyroid.v8.signif_variant_gene_pairs.txt.gz	chr14_70439006_G_A_b38	Lung.v8.sqtl_signifpairs.txt.gz	5.35607e-18	chr14:70342729:70353136:clu_23889:ENSG00000133983.14
rs11625292	Veillonella.parvula	14	70439006	snv	G	A,T	A	0.067140003	14	70439006	70439006	G	A	ncRNA_intronic	ENSG00000257759	.	.	.	chr14_70439006_G_A_b38	chr14	70439006	G	A	ENSG00000198732.10	0.0801394	0.000142305	Thyroid.v8.signif_variant_gene_pairs.txt.gz	chr14_70439006_G_A_b38	Cells_Cultured_fibroblasts.v8.sqtl_signifpairs.txt.gz	1.0447e-16	chr14:70342729:70353136:clu_18160:ENSG00000133983.14
rs11625292	Veillonella.parvula	14	70439006	snv	G	A,T	A	0.067140003	14	70439006	70439006	G	A	ncRNA_intronic	ENSG00000257759	.	.	.	chr14_70439006_G_A_b38	chr14	70439006	G	A	ENSG00000198732.10	0.0801394	0.000142305	Thyroid.v8.signif_variant_gene_pairs.txt.gz	chr14_70439006_G_A_b38	Thyroid.v8.sqtl_signifpairs.txt.gz	3.3531e-18	chr14:70342729:70353136:clu_24087:ENSG00000133983.14
rs11625292	Veillonella.parvula	14	70439006	snv	G	A,T	A	0.067140003	14	70439006	70439006	G	A	ncRNA_intronic	ENSG00000257759	.	.	.	chr14_70439006_G_A_b38	chr14	70439006	G	A	ENSG00000198732.10	0.0801394	0.000142305	Thyroid.v8.signif_variant_gene_pairs.txt.gz	chr14_70439006_G_A_b38	Testis.v8.sqtl_signifpairs.txt.gz	2.22893e-15	chr14:70342729:70353136:clu_39230:ENSG00000213463.4
rs11625292	Veillonella.parvula	14	70439006	snv	G	A,T	A	0.067140003	14	70439006	70439006	G	A	ncRNA_intronic	ENSG00000257759	.	.	.	chr14_70439006_G_A_b38	chr14	70439006	G	A	ENSG00000198732.10	0.0801394	0.000142305	Thyroid.v8.signif_variant_gene_pairs.txt.gz	chr14_70439006_G_A_b38	Testis.v8.sqtl_signifpairs.txt.gz	2.22893e-15	chr14:70342729:70353136:clu_39230:ENSG00000133983.14
rs11625292	Veillonella.parvula	14	70439006	snv	G	A,T	A	0.067140003	14	70439006	70439006	G	A	ncRNA_intronic	ENSG00000257759	.	.	.	chr14_70439006_G_A_b38	chr14	70439006	G	A	ENSG00000198732.10	0.0801394	0.000142305	Thyroid.v8.signif_variant_gene_pairs.txt.gz	chr14_70439006_G_A_b38	Pituitary.v8.sqtl_signifpairs.txt.gz	2.15265e-07	chr14:70342729:70353136:clu_21522:ENSG00000213463.4
rs11625292	Veillonella.parvula	14	70439006	snv	G	A,T	A	0.067140003	14	70439006	70439006	G	A	ncRNA_intronic	ENSG00000257759	.	.	.	chr14_70439006_G_A_b38	chr14	70439006	G	A	ENSG00000198732.10	0.0801394	0.000142305	Thyroid.v8.signif_variant_gene_pairs.txt.gz	chr14_70439006_G_A_b38	Pituitary.v8.sqtl_signifpairs.txt.gz	2.15265e-07	chr14:70342729:70353136:clu_21522:ENSG00000133983.14
rs11625292	Veillonella.parvula	14	70439006	snv	G	A,T	A	0.067140003	14	70439006	70439006	G	A	ncRNA_intronic	ENSG00000257759	.	.	.	chr14_70439006_G_A_b38	chr14	70439006	G	A	ENSG00000198732.10	0.0801394	0.000142305	Thyroid.v8.signif_variant_gene_pairs.txt.gz	chr14_70439006_G_A_b38	Spleen.v8.sqtl_signifpairs.txt.gz	1.29889e-07	chr14:70342729:70353136:clu_19509:ENSG00000133983.14
rs11625292	Veillonella.parvula	14	70439006	snv	G	A,T	A	0.067140003	14	70439006	70439006	G	A	ncRNA_intronic	ENSG00000257759	.	.	.	chr14_70439006_G_A_b38	chr14	70439006	G	A	ENSG00000198732.10	0.0801394	0.000142305	Thyroid.v8.signif_variant_gene_pairs.txt.gz	chr14_70439006_G_A_b38	Liver.v8.sqtl_signifpairs.txt.gz	5.35222e-07	chr14:70342729:70353136:clu_15518:ENSG00000133983.14
rs11625292	Veillonella.parvula	14	70439006	snv	G	A,T	A	0.067140003	14	70439006	70439006	G	A	ncRNA_intronic	ENSG00000257759	.	.	.	chr14_70439006_G_A_b38	chr14	70439006	G	A	ENSG00000198732.10	0.0801394	0.000142305	Thyroid.v8.signif_variant_gene_pairs.txt.gz	chr14_70439006_G_A_b38	Heart_Left_Ventricle.v8.sqtl_signifpairs.txt.gz	5.90357e-10	chr14:70342729:70353136:clu_17939:ENSG00000213463.4
rs11625292	Veillonella.parvula	14	70439006	snv	G	A,T	A	0.067140003	14	70439006	70439006	G	A	ncRNA_intronic	ENSG00000257759	.	.	.	chr14_70439006_G_A_b38	chr14	70439006	G	A	ENSG00000198732.10	0.0801394	0.000142305	Thyroid.v8.signif_variant_gene_pairs.txt.gz	chr14_70439006_G_A_b38	Thyroid.v8.sqtl_signifpairs.txt.gz	3.3531e-18	chr14:70342729:70353136:clu_24087:ENSG00000213463.4
rs11625292	Veillonella.parvula	14	70439006	snv	G	A,T	A	0.067140003	14	70439006	70439006	G	A	ncRNA_intronic	ENSG00000257759	.	.	.	chr14_70439006_G_A_b38	chr14	70439006	G	A	ENSG00000198732.10	0.0801394	0.000142305	Thyroid.v8.signif_variant_gene_pairs.txt.gz	chr14_70439006_G_A_b38	Ovary.v8.sqtl_signifpairs.txt.gz	1.22257e-07	chr14:70342729:70353136:clu_18235:ENSG00000213463.4
rs11625292	Veillonella.parvula	14	70439006	snv	G	A,T	A	0.067140003	14	70439006	70439006	G	A	ncRNA_intronic	ENSG00000257759	.	.	.	chr14_70439006_G_A_b38	chr14	70439006	G	A	ENSG00000198732.10	0.0801394	0.000142305	Thyroid.v8.signif_variant_gene_pairs.txt.gz	chr14_70439006_G_A_b38	Skin_Sun_Exposed_Lower_leg.v8.sqtl_signifpairs.txt.gz	6.42233e-23	chr14:70342729:70353136:clu_23291:ENSG00000213463.4
rs11625292	Veillonella.parvula	14	70439006	snv	G	A,T	A	0.067140003	14	70439006	70439006	G	A	ncRNA_intronic	ENSG00000257759	.	.	.	chr14_70439006_G_A_b38	chr14	70439006	G	A	ENSG00000198732.10	0.0801394	0.000142305	Thyroid.v8.signif_variant_gene_pairs.txt.gz	chr14_70439006_G_A_b38	Nerve_Tibial.v8.sqtl_signifpairs.txt.gz	1.24788e-15	chr14:70342729:70353136:clu_23443:ENSG00000213463.4
rs11625292	Veillonella.parvula	14	70439006	snv	G	A,T	A	0.067140003	14	70439006	70439006	G	A	ncRNA_intronic	ENSG00000257759	.	.	.	chr14_70439006_G_A_b38	chr14	70439006	G	A	ENSG00000198732.10	0.0801394	0.000142305	Thyroid.v8.signif_variant_gene_pairs.txt.gz	chr14_70439006_G_A_b38	Heart_Left_Ventricle.v8.sqtl_signifpairs.txt.gz	5.90357e-10	chr14:70342729:70353136:clu_17939:ENSG00000133983.14
rs11625292	Veillonella.parvula	14	70439006	snv	G	A,T	A	0.067140003	14	70439006	70439006	G	A	ncRNA_intronic	ENSG00000257759	.	.	.	chr14_70439006_G_A_b38	chr14	70439006	G	A	ENSG00000198732.10	0.0801394	0.000142305	Thyroid.v8.signif_variant_gene_pairs.txt.gz	chr14_70439006_G_A_b38	Adipose_Subcutaneous.v8.sqtl_signifpairs.txt.gz	2.38507e-19	chr14:70342729:70353136:clu_22760:ENSG00000213463.4
rs11625292	Veillonella.parvula	14	70439006	snv	G	A,T	A	0.067140003	14	70439006	70439006	G	A	ncRNA_intronic	ENSG00000257759	.	.	.	chr14_70439006_G_A_b38	chr14	70439006	G	A	ENSG00000198732.10	0.0801394	0.000142305	Thyroid.v8.signif_variant_gene_pairs.txt.gz	chr14_70439006_G_A_b38	Artery_Aorta.v8.sqtl_signifpairs.txt.gz	3.54118e-15	chr14:70342729:70353136:clu_20170:ENSG00000213463.4
rs11625292	Veillonella.parvula	14	70439006	snv	G	A,T	A	0.067140003	14	70439006	70439006	G	A	ncRNA_intronic	ENSG00000257759	.	.	.	chr14_70439006_G_A_b38	chr14	70439006	G	A	ENSG00000198732.10	0.0801394	0.000142305	Thyroid.v8.signif_variant_gene_pairs.txt.gz	chr14_70439006_G_A_b38	Brain_Frontal_Cortex_BA9.v8.sqtl_signifpairs.txt.gz	3.72567e-07	chr14:70342729:70353136:clu_16679:ENSG00000213463.4
rs11625292	Veillonella.parvula	14	70439006	snv	G	A,T	A	0.067140003	14	70439006	70439006	G	A	ncRNA_intronic	ENSG00000257759	.	.	.	chr14_70439006_G_A_b38	chr14	70439006	G	A	ENSG00000198732.10	0.0801394	0.000142305	Thyroid.v8.signif_variant_gene_pairs.txt.gz	chr14_70439006_G_A_b38	Brain_Cortex.v8.sqtl_signifpairs.txt.gz	8.38992e-08	chr14:70342729:70353136:clu_18004:ENSG00000133983.14
rs11625292	Veillonella.parvula	14	70439006	snv	G	A,T	A	0.067140003	14	70439006	70439006	G	A	ncRNA_intronic	ENSG00000257759	.	.	.	chr14_70439006_G_A_b38	chr14	70439006	G	A	ENSG00000198732.10	0.0801394	0.000142305	Thyroid.v8.signif_variant_gene_pairs.txt.gz	chr14_70439006_G_A_b38	Prostate.v8.sqtl_signifpairs.txt.gz	3.88984e-08	chr14:70342729:70353136:clu_20836:ENSG00000213463.4
rs11625292	Veillonella.parvula	14	70439006	snv	G	A,T	A	0.067140003	14	70439006	70439006	G	A	ncRNA_intronic	ENSG00000257759	.	.	.	chr14_70439006_G_A_b38	chr14	70439006	G	A	ENSG00000198732.10	0.0801394	0.000142305	Thyroid.v8.signif_variant_gene_pairs.txt.gz	chr14_70439006_G_A_b38	Adipose_Subcutaneous.v8.sqtl_signifpairs.txt.gz	2.38507e-19	chr14:70342729:70353136:clu_22760:ENSG00000133983.14
rs11625292	Veillonella.parvula	14	70439006	snv	G	A,T	A	0.067140003	14	70439006	70439006	G	A	ncRNA_intronic	ENSG00000257759	.	.	.	chr14_70439006_G_A_b38	chr14	70439006	G	A	ENSG00000198732.10	0.0801394	0.000142305	Thyroid.v8.signif_variant_gene_pairs.txt.gz	chr14_70439006_G_A_b38	Prostate.v8.sqtl_signifpairs.txt.gz	3.88984e-08	chr14:70342729:70353136:clu_20836:ENSG00000133983.14
rs11625292	Veillonella.parvula	14	70439006	snv	G	A,T	A	0.067140003	14	70439006	70439006	G	A	ncRNA_intronic	ENSG00000257759	.	.	.	chr14_70439006_G_A_b38	chr14	70439006	G	A	ENSG00000198732.10	0.0801394	0.000142305	Thyroid.v8.signif_variant_gene_pairs.txt.gz	chr14_70439006_G_A_b38	Ovary.v8.sqtl_signifpairs.txt.gz	1.22257e-07	chr14:70342729:70353136:clu_18235:ENSG00000133983.14
rs11625292	Veillonella.parvula	14	70439006	snv	G	A,T	A	0.067140003	14	70439006	70439006	G	A	ncRNA_intronic	ENSG00000257759	.	.	.	chr14_70439006_G_A_b38	chr14	70439006	G	A	ENSG00000198732.10	0.0801394	0.000142305	Thyroid.v8.signif_variant_gene_pairs.txt.gz	chr14_70439006_G_A_b38	Colon_Sigmoid.v8.sqtl_signifpairs.txt.gz	2.11209e-09	chr14:70342729:70353136:clu_20529:ENSG00000213463.4
rs11625292	Veillonella.parvula	14	70439006	snv	G	A,T	A	0.067140003	14	70439006	70439006	G	A	ncRNA_intronic	ENSG00000257759	.	.	.	chr14_70439006_G_A_b38	chr14	70439006	G	A	ENSG00000198732.10	0.0801394	0.000142305	Thyroid.v8.signif_variant_gene_pairs.txt.gz	chr14_70439006_G_A_b38	Esophagus_Mucosa.v8.sqtl_signifpairs.txt.gz	2.46946e-15	chr14:70342729:70353136:clu_21033:ENSG00000133983.14
rs11625292	Veillonella.parvula	14	70439006	snv	G	A,T	A	0.067140003	14	70439006	70439006	G	A	ncRNA_intronic	ENSG00000257759	.	.	.	chr14_70439006_G_A_b38	chr14	70439006	G	A	ENSG00000198732.10	0.0801394	0.000142305	Thyroid.v8.signif_variant_gene_pairs.txt.gz	chr14_70439006_G_A_b38	Esophagus_Muscularis.v8.sqtl_signifpairs.txt.gz	4.73425e-12	chr14:70342729:70353136:clu_20947:ENSG00000133983.14
rs11625292	Veillonella.parvula	14	70439006	snv	G	A,T	A	0.067140003	14	70439006	70439006	G	A	ncRNA_intronic	ENSG00000257759	.	.	.	chr14_70439006_G_A_b38	chr14	70439006	G	A	ENSG00000198732.10	0.0801394	0.000142305	Thyroid.v8.signif_variant_gene_pairs.txt.gz	chr14_70439006_G_A_b38	Brain_Frontal_Cortex_BA9.v8.sqtl_signifpairs.txt.gz	3.72567e-07	chr14:70342729:70353136:clu_16679:ENSG00000133983.14
rs11625292	Veillonella.parvula	14	70439006	snv	G	A,T	A	0.067140003	14	70439006	70439006	G	A	ncRNA_intronic	ENSG00000257759	.	.	.	chr14_70439006_G_A_b38	chr14	70439006	G	A	ENSG00000198732.10	0.0801394	0.000142305	Thyroid.v8.signif_variant_gene_pairs.txt.gz	chr14_70439006_G_A_b38	Brain_Nucleus_accumbens_basal_ganglia.v8.sqtl_signifpairs.txt.gz	1.45086e-06	chr14:70342729:70353136:clu_17857:ENSG00000133983.14
rs11625292	Veillonella.parvula	14	70439006	snv	G	A,T	A	0.067140003	14	70439006	70439006	G	A	ncRNA_intronic	ENSG00000257759	.	.	.	chr14_70439006_G_A_b38	chr14	70439006	G	A	ENSG00000198732.10	0.0801394	0.000142305	Thyroid.v8.signif_variant_gene_pairs.txt.gz	chr14_70439006_G_A_b38	Adrenal_Gland.v8.sqtl_signifpairs.txt.gz	4.103e-08	chr14:70342729:70353136:clu_18047:ENSG00000213463.4
rs11625292	Veillonella.parvula	14	70439006	snv	G	A,T	A	0.067140003	14	70439006	70439006	G	A	ncRNA_intronic	ENSG00000257759	.	.	.	chr14_70439006_G_A_b38	chr14	70439006	G	A	ENSG00000198732.10	0.0801394	0.000142305	Thyroid.v8.signif_variant_gene_pairs.txt.gz	chr14_70439006_G_A_b38	Brain_Nucleus_accumbens_basal_ganglia.v8.sqtl_signifpairs.txt.gz	1.45086e-06	chr14:70342729:70353136:clu_17857:ENSG00000213463.4
rs11625292	Veillonella.parvula	14	70439006	snv	G	A,T	A	0.067140003	14	70439006	70439006	G	A	ncRNA_intronic	ENSG00000257759	.	.	.	chr14_70439006_G_A_b38	chr14	70439006	G	A	ENSG00000198732.10	0.0801394	0.000142305	Thyroid.v8.signif_variant_gene_pairs.txt.gz	chr14_70439006_G_A_b38	Artery_Tibial.v8.sqtl_signifpairs.txt.gz	5.35204e-25	chr14:70342729:70353136:clu_20961:ENSG00000213463.4
rs11625292	Veillonella.parvula	14	70439006	snv	G	A,T	A	0.067140003	14	70439006	70439006	G	A	ncRNA_intronic	ENSG00000257759	.	.	.	chr14_70439006_G_A_b38	chr14	70439006	G	A	ENSG00000198732.10	0.0801394	0.000142305	Thyroid.v8.signif_variant_gene_pairs.txt.gz	chr14_70439006_G_A_b38	Colon_Sigmoid.v8.sqtl_signifpairs.txt.gz	2.11209e-09	chr14:70342729:70353136:clu_20529:ENSG00000133983.14
rs11625292	Veillonella.parvula	14	70439006	snv	G	A,T	A	0.067140003	14	70439006	70439006	G	A	ncRNA_intronic	ENSG00000257759	.	.	.	chr14_70439006_G_A_b38	chr14	70439006	G	A	ENSG00000198732.10	0.0801394	0.000142305	Thyroid.v8.signif_variant_gene_pairs.txt.gz	chr14_70439006_G_A_b38	Artery_Tibial.v8.sqtl_signifpairs.txt.gz	5.35204e-25	chr14:70342729:70353136:clu_20961:ENSG00000133983.14
rs11625292	Veillonella.parvula	14	70439006	snv	G	A,T	A	0.067140003	14	70439006	70439006	G	A	ncRNA_intronic	ENSG00000257759	.	.	.	chr14_70439006_G_A_b38	chr14	70439006	G	A	ENSG00000198732.10	0.0801394	0.000142305	Thyroid.v8.signif_variant_gene_pairs.txt.gz	chr14_70439006_G_A_b38	Nerve_Tibial.v8.sqtl_signifpairs.txt.gz	1.24788e-15	chr14:70342729:70353136:clu_23443:ENSG00000133983.14
rs11625292	Veillonella.parvula	14	70439006	snv	G	A,T	A	0.067140003	14	70439006	70439006	G	A	ncRNA_intronic	ENSG00000257759	.	.	.	chr14_70439006_G_A_b38	chr14	70439006	G	A	ENSG00000198732.10	0.0801394	0.000142305	Thyroid.v8.signif_variant_gene_pairs.txt.gz	chr14_70439006_G_A_b38	Artery_Aorta.v8.sqtl_signifpairs.txt.gz	3.54118e-15	chr14:70342729:70353136:clu_20170:ENSG00000133983.14
rs11625292	Veillonella.parvula	14	70439006	snv	G	A,T	A	0.067140003	14	70439006	70439006	G	A	ncRNA_intronic	ENSG00000257759	.	.	.	chr14_70439006_G_A_b38	chr14	70439006	G	A	ENSG00000198732.10	0.0801394	0.000142305	Thyroid.v8.signif_variant_gene_pairs.txt.gz	chr14_70439006_G_A_b38	Breast_Mammary_Tissue.v8.sqtl_signifpairs.txt.gz	4.8264e-12	chr14:70342729:70353136:clu_22914:ENSG00000133983.14
rs11625292	Veillonella.parvula	14	70439006	snv	G	A,T	A	0.067140003	14	70439006	70439006	G	A	ncRNA_intronic	ENSG00000257759	.	.	.	chr14_70439006_G_A_b38	chr14	70439006	G	A	ENSG00000198732.10	0.0801394	0.000142305	Thyroid.v8.signif_variant_gene_pairs.txt.gz	chr14_70439006_G_A_b38	Brain_Putamen_basal_ganglia.v8.sqtl_signifpairs.txt.gz	8.97216e-10	chr14:70353252:70359519:clu_15617:ENSG00000213463.4
rs11625292	Veillonella.parvula	14	70439006	snv	G	A,T	A	0.067140003	14	70439006	70439006	G	A	ncRNA_intronic	ENSG00000257759	.	.	.	chr14_70439006_G_A_b38	chr14	70439006	G	A	ENSG00000198732.10	0.0801394	0.000142305	Thyroid.v8.signif_variant_gene_pairs.txt.gz	chr14_70439006_G_A_b38	Esophagus_Gastroesophageal_Junction.v8.sqtl_signifpairs.txt.gz	4.18686e-08	chr14:70342729:70353136:clu_20009:ENSG00000133983.14
rs11625292	Veillonella.parvula	14	70439006	snv	G	A,T	A	0.067140003	14	70439006	70439006	G	A	ncRNA_intronic	ENSG00000257759	.	.	.	chr14_70439006_G_A_b38	chr14	70439006	G	A	ENSG00000198732.10	0.0801394	0.000142305	Thyroid.v8.signif_variant_gene_pairs.txt.gz	chr14_70439006_G_A_b38	Pancreas.v8.sqtl_signifpairs.txt.gz	1.83763e-07	chr14:70342729:70353136:clu_18185:ENSG00000133983.14
rs11625292	Veillonella.parvula	14	70439006	snv	G	A,T	A	0.067140003	14	70439006	70439006	G	A	ncRNA_intronic	ENSG00000257759	.	.	.	chr14_70439006_G_A_b38	chr14	70439006	G	A	ENSG00000198732.10	0.0801394	0.000142305	Thyroid.v8.signif_variant_gene_pairs.txt.gz	chr14_70439006_G_A_b38	Brain_Putamen_basal_ganglia.v8.sqtl_signifpairs.txt.gz	8.97216e-10	chr14:70353252:70359519:clu_15617:ENSG00000133983.14
rs11625292	Veillonella.parvula	14	70439006	snv	G	A,T	A	0.067140003	14	70439006	70439006	G	A	ncRNA_intronic	ENSG00000257759	.	.	.	chr14_70439006_G_A_b38	chr14	70439006	G	A	ENSG00000198732.10	0.0801394	0.000142305	Thyroid.v8.signif_variant_gene_pairs.txt.gz	chr14_70439006_G_A_b38	Heart_Atrial_Appendage.v8.sqtl_signifpairs.txt.gz	1.73846e-06	chr14:70342729:70353136:clu_19960:ENSG00000133983.14
rs11625292	Veillonella.parvula	14	70439006	snv	G	A,T	A	0.067140003	14	70439006	70439006	G	A	ncRNA_intronic	ENSG00000257759	.	.	.	chr14_70439006_G_A_b38	chr14	70439006	G	A	ENSG00000198732.10	0.0801394	0.000142305	Thyroid.v8.signif_variant_gene_pairs.txt.gz	chr14_70439006_G_A_b38	Adrenal_Gland.v8.sqtl_signifpairs.txt.gz	4.103e-08	chr14:70342729:70353136:clu_18047:ENSG00000133983.14
rs11625292	Veillonella.parvula	14	70439006	snv	G	A,T	A	0.067140003	14	70439006	70439006	G	A	ncRNA_intronic	ENSG00000257759	.	.	.	chr14_70439006_G_A_b38	chr14	70439006	G	A	ENSG00000198732.10	0.0801394	0.000142305	Thyroid.v8.signif_variant_gene_pairs.txt.gz	chr14_70439006_G_A_b38	Brain_Cortex.v8.sqtl_signifpairs.txt.gz	8.38992e-08	chr14:70342729:70353136:clu_18004:ENSG00000213463.4
rs11625292	Veillonella.parvula	14	70439006	snv	G	A,T	A	0.067140003	14	70439006	70439006	G	A	ncRNA_intronic	ENSG00000257759	.	.	.	chr14_70439006_G_A_b38	chr14	70439006	G	A	ENSG00000198732.10	0.0801394	0.000142305	Thyroid.v8.signif_variant_gene_pairs.txt.gz	chr14_70439006_G_A_b38	Adipose_Visceral_Omentum.v8.sqtl_signifpairs.txt.gz	7.1924e-10	chr14:70342729:70353136:clu_22080:ENSG00000213463.4
rs11625292	Veillonella.parvula	14	70439006	snv	G	A,T	A	0.067140003	14	70439006	70439006	G	A	ncRNA_intronic	ENSG00000257759	.	.	.	chr14_70439006_G_A_b38	chr14	70439006	G	A	ENSG00000198732.10	0.0801394	0.000142305	Thyroid.v8.signif_variant_gene_pairs.txt.gz	chr14_70439006_G_A_b38	Muscle_Skeletal.v8.sqtl_signifpairs.txt.gz	3.92456e-19	chr14:70342729:70353136:clu_20159:ENSG00000213463.4
rs11625292	Veillonella.parvula	14	70439006	snv	G	A,T	A	0.067140003	14	70439006	70439006	G	A	ncRNA_intronic	ENSG00000257759	.	.	.	chr14_70439006_G_A_b38	chr14	70439006	G	A	ENSG00000198732.10	0.0801394	0.000142305	Thyroid.v8.signif_variant_gene_pairs.txt.gz	chr14_70439006_G_A_b38	Colon_Transverse.v8.sqtl_signifpairs.txt.gz	1.65388e-16	chr14:70342729:70353136:clu_22117:ENSG00000213463.4
rs11625292	Veillonella.parvula	14	70439006	snv	G	A,T	A	0.067140003	14	70439006	70439006	G	A	ncRNA_intronic	ENSG00000257759	.	.	.	chr14_70439006_G_A_b38	chr14	70439006	G	A	ENSG00000198732.10	0.0801394	0.000142305	Thyroid.v8.signif_variant_gene_pairs.txt.gz	chr14_70439006_G_A_b38	Stomach.v8.sqtl_signifpairs.txt.gz	3.13389e-08	chr14:70342729:70353136:clu_20386:ENSG00000133983.14
rs11625292	Veillonella.parvula	14	70439006	snv	G	A,T	A	0.067140003	14	70439006	70439006	G	A	ncRNA_intronic	ENSG00000257759	.	.	.	chr14_70439006_G_A_b38	chr14	70439006	G	A	ENSG00000198732.10	0.0801394	0.000142305	Thyroid.v8.signif_variant_gene_pairs.txt.gz	chr14_70439006_G_A_b38	Colon_Transverse.v8.sqtl_signifpairs.txt.gz	1.65388e-16	chr14:70342729:70353136:clu_22117:ENSG00000133983.14
rs11625292	Veillonella.parvula	14	70439006	snv	G	A,T	A	0.067140003	14	70439006	70439006	G	A	ncRNA_intronic	ENSG00000257759	.	.	.	chr14_70439006_G_A_b38	chr14	70439006	G	A	ENSG00000198732.10	0.0801394	0.000142305	Thyroid.v8.signif_variant_gene_pairs.txt.gz	chr14_70439006_G_A_b38	Adipose_Visceral_Omentum.v8.sqtl_signifpairs.txt.gz	7.1924e-10	chr14:70342729:70353136:clu_22080:ENSG00000133983.14
rs11625292	Veillonella.parvula	14	70439006	snv	G	A,T	A	0.067140003	14	70439006	70439006	G	A	ncRNA_intronic	ENSG00000257759	.	.	.	chr14_70439006_G_A_b38	chr14	70439006	G	A	ENSG00000198732.10	0.0801394	0.000142305	Thyroid.v8.signif_variant_gene_pairs.txt.gz	chr14_70439006_G_A_b38	Brain_Caudate_basal_ganglia.v8.sqtl_signifpairs.txt.gz	8.76384e-07	chr14:70342729:70353136:clu_17474:ENSG00000213463.4
rs11625292	Veillonella.parvula	14	70439006	snv	G	A,T	A	0.067140003	14	70439006	70439006	G	A	ncRNA_intronic	ENSG00000257759	.	.	.	chr14_70439006_G_A_b38	chr14	70439006	G	A	ENSG00000198732.10	0.0801394	0.000142305	Thyroid.v8.signif_variant_gene_pairs.txt.gz	chr14_70439006_G_A_b38	Stomach.v8.sqtl_signifpairs.txt.gz	3.13389e-08	chr14:70342729:70353136:clu_20386:ENSG00000213463.4
rs11625292	Veillonella.parvula	14	70439006	snv	G	A,T	A	0.067140003	14	70439006	70439006	G	A	ncRNA_intronic	ENSG00000257759	.	.	.	chr14_70439006_G_A_b38	chr14	70439006	G	A	ENSG00000198732.10	0.0801394	0.000142305	Thyroid.v8.signif_variant_gene_pairs.txt.gz	chr14_70439006_G_A_b38	Brain_Spinal_cord_cervical_c-1.v8.sqtl_signifpairs.txt.gz	2.35398e-07	chr14:70353252:70359519:clu_15293:ENSG00000133983.14
rs11625292	Veillonella.parvula	14	70439006	snv	G	A,T	A	0.067140003	14	70439006	70439006	G	A	ncRNA_intronic	ENSG00000257759	.	.	.	chr14_70439006_G_A_b38	chr14	70439006	G	A	ENSG00000198732.10	0.0801394	0.000142305	Thyroid.v8.signif_variant_gene_pairs.txt.gz	chr14_70439006_G_A_b38	Breast_Mammary_Tissue.v8.sqtl_signifpairs.txt.gz	4.8264e-12	chr14:70342729:70353136:clu_22914:ENSG00000213463.4
rs11625292	Veillonella.parvula	14	70439006	snv	G	A,T	A	0.067140003	14	70439006	70439006	G	A	ncRNA_intronic	ENSG00000257759	.	.	.	chr14_70439006_G_A_b38	chr14	70439006	G	A	ENSG00000198732.10	0.0801394	0.000142305	Thyroid.v8.signif_variant_gene_pairs.txt.gz	chr14_70439006_G_A_b38	Skin_Not_Sun_Exposed_Suprapubic.v8.sqtl_signifpairs.txt.gz	1.42097e-16	chr14:70342729:70353136:clu_22722:ENSG00000133983.14
rs11625292	Veillonella.parvula	14	70439006	snv	G	A,T	A	0.067140003	14	70439006	70439006	G	A	ncRNA_intronic	ENSG00000257759	.	.	.	chr14_70439006_G_A_b38	chr14	70439006	G	A	ENSG00000198732.10	0.0801394	0.000142305	Thyroid.v8.signif_variant_gene_pairs.txt.gz	chr14_70439006_G_A_b38	Brain_Caudate_basal_ganglia.v8.sqtl_signifpairs.txt.gz	8.76384e-07	chr14:70342729:70353136:clu_17474:ENSG00000133983.14
rs11625292	Veillonella.parvula	14	70439006	snv	G	A,T	A	0.067140003	14	70439006	70439006	G	A	ncRNA_intronic	ENSG00000257759	.	.	.	chr14_70439006_G_A_b38	chr14	70439006	G	A	ENSG00000198732.10	0.0801394	0.000142305	Thyroid.v8.signif_variant_gene_pairs.txt.gz	chr14_70439006_G_A_b38	Muscle_Skeletal.v8.sqtl_signifpairs.txt.gz	3.92456e-19	chr14:70342729:70353136:clu_20159:ENSG00000133983.14
rs11625292	Veillonella.parvula	14	70439006	snv	G	A,T	A	0.067140003	14	70439006	70439006	G	A	ncRNA_intronic	ENSG00000257759	.	.	.	chr14_70439006_G_A_b38	chr14	70439006	G	A	ENSG00000198732.10	0.0801394	0.000142305	Thyroid.v8.signif_variant_gene_pairs.txt.gz	chr14_70439006_G_A_b38	Skin_Sun_Exposed_Lower_leg.v8.sqtl_signifpairs.txt.gz	6.42233e-23	chr14:70342729:70353136:clu_23291:ENSG00000133983.14
rs11625292	Veillonella.parvula	14	70439006	snv	G	A,T	A	0.067140003	14	70439006	70439006	G	A	ncRNA_intronic	ENSG00000257759	.	.	.	chr14_70439006_G_A_b38	chr14	70439006	G	A	ENSG00000198732.10	0.0801394	0.000142305	Thyroid.v8.signif_variant_gene_pairs.txt.gz	chr14_70439006_G_A_b38	Esophagus_Gastroesophageal_Junction.v8.sqtl_signifpairs.txt.gz	4.18686e-08	chr14:70342729:70353136:clu_20009:ENSG00000213463.4
rs11625292	Veillonella.parvula	14	70439006	snv	G	A,T	A	0.067140003	14	70439006	70439006	G	A	ncRNA_intronic	ENSG00000257759	.	.	.	chr14_70439006_G_A_b38	chr14	70439006	G	A	ENSG00000139985.6	0.0771429	1.77883e-05	Brain_Cerebellar_Hemisphere.v8.signif_variant_gene_pairs.txt.gz	chr14_70439006_G_A_b38	Lung.v8.sqtl_signifpairs.txt.gz	5.35607e-18	chr14:70342729:70353136:clu_23889:ENSG00000213463.4
rs11625292	Veillonella.parvula	14	70439006	snv	G	A,T	A	0.067140003	14	70439006	70439006	G	A	ncRNA_intronic	ENSG00000257759	.	.	.	chr14_70439006_G_A_b38	chr14	70439006	G	A	ENSG00000139985.6	0.0771429	1.77883e-05	Brain_Cerebellar_Hemisphere.v8.signif_variant_gene_pairs.txt.gz	chr14_70439006_G_A_b38	Esophagus_Muscularis.v8.sqtl_signifpairs.txt.gz	4.73425e-12	chr14:70342729:70353136:clu_20947:ENSG00000213463.4
rs11625292	Veillonella.parvula	14	70439006	snv	G	A,T	A	0.067140003	14	70439006	70439006	G	A	ncRNA_intronic	ENSG00000257759	.	.	.	chr14_70439006_G_A_b38	chr14	70439006	G	A	ENSG00000139985.6	0.0771429	1.77883e-05	Brain_Cerebellar_Hemisphere.v8.signif_variant_gene_pairs.txt.gz	chr14_70439006_G_A_b38	Lung.v8.sqtl_signifpairs.txt.gz	5.35607e-18	chr14:70342729:70353136:clu_23889:ENSG00000133983.14
rs11625292	Veillonella.parvula	14	70439006	snv	G	A,T	A	0.067140003	14	70439006	70439006	G	A	ncRNA_intronic	ENSG00000257759	.	.	.	chr14_70439006_G_A_b38	chr14	70439006	G	A	ENSG00000139985.6	0.0771429	1.77883e-05	Brain_Cerebellar_Hemisphere.v8.signif_variant_gene_pairs.txt.gz	chr14_70439006_G_A_b38	Cells_Cultured_fibroblasts.v8.sqtl_signifpairs.txt.gz	1.0447e-16	chr14:70342729:70353136:clu_18160:ENSG00000133983.14
rs11625292	Veillonella.parvula	14	70439006	snv	G	A,T	A	0.067140003	14	70439006	70439006	G	A	ncRNA_intronic	ENSG00000257759	.	.	.	chr14_70439006_G_A_b38	chr14	70439006	G	A	ENSG00000139985.6	0.0771429	1.77883e-05	Brain_Cerebellar_Hemisphere.v8.signif_variant_gene_pairs.txt.gz	chr14_70439006_G_A_b38	Thyroid.v8.sqtl_signifpairs.txt.gz	3.3531e-18	chr14:70342729:70353136:clu_24087:ENSG00000133983.14
rs11625292	Veillonella.parvula	14	70439006	snv	G	A,T	A	0.067140003	14	70439006	70439006	G	A	ncRNA_intronic	ENSG00000257759	.	.	.	chr14_70439006_G_A_b38	chr14	70439006	G	A	ENSG00000139985.6	0.0771429	1.77883e-05	Brain_Cerebellar_Hemisphere.v8.signif_variant_gene_pairs.txt.gz	chr14_70439006_G_A_b38	Testis.v8.sqtl_signifpairs.txt.gz	2.22893e-15	chr14:70342729:70353136:clu_39230:ENSG00000213463.4
rs11625292	Veillonella.parvula	14	70439006	snv	G	A,T	A	0.067140003	14	70439006	70439006	G	A	ncRNA_intronic	ENSG00000257759	.	.	.	chr14_70439006_G_A_b38	chr14	70439006	G	A	ENSG00000139985.6	0.0771429	1.77883e-05	Brain_Cerebellar_Hemisphere.v8.signif_variant_gene_pairs.txt.gz	chr14_70439006_G_A_b38	Testis.v8.sqtl_signifpairs.txt.gz	2.22893e-15	chr14:70342729:70353136:clu_39230:ENSG00000133983.14
rs11625292	Veillonella.parvula	14	70439006	snv	G	A,T	A	0.067140003	14	70439006	70439006	G	A	ncRNA_intronic	ENSG00000257759	.	.	.	chr14_70439006_G_A_b38	chr14	70439006	G	A	ENSG00000139985.6	0.0771429	1.77883e-05	Brain_Cerebellar_Hemisphere.v8.signif_variant_gene_pairs.txt.gz	chr14_70439006_G_A_b38	Pituitary.v8.sqtl_signifpairs.txt.gz	2.15265e-07	chr14:70342729:70353136:clu_21522:ENSG00000213463.4
rs11625292	Veillonella.parvula	14	70439006	snv	G	A,T	A	0.067140003	14	70439006	70439006	G	A	ncRNA_intronic	ENSG00000257759	.	.	.	chr14_70439006_G_A_b38	chr14	70439006	G	A	ENSG00000139985.6	0.0771429	1.77883e-05	Brain_Cerebellar_Hemisphere.v8.signif_variant_gene_pairs.txt.gz	chr14_70439006_G_A_b38	Pituitary.v8.sqtl_signifpairs.txt.gz	2.15265e-07	chr14:70342729:70353136:clu_21522:ENSG00000133983.14
rs11625292	Veillonella.parvula	14	70439006	snv	G	A,T	A	0.067140003	14	70439006	70439006	G	A	ncRNA_intronic	ENSG00000257759	.	.	.	chr14_70439006_G_A_b38	chr14	70439006	G	A	ENSG00000139985.6	0.0771429	1.77883e-05	Brain_Cerebellar_Hemisphere.v8.signif_variant_gene_pairs.txt.gz	chr14_70439006_G_A_b38	Spleen.v8.sqtl_signifpairs.txt.gz	1.29889e-07	chr14:70342729:70353136:clu_19509:ENSG00000133983.14
rs11625292	Veillonella.parvula	14	70439006	snv	G	A,T	A	0.067140003	14	70439006	70439006	G	A	ncRNA_intronic	ENSG00000257759	.	.	.	chr14_70439006_G_A_b38	chr14	70439006	G	A	ENSG00000139985.6	0.0771429	1.77883e-05	Brain_Cerebellar_Hemisphere.v8.signif_variant_gene_pairs.txt.gz	chr14_70439006_G_A_b38	Liver.v8.sqtl_signifpairs.txt.gz	5.35222e-07	chr14:70342729:70353136:clu_15518:ENSG00000133983.14
rs11625292	Veillonella.parvula	14	70439006	snv	G	A,T	A	0.067140003	14	70439006	70439006	G	A	ncRNA_intronic	ENSG00000257759	.	.	.	chr14_70439006_G_A_b38	chr14	70439006	G	A	ENSG00000139985.6	0.0771429	1.77883e-05	Brain_Cerebellar_Hemisphere.v8.signif_variant_gene_pairs.txt.gz	chr14_70439006_G_A_b38	Heart_Left_Ventricle.v8.sqtl_signifpairs.txt.gz	5.90357e-10	chr14:70342729:70353136:clu_17939:ENSG00000213463.4
rs11625292	Veillonella.parvula	14	70439006	snv	G	A,T	A	0.067140003	14	70439006	70439006	G	A	ncRNA_intronic	ENSG00000257759	.	.	.	chr14_70439006_G_A_b38	chr14	70439006	G	A	ENSG00000139985.6	0.0771429	1.77883e-05	Brain_Cerebellar_Hemisphere.v8.signif_variant_gene_pairs.txt.gz	chr14_70439006_G_A_b38	Thyroid.v8.sqtl_signifpairs.txt.gz	3.3531e-18	chr14:70342729:70353136:clu_24087:ENSG00000213463.4
rs11625292	Veillonella.parvula	14	70439006	snv	G	A,T	A	0.067140003	14	70439006	70439006	G	A	ncRNA_intronic	ENSG00000257759	.	.	.	chr14_70439006_G_A_b38	chr14	70439006	G	A	ENSG00000139985.6	0.0771429	1.77883e-05	Brain_Cerebellar_Hemisphere.v8.signif_variant_gene_pairs.txt.gz	chr14_70439006_G_A_b38	Ovary.v8.sqtl_signifpairs.txt.gz	1.22257e-07	chr14:70342729:70353136:clu_18235:ENSG00000213463.4
rs11625292	Veillonella.parvula	14	70439006	snv	G	A,T	A	0.067140003	14	70439006	70439006	G	A	ncRNA_intronic	ENSG00000257759	.	.	.	chr14_70439006_G_A_b38	chr14	70439006	G	A	ENSG00000139985.6	0.0771429	1.77883e-05	Brain_Cerebellar_Hemisphere.v8.signif_variant_gene_pairs.txt.gz	chr14_70439006_G_A_b38	Skin_Sun_Exposed_Lower_leg.v8.sqtl_signifpairs.txt.gz	6.42233e-23	chr14:70342729:70353136:clu_23291:ENSG00000213463.4
rs11625292	Veillonella.parvula	14	70439006	snv	G	A,T	A	0.067140003	14	70439006	70439006	G	A	ncRNA_intronic	ENSG00000257759	.	.	.	chr14_70439006_G_A_b38	chr14	70439006	G	A	ENSG00000139985.6	0.0771429	1.77883e-05	Brain_Cerebellar_Hemisphere.v8.signif_variant_gene_pairs.txt.gz	chr14_70439006_G_A_b38	Nerve_Tibial.v8.sqtl_signifpairs.txt.gz	1.24788e-15	chr14:70342729:70353136:clu_23443:ENSG00000213463.4
rs11625292	Veillonella.parvula	14	70439006	snv	G	A,T	A	0.067140003	14	70439006	70439006	G	A	ncRNA_intronic	ENSG00000257759	.	.	.	chr14_70439006_G_A_b38	chr14	70439006	G	A	ENSG00000139985.6	0.0771429	1.77883e-05	Brain_Cerebellar_Hemisphere.v8.signif_variant_gene_pairs.txt.gz	chr14_70439006_G_A_b38	Heart_Left_Ventricle.v8.sqtl_signifpairs.txt.gz	5.90357e-10	chr14:70342729:70353136:clu_17939:ENSG00000133983.14
rs11625292	Veillonella.parvula	14	70439006	snv	G	A,T	A	0.067140003	14	70439006	70439006	G	A	ncRNA_intronic	ENSG00000257759	.	.	.	chr14_70439006_G_A_b38	chr14	70439006	G	A	ENSG00000139985.6	0.0771429	1.77883e-05	Brain_Cerebellar_Hemisphere.v8.signif_variant_gene_pairs.txt.gz	chr14_70439006_G_A_b38	Adipose_Subcutaneous.v8.sqtl_signifpairs.txt.gz	2.38507e-19	chr14:70342729:70353136:clu_22760:ENSG00000213463.4
rs11625292	Veillonella.parvula	14	70439006	snv	G	A,T	A	0.067140003	14	70439006	70439006	G	A	ncRNA_intronic	ENSG00000257759	.	.	.	chr14_70439006_G_A_b38	chr14	70439006	G	A	ENSG00000139985.6	0.0771429	1.77883e-05	Brain_Cerebellar_Hemisphere.v8.signif_variant_gene_pairs.txt.gz	chr14_70439006_G_A_b38	Artery_Aorta.v8.sqtl_signifpairs.txt.gz	3.54118e-15	chr14:70342729:70353136:clu_20170:ENSG00000213463.4
rs11625292	Veillonella.parvula	14	70439006	snv	G	A,T	A	0.067140003	14	70439006	70439006	G	A	ncRNA_intronic	ENSG00000257759	.	.	.	chr14_70439006_G_A_b38	chr14	70439006	G	A	ENSG00000139985.6	0.0771429	1.77883e-05	Brain_Cerebellar_Hemisphere.v8.signif_variant_gene_pairs.txt.gz	chr14_70439006_G_A_b38	Brain_Frontal_Cortex_BA9.v8.sqtl_signifpairs.txt.gz	3.72567e-07	chr14:70342729:70353136:clu_16679:ENSG00000213463.4
rs11625292	Veillonella.parvula	14	70439006	snv	G	A,T	A	0.067140003	14	70439006	70439006	G	A	ncRNA_intronic	ENSG00000257759	.	.	.	chr14_70439006_G_A_b38	chr14	70439006	G	A	ENSG00000139985.6	0.0771429	1.77883e-05	Brain_Cerebellar_Hemisphere.v8.signif_variant_gene_pairs.txt.gz	chr14_70439006_G_A_b38	Brain_Cortex.v8.sqtl_signifpairs.txt.gz	8.38992e-08	chr14:70342729:70353136:clu_18004:ENSG00000133983.14
rs11625292	Veillonella.parvula	14	70439006	snv	G	A,T	A	0.067140003	14	70439006	70439006	G	A	ncRNA_intronic	ENSG00000257759	.	.	.	chr14_70439006_G_A_b38	chr14	70439006	G	A	ENSG00000139985.6	0.0771429	1.77883e-05	Brain_Cerebellar_Hemisphere.v8.signif_variant_gene_pairs.txt.gz	chr14_70439006_G_A_b38	Prostate.v8.sqtl_signifpairs.txt.gz	3.88984e-08	chr14:70342729:70353136:clu_20836:ENSG00000213463.4
rs11625292	Veillonella.parvula	14	70439006	snv	G	A,T	A	0.067140003	14	70439006	70439006	G	A	ncRNA_intronic	ENSG00000257759	.	.	.	chr14_70439006_G_A_b38	chr14	70439006	G	A	ENSG00000139985.6	0.0771429	1.77883e-05	Brain_Cerebellar_Hemisphere.v8.signif_variant_gene_pairs.txt.gz	chr14_70439006_G_A_b38	Adipose_Subcutaneous.v8.sqtl_signifpairs.txt.gz	2.38507e-19	chr14:70342729:70353136:clu_22760:ENSG00000133983.14
rs11625292	Veillonella.parvula	14	70439006	snv	G	A,T	A	0.067140003	14	70439006	70439006	G	A	ncRNA_intronic	ENSG00000257759	.	.	.	chr14_70439006_G_A_b38	chr14	70439006	G	A	ENSG00000139985.6	0.0771429	1.77883e-05	Brain_Cerebellar_Hemisphere.v8.signif_variant_gene_pairs.txt.gz	chr14_70439006_G_A_b38	Prostate.v8.sqtl_signifpairs.txt.gz	3.88984e-08	chr14:70342729:70353136:clu_20836:ENSG00000133983.14
rs11625292	Veillonella.parvula	14	70439006	snv	G	A,T	A	0.067140003	14	70439006	70439006	G	A	ncRNA_intronic	ENSG00000257759	.	.	.	chr14_70439006_G_A_b38	chr14	70439006	G	A	ENSG00000139985.6	0.0771429	1.77883e-05	Brain_Cerebellar_Hemisphere.v8.signif_variant_gene_pairs.txt.gz	chr14_70439006_G_A_b38	Ovary.v8.sqtl_signifpairs.txt.gz	1.22257e-07	chr14:70342729:70353136:clu_18235:ENSG00000133983.14
rs11625292	Veillonella.parvula	14	70439006	snv	G	A,T	A	0.067140003	14	70439006	70439006	G	A	ncRNA_intronic	ENSG00000257759	.	.	.	chr14_70439006_G_A_b38	chr14	70439006	G	A	ENSG00000139985.6	0.0771429	1.77883e-05	Brain_Cerebellar_Hemisphere.v8.signif_variant_gene_pairs.txt.gz	chr14_70439006_G_A_b38	Colon_Sigmoid.v8.sqtl_signifpairs.txt.gz	2.11209e-09	chr14:70342729:70353136:clu_20529:ENSG00000213463.4
rs11625292	Veillonella.parvula	14	70439006	snv	G	A,T	A	0.067140003	14	70439006	70439006	G	A	ncRNA_intronic	ENSG00000257759	.	.	.	chr14_70439006_G_A_b38	chr14	70439006	G	A	ENSG00000139985.6	0.0771429	1.77883e-05	Brain_Cerebellar_Hemisphere.v8.signif_variant_gene_pairs.txt.gz	chr14_70439006_G_A_b38	Esophagus_Mucosa.v8.sqtl_signifpairs.txt.gz	2.46946e-15	chr14:70342729:70353136:clu_21033:ENSG00000133983.14
rs11625292	Veillonella.parvula	14	70439006	snv	G	A,T	A	0.067140003	14	70439006	70439006	G	A	ncRNA_intronic	ENSG00000257759	.	.	.	chr14_70439006_G_A_b38	chr14	70439006	G	A	ENSG00000139985.6	0.0771429	1.77883e-05	Brain_Cerebellar_Hemisphere.v8.signif_variant_gene_pairs.txt.gz	chr14_70439006_G_A_b38	Esophagus_Muscularis.v8.sqtl_signifpairs.txt.gz	4.73425e-12	chr14:70342729:70353136:clu_20947:ENSG00000133983.14
rs11625292	Veillonella.parvula	14	70439006	snv	G	A,T	A	0.067140003	14	70439006	70439006	G	A	ncRNA_intronic	ENSG00000257759	.	.	.	chr14_70439006_G_A_b38	chr14	70439006	G	A	ENSG00000139985.6	0.0771429	1.77883e-05	Brain_Cerebellar_Hemisphere.v8.signif_variant_gene_pairs.txt.gz	chr14_70439006_G_A_b38	Brain_Frontal_Cortex_BA9.v8.sqtl_signifpairs.txt.gz	3.72567e-07	chr14:70342729:70353136:clu_16679:ENSG00000133983.14
rs11625292	Veillonella.parvula	14	70439006	snv	G	A,T	A	0.067140003	14	70439006	70439006	G	A	ncRNA_intronic	ENSG00000257759	.	.	.	chr14_70439006_G_A_b38	chr14	70439006	G	A	ENSG00000139985.6	0.0771429	1.77883e-05	Brain_Cerebellar_Hemisphere.v8.signif_variant_gene_pairs.txt.gz	chr14_70439006_G_A_b38	Brain_Nucleus_accumbens_basal_ganglia.v8.sqtl_signifpairs.txt.gz	1.45086e-06	chr14:70342729:70353136:clu_17857:ENSG00000133983.14
rs11625292	Veillonella.parvula	14	70439006	snv	G	A,T	A	0.067140003	14	70439006	70439006	G	A	ncRNA_intronic	ENSG00000257759	.	.	.	chr14_70439006_G_A_b38	chr14	70439006	G	A	ENSG00000139985.6	0.0771429	1.77883e-05	Brain_Cerebellar_Hemisphere.v8.signif_variant_gene_pairs.txt.gz	chr14_70439006_G_A_b38	Adrenal_Gland.v8.sqtl_signifpairs.txt.gz	4.103e-08	chr14:70342729:70353136:clu_18047:ENSG00000213463.4
rs11625292	Veillonella.parvula	14	70439006	snv	G	A,T	A	0.067140003	14	70439006	70439006	G	A	ncRNA_intronic	ENSG00000257759	.	.	.	chr14_70439006_G_A_b38	chr14	70439006	G	A	ENSG00000139985.6	0.0771429	1.77883e-05	Brain_Cerebellar_Hemisphere.v8.signif_variant_gene_pairs.txt.gz	chr14_70439006_G_A_b38	Brain_Nucleus_accumbens_basal_ganglia.v8.sqtl_signifpairs.txt.gz	1.45086e-06	chr14:70342729:70353136:clu_17857:ENSG00000213463.4
rs11625292	Veillonella.parvula	14	70439006	snv	G	A,T	A	0.067140003	14	70439006	70439006	G	A	ncRNA_intronic	ENSG00000257759	.	.	.	chr14_70439006_G_A_b38	chr14	70439006	G	A	ENSG00000139985.6	0.0771429	1.77883e-05	Brain_Cerebellar_Hemisphere.v8.signif_variant_gene_pairs.txt.gz	chr14_70439006_G_A_b38	Artery_Tibial.v8.sqtl_signifpairs.txt.gz	5.35204e-25	chr14:70342729:70353136:clu_20961:ENSG00000213463.4
rs11625292	Veillonella.parvula	14	70439006	snv	G	A,T	A	0.067140003	14	70439006	70439006	G	A	ncRNA_intronic	ENSG00000257759	.	.	.	chr14_70439006_G_A_b38	chr14	70439006	G	A	ENSG00000139985.6	0.0771429	1.77883e-05	Brain_Cerebellar_Hemisphere.v8.signif_variant_gene_pairs.txt.gz	chr14_70439006_G_A_b38	Colon_Sigmoid.v8.sqtl_signifpairs.txt.gz	2.11209e-09	chr14:70342729:70353136:clu_20529:ENSG00000133983.14
rs11625292	Veillonella.parvula	14	70439006	snv	G	A,T	A	0.067140003	14	70439006	70439006	G	A	ncRNA_intronic	ENSG00000257759	.	.	.	chr14_70439006_G_A_b38	chr14	70439006	G	A	ENSG00000139985.6	0.0771429	1.77883e-05	Brain_Cerebellar_Hemisphere.v8.signif_variant_gene_pairs.txt.gz	chr14_70439006_G_A_b38	Artery_Tibial.v8.sqtl_signifpairs.txt.gz	5.35204e-25	chr14:70342729:70353136:clu_20961:ENSG00000133983.14
rs11625292	Veillonella.parvula	14	70439006	snv	G	A,T	A	0.067140003	14	70439006	70439006	G	A	ncRNA_intronic	ENSG00000257759	.	.	.	chr14_70439006_G_A_b38	chr14	70439006	G	A	ENSG00000139985.6	0.0771429	1.77883e-05	Brain_Cerebellar_Hemisphere.v8.signif_variant_gene_pairs.txt.gz	chr14_70439006_G_A_b38	Nerve_Tibial.v8.sqtl_signifpairs.txt.gz	1.24788e-15	chr14:70342729:70353136:clu_23443:ENSG00000133983.14
rs11625292	Veillonella.parvula	14	70439006	snv	G	A,T	A	0.067140003	14	70439006	70439006	G	A	ncRNA_intronic	ENSG00000257759	.	.	.	chr14_70439006_G_A_b38	chr14	70439006	G	A	ENSG00000139985.6	0.0771429	1.77883e-05	Brain_Cerebellar_Hemisphere.v8.signif_variant_gene_pairs.txt.gz	chr14_70439006_G_A_b38	Artery_Aorta.v8.sqtl_signifpairs.txt.gz	3.54118e-15	chr14:70342729:70353136:clu_20170:ENSG00000133983.14
rs11625292	Veillonella.parvula	14	70439006	snv	G	A,T	A	0.067140003	14	70439006	70439006	G	A	ncRNA_intronic	ENSG00000257759	.	.	.	chr14_70439006_G_A_b38	chr14	70439006	G	A	ENSG00000139985.6	0.0771429	1.77883e-05	Brain_Cerebellar_Hemisphere.v8.signif_variant_gene_pairs.txt.gz	chr14_70439006_G_A_b38	Breast_Mammary_Tissue.v8.sqtl_signifpairs.txt.gz	4.8264e-12	chr14:70342729:70353136:clu_22914:ENSG00000133983.14
rs11625292	Veillonella.parvula	14	70439006	snv	G	A,T	A	0.067140003	14	70439006	70439006	G	A	ncRNA_intronic	ENSG00000257759	.	.	.	chr14_70439006_G_A_b38	chr14	70439006	G	A	ENSG00000139985.6	0.0771429	1.77883e-05	Brain_Cerebellar_Hemisphere.v8.signif_variant_gene_pairs.txt.gz	chr14_70439006_G_A_b38	Brain_Putamen_basal_ganglia.v8.sqtl_signifpairs.txt.gz	8.97216e-10	chr14:70353252:70359519:clu_15617:ENSG00000213463.4
rs11625292	Veillonella.parvula	14	70439006	snv	G	A,T	A	0.067140003	14	70439006	70439006	G	A	ncRNA_intronic	ENSG00000257759	.	.	.	chr14_70439006_G_A_b38	chr14	70439006	G	A	ENSG00000139985.6	0.0771429	1.77883e-05	Brain_Cerebellar_Hemisphere.v8.signif_variant_gene_pairs.txt.gz	chr14_70439006_G_A_b38	Esophagus_Gastroesophageal_Junction.v8.sqtl_signifpairs.txt.gz	4.18686e-08	chr14:70342729:70353136:clu_20009:ENSG00000133983.14
rs11625292	Veillonella.parvula	14	70439006	snv	G	A,T	A	0.067140003	14	70439006	70439006	G	A	ncRNA_intronic	ENSG00000257759	.	.	.	chr14_70439006_G_A_b38	chr14	70439006	G	A	ENSG00000139985.6	0.0771429	1.77883e-05	Brain_Cerebellar_Hemisphere.v8.signif_variant_gene_pairs.txt.gz	chr14_70439006_G_A_b38	Pancreas.v8.sqtl_signifpairs.txt.gz	1.83763e-07	chr14:70342729:70353136:clu_18185:ENSG00000133983.14
rs11625292	Veillonella.parvula	14	70439006	snv	G	A,T	A	0.067140003	14	70439006	70439006	G	A	ncRNA_intronic	ENSG00000257759	.	.	.	chr14_70439006_G_A_b38	chr14	70439006	G	A	ENSG00000139985.6	0.0771429	1.77883e-05	Brain_Cerebellar_Hemisphere.v8.signif_variant_gene_pairs.txt.gz	chr14_70439006_G_A_b38	Brain_Putamen_basal_ganglia.v8.sqtl_signifpairs.txt.gz	8.97216e-10	chr14:70353252:70359519:clu_15617:ENSG00000133983.14
rs11625292	Veillonella.parvula	14	70439006	snv	G	A,T	A	0.067140003	14	70439006	70439006	G	A	ncRNA_intronic	ENSG00000257759	.	.	.	chr14_70439006_G_A_b38	chr14	70439006	G	A	ENSG00000139985.6	0.0771429	1.77883e-05	Brain_Cerebellar_Hemisphere.v8.signif_variant_gene_pairs.txt.gz	chr14_70439006_G_A_b38	Heart_Atrial_Appendage.v8.sqtl_signifpairs.txt.gz	1.73846e-06	chr14:70342729:70353136:clu_19960:ENSG00000133983.14
rs11625292	Veillonella.parvula	14	70439006	snv	G	A,T	A	0.067140003	14	70439006	70439006	G	A	ncRNA_intronic	ENSG00000257759	.	.	.	chr14_70439006_G_A_b38	chr14	70439006	G	A	ENSG00000139985.6	0.0771429	1.77883e-05	Brain_Cerebellar_Hemisphere.v8.signif_variant_gene_pairs.txt.gz	chr14_70439006_G_A_b38	Adrenal_Gland.v8.sqtl_signifpairs.txt.gz	4.103e-08	chr14:70342729:70353136:clu_18047:ENSG00000133983.14
rs11625292	Veillonella.parvula	14	70439006	snv	G	A,T	A	0.067140003	14	70439006	70439006	G	A	ncRNA_intronic	ENSG00000257759	.	.	.	chr14_70439006_G_A_b38	chr14	70439006	G	A	ENSG00000139985.6	0.0771429	1.77883e-05	Brain_Cerebellar_Hemisphere.v8.signif_variant_gene_pairs.txt.gz	chr14_70439006_G_A_b38	Brain_Cortex.v8.sqtl_signifpairs.txt.gz	8.38992e-08	chr14:70342729:70353136:clu_18004:ENSG00000213463.4
rs11625292	Veillonella.parvula	14	70439006	snv	G	A,T	A	0.067140003	14	70439006	70439006	G	A	ncRNA_intronic	ENSG00000257759	.	.	.	chr14_70439006_G_A_b38	chr14	70439006	G	A	ENSG00000139985.6	0.0771429	1.77883e-05	Brain_Cerebellar_Hemisphere.v8.signif_variant_gene_pairs.txt.gz	chr14_70439006_G_A_b38	Adipose_Visceral_Omentum.v8.sqtl_signifpairs.txt.gz	7.1924e-10	chr14:70342729:70353136:clu_22080:ENSG00000213463.4
rs11625292	Veillonella.parvula	14	70439006	snv	G	A,T	A	0.067140003	14	70439006	70439006	G	A	ncRNA_intronic	ENSG00000257759	.	.	.	chr14_70439006_G_A_b38	chr14	70439006	G	A	ENSG00000139985.6	0.0771429	1.77883e-05	Brain_Cerebellar_Hemisphere.v8.signif_variant_gene_pairs.txt.gz	chr14_70439006_G_A_b38	Muscle_Skeletal.v8.sqtl_signifpairs.txt.gz	3.92456e-19	chr14:70342729:70353136:clu_20159:ENSG00000213463.4
rs11625292	Veillonella.parvula	14	70439006	snv	G	A,T	A	0.067140003	14	70439006	70439006	G	A	ncRNA_intronic	ENSG00000257759	.	.	.	chr14_70439006_G_A_b38	chr14	70439006	G	A	ENSG00000139985.6	0.0771429	1.77883e-05	Brain_Cerebellar_Hemisphere.v8.signif_variant_gene_pairs.txt.gz	chr14_70439006_G_A_b38	Colon_Transverse.v8.sqtl_signifpairs.txt.gz	1.65388e-16	chr14:70342729:70353136:clu_22117:ENSG00000213463.4
rs11625292	Veillonella.parvula	14	70439006	snv	G	A,T	A	0.067140003	14	70439006	70439006	G	A	ncRNA_intronic	ENSG00000257759	.	.	.	chr14_70439006_G_A_b38	chr14	70439006	G	A	ENSG00000139985.6	0.0771429	1.77883e-05	Brain_Cerebellar_Hemisphere.v8.signif_variant_gene_pairs.txt.gz	chr14_70439006_G_A_b38	Stomach.v8.sqtl_signifpairs.txt.gz	3.13389e-08	chr14:70342729:70353136:clu_20386:ENSG00000133983.14
rs11625292	Veillonella.parvula	14	70439006	snv	G	A,T	A	0.067140003	14	70439006	70439006	G	A	ncRNA_intronic	ENSG00000257759	.	.	.	chr14_70439006_G_A_b38	chr14	70439006	G	A	ENSG00000139985.6	0.0771429	1.77883e-05	Brain_Cerebellar_Hemisphere.v8.signif_variant_gene_pairs.txt.gz	chr14_70439006_G_A_b38	Colon_Transverse.v8.sqtl_signifpairs.txt.gz	1.65388e-16	chr14:70342729:70353136:clu_22117:ENSG00000133983.14
rs11625292	Veillonella.parvula	14	70439006	snv	G	A,T	A	0.067140003	14	70439006	70439006	G	A	ncRNA_intronic	ENSG00000257759	.	.	.	chr14_70439006_G_A_b38	chr14	70439006	G	A	ENSG00000139985.6	0.0771429	1.77883e-05	Brain_Cerebellar_Hemisphere.v8.signif_variant_gene_pairs.txt.gz	chr14_70439006_G_A_b38	Adipose_Visceral_Omentum.v8.sqtl_signifpairs.txt.gz	7.1924e-10	chr14:70342729:70353136:clu_22080:ENSG00000133983.14
rs11625292	Veillonella.parvula	14	70439006	snv	G	A,T	A	0.067140003	14	70439006	70439006	G	A	ncRNA_intronic	ENSG00000257759	.	.	.	chr14_70439006_G_A_b38	chr14	70439006	G	A	ENSG00000139985.6	0.0771429	1.77883e-05	Brain_Cerebellar_Hemisphere.v8.signif_variant_gene_pairs.txt.gz	chr14_70439006_G_A_b38	Brain_Caudate_basal_ganglia.v8.sqtl_signifpairs.txt.gz	8.76384e-07	chr14:70342729:70353136:clu_17474:ENSG00000213463.4
rs11625292	Veillonella.parvula	14	70439006	snv	G	A,T	A	0.067140003	14	70439006	70439006	G	A	ncRNA_intronic	ENSG00000257759	.	.	.	chr14_70439006_G_A_b38	chr14	70439006	G	A	ENSG00000139985.6	0.0771429	1.77883e-05	Brain_Cerebellar_Hemisphere.v8.signif_variant_gene_pairs.txt.gz	chr14_70439006_G_A_b38	Stomach.v8.sqtl_signifpairs.txt.gz	3.13389e-08	chr14:70342729:70353136:clu_20386:ENSG00000213463.4
rs11625292	Veillonella.parvula	14	70439006	snv	G	A,T	A	0.067140003	14	70439006	70439006	G	A	ncRNA_intronic	ENSG00000257759	.	.	.	chr14_70439006_G_A_b38	chr14	70439006	G	A	ENSG00000139985.6	0.0771429	1.77883e-05	Brain_Cerebellar_Hemisphere.v8.signif_variant_gene_pairs.txt.gz	chr14_70439006_G_A_b38	Brain_Spinal_cord_cervical_c-1.v8.sqtl_signifpairs.txt.gz	2.35398e-07	chr14:70353252:70359519:clu_15293:ENSG00000133983.14
rs11625292	Veillonella.parvula	14	70439006	snv	G	A,T	A	0.067140003	14	70439006	70439006	G	A	ncRNA_intronic	ENSG00000257759	.	.	.	chr14_70439006_G_A_b38	chr14	70439006	G	A	ENSG00000139985.6	0.0771429	1.77883e-05	Brain_Cerebellar_Hemisphere.v8.signif_variant_gene_pairs.txt.gz	chr14_70439006_G_A_b38	Breast_Mammary_Tissue.v8.sqtl_signifpairs.txt.gz	4.8264e-12	chr14:70342729:70353136:clu_22914:ENSG00000213463.4
rs11625292	Veillonella.parvula	14	70439006	snv	G	A,T	A	0.067140003	14	70439006	70439006	G	A	ncRNA_intronic	ENSG00000257759	.	.	.	chr14_70439006_G_A_b38	chr14	70439006	G	A	ENSG00000139985.6	0.0771429	1.77883e-05	Brain_Cerebellar_Hemisphere.v8.signif_variant_gene_pairs.txt.gz	chr14_70439006_G_A_b38	Skin_Not_Sun_Exposed_Suprapubic.v8.sqtl_signifpairs.txt.gz	1.42097e-16	chr14:70342729:70353136:clu_22722:ENSG00000133983.14
rs11625292	Veillonella.parvula	14	70439006	snv	G	A,T	A	0.067140003	14	70439006	70439006	G	A	ncRNA_intronic	ENSG00000257759	.	.	.	chr14_70439006_G_A_b38	chr14	70439006	G	A	ENSG00000139985.6	0.0771429	1.77883e-05	Brain_Cerebellar_Hemisphere.v8.signif_variant_gene_pairs.txt.gz	chr14_70439006_G_A_b38	Brain_Caudate_basal_ganglia.v8.sqtl_signifpairs.txt.gz	8.76384e-07	chr14:70342729:70353136:clu_17474:ENSG00000133983.14
rs11625292	Veillonella.parvula	14	70439006	snv	G	A,T	A	0.067140003	14	70439006	70439006	G	A	ncRNA_intronic	ENSG00000257759	.	.	.	chr14_70439006_G_A_b38	chr14	70439006	G	A	ENSG00000139985.6	0.0771429	1.77883e-05	Brain_Cerebellar_Hemisphere.v8.signif_variant_gene_pairs.txt.gz	chr14_70439006_G_A_b38	Muscle_Skeletal.v8.sqtl_signifpairs.txt.gz	3.92456e-19	chr14:70342729:70353136:clu_20159:ENSG00000133983.14
rs11625292	Veillonella.parvula	14	70439006	snv	G	A,T	A	0.067140003	14	70439006	70439006	G	A	ncRNA_intronic	ENSG00000257759	.	.	.	chr14_70439006_G_A_b38	chr14	70439006	G	A	ENSG00000139985.6	0.0771429	1.77883e-05	Brain_Cerebellar_Hemisphere.v8.signif_variant_gene_pairs.txt.gz	chr14_70439006_G_A_b38	Skin_Sun_Exposed_Lower_leg.v8.sqtl_signifpairs.txt.gz	6.42233e-23	chr14:70342729:70353136:clu_23291:ENSG00000133983.14
rs11625292	Veillonella.parvula	14	70439006	snv	G	A,T	A	0.067140003	14	70439006	70439006	G	A	ncRNA_intronic	ENSG00000257759	.	.	.	chr14_70439006_G_A_b38	chr14	70439006	G	A	ENSG00000139985.6	0.0771429	1.77883e-05	Brain_Cerebellar_Hemisphere.v8.signif_variant_gene_pairs.txt.gz	chr14_70439006_G_A_b38	Esophagus_Gastroesophageal_Junction.v8.sqtl_signifpairs.txt.gz	4.18686e-08	chr14:70342729:70353136:clu_20009:ENSG00000213463.4
rs11625292	Veillonella.parvula	14	70439006	snv	G	A,T	A	0.067140003	14	70439006	70439006	G	A	ncRNA_intronic	ENSG00000257759	.	.	.	chr14_70439006_G_A_b38	chr14	70439006	G	A	ENSG00000100678.18	0.0822981	6.24604e-08	Testis.v8.signif_variant_gene_pairs.txt.gz	chr14_70439006_G_A_b38	Lung.v8.sqtl_signifpairs.txt.gz	5.35607e-18	chr14:70342729:70353136:clu_23889:ENSG00000213463.4
rs11625292	Veillonella.parvula	14	70439006	snv	G	A,T	A	0.067140003	14	70439006	70439006	G	A	ncRNA_intronic	ENSG00000257759	.	.	.	chr14_70439006_G_A_b38	chr14	70439006	G	A	ENSG00000100678.18	0.0822981	6.24604e-08	Testis.v8.signif_variant_gene_pairs.txt.gz	chr14_70439006_G_A_b38	Esophagus_Muscularis.v8.sqtl_signifpairs.txt.gz	4.73425e-12	chr14:70342729:70353136:clu_20947:ENSG00000213463.4
rs11625292	Veillonella.parvula	14	70439006	snv	G	A,T	A	0.067140003	14	70439006	70439006	G	A	ncRNA_intronic	ENSG00000257759	.	.	.	chr14_70439006_G_A_b38	chr14	70439006	G	A	ENSG00000100678.18	0.0822981	6.24604e-08	Testis.v8.signif_variant_gene_pairs.txt.gz	chr14_70439006_G_A_b38	Lung.v8.sqtl_signifpairs.txt.gz	5.35607e-18	chr14:70342729:70353136:clu_23889:ENSG00000133983.14
rs11625292	Veillonella.parvula	14	70439006	snv	G	A,T	A	0.067140003	14	70439006	70439006	G	A	ncRNA_intronic	ENSG00000257759	.	.	.	chr14_70439006_G_A_b38	chr14	70439006	G	A	ENSG00000100678.18	0.0822981	6.24604e-08	Testis.v8.signif_variant_gene_pairs.txt.gz	chr14_70439006_G_A_b38	Cells_Cultured_fibroblasts.v8.sqtl_signifpairs.txt.gz	1.0447e-16	chr14:70342729:70353136:clu_18160:ENSG00000133983.14
rs11625292	Veillonella.parvula	14	70439006	snv	G	A,T	A	0.067140003	14	70439006	70439006	G	A	ncRNA_intronic	ENSG00000257759	.	.	.	chr14_70439006_G_A_b38	chr14	70439006	G	A	ENSG00000100678.18	0.0822981	6.24604e-08	Testis.v8.signif_variant_gene_pairs.txt.gz	chr14_70439006_G_A_b38	Thyroid.v8.sqtl_signifpairs.txt.gz	3.3531e-18	chr14:70342729:70353136:clu_24087:ENSG00000133983.14
rs11625292	Veillonella.parvula	14	70439006	snv	G	A,T	A	0.067140003	14	70439006	70439006	G	A	ncRNA_intronic	ENSG00000257759	.	.	.	chr14_70439006_G_A_b38	chr14	70439006	G	A	ENSG00000100678.18	0.0822981	6.24604e-08	Testis.v8.signif_variant_gene_pairs.txt.gz	chr14_70439006_G_A_b38	Testis.v8.sqtl_signifpairs.txt.gz	2.22893e-15	chr14:70342729:70353136:clu_39230:ENSG00000213463.4
rs11625292	Veillonella.parvula	14	70439006	snv	G	A,T	A	0.067140003	14	70439006	70439006	G	A	ncRNA_intronic	ENSG00000257759	.	.	.	chr14_70439006_G_A_b38	chr14	70439006	G	A	ENSG00000100678.18	0.0822981	6.24604e-08	Testis.v8.signif_variant_gene_pairs.txt.gz	chr14_70439006_G_A_b38	Testis.v8.sqtl_signifpairs.txt.gz	2.22893e-15	chr14:70342729:70353136:clu_39230:ENSG00000133983.14
rs11625292	Veillonella.parvula	14	70439006	snv	G	A,T	A	0.067140003	14	70439006	70439006	G	A	ncRNA_intronic	ENSG00000257759	.	.	.	chr14_70439006_G_A_b38	chr14	70439006	G	A	ENSG00000100678.18	0.0822981	6.24604e-08	Testis.v8.signif_variant_gene_pairs.txt.gz	chr14_70439006_G_A_b38	Pituitary.v8.sqtl_signifpairs.txt.gz	2.15265e-07	chr14:70342729:70353136:clu_21522:ENSG00000213463.4
rs11625292	Veillonella.parvula	14	70439006	snv	G	A,T	A	0.067140003	14	70439006	70439006	G	A	ncRNA_intronic	ENSG00000257759	.	.	.	chr14_70439006_G_A_b38	chr14	70439006	G	A	ENSG00000100678.18	0.0822981	6.24604e-08	Testis.v8.signif_variant_gene_pairs.txt.gz	chr14_70439006_G_A_b38	Pituitary.v8.sqtl_signifpairs.txt.gz	2.15265e-07	chr14:70342729:70353136:clu_21522:ENSG00000133983.14
rs11625292	Veillonella.parvula	14	70439006	snv	G	A,T	A	0.067140003	14	70439006	70439006	G	A	ncRNA_intronic	ENSG00000257759	.	.	.	chr14_70439006_G_A_b38	chr14	70439006	G	A	ENSG00000100678.18	0.0822981	6.24604e-08	Testis.v8.signif_variant_gene_pairs.txt.gz	chr14_70439006_G_A_b38	Spleen.v8.sqtl_signifpairs.txt.gz	1.29889e-07	chr14:70342729:70353136:clu_19509:ENSG00000133983.14
rs11625292	Veillonella.parvula	14	70439006	snv	G	A,T	A	0.067140003	14	70439006	70439006	G	A	ncRNA_intronic	ENSG00000257759	.	.	.	chr14_70439006_G_A_b38	chr14	70439006	G	A	ENSG00000100678.18	0.0822981	6.24604e-08	Testis.v8.signif_variant_gene_pairs.txt.gz	chr14_70439006_G_A_b38	Liver.v8.sqtl_signifpairs.txt.gz	5.35222e-07	chr14:70342729:70353136:clu_15518:ENSG00000133983.14
rs11625292	Veillonella.parvula	14	70439006	snv	G	A,T	A	0.067140003	14	70439006	70439006	G	A	ncRNA_intronic	ENSG00000257759	.	.	.	chr14_70439006_G_A_b38	chr14	70439006	G	A	ENSG00000100678.18	0.0822981	6.24604e-08	Testis.v8.signif_variant_gene_pairs.txt.gz	chr14_70439006_G_A_b38	Heart_Left_Ventricle.v8.sqtl_signifpairs.txt.gz	5.90357e-10	chr14:70342729:70353136:clu_17939:ENSG00000213463.4
rs11625292	Veillonella.parvula	14	70439006	snv	G	A,T	A	0.067140003	14	70439006	70439006	G	A	ncRNA_intronic	ENSG00000257759	.	.	.	chr14_70439006_G_A_b38	chr14	70439006	G	A	ENSG00000100678.18	0.0822981	6.24604e-08	Testis.v8.signif_variant_gene_pairs.txt.gz	chr14_70439006_G_A_b38	Thyroid.v8.sqtl_signifpairs.txt.gz	3.3531e-18	chr14:70342729:70353136:clu_24087:ENSG00000213463.4
rs11625292	Veillonella.parvula	14	70439006	snv	G	A,T	A	0.067140003	14	70439006	70439006	G	A	ncRNA_intronic	ENSG00000257759	.	.	.	chr14_70439006_G_A_b38	chr14	70439006	G	A	ENSG00000100678.18	0.0822981	6.24604e-08	Testis.v8.signif_variant_gene_pairs.txt.gz	chr14_70439006_G_A_b38	Ovary.v8.sqtl_signifpairs.txt.gz	1.22257e-07	chr14:70342729:70353136:clu_18235:ENSG00000213463.4
rs11625292	Veillonella.parvula	14	70439006	snv	G	A,T	A	0.067140003	14	70439006	70439006	G	A	ncRNA_intronic	ENSG00000257759	.	.	.	chr14_70439006_G_A_b38	chr14	70439006	G	A	ENSG00000100678.18	0.0822981	6.24604e-08	Testis.v8.signif_variant_gene_pairs.txt.gz	chr14_70439006_G_A_b38	Skin_Sun_Exposed_Lower_leg.v8.sqtl_signifpairs.txt.gz	6.42233e-23	chr14:70342729:70353136:clu_23291:ENSG00000213463.4
rs11625292	Veillonella.parvula	14	70439006	snv	G	A,T	A	0.067140003	14	70439006	70439006	G	A	ncRNA_intronic	ENSG00000257759	.	.	.	chr14_70439006_G_A_b38	chr14	70439006	G	A	ENSG00000100678.18	0.0822981	6.24604e-08	Testis.v8.signif_variant_gene_pairs.txt.gz	chr14_70439006_G_A_b38	Nerve_Tibial.v8.sqtl_signifpairs.txt.gz	1.24788e-15	chr14:70342729:70353136:clu_23443:ENSG00000213463.4
rs11625292	Veillonella.parvula	14	70439006	snv	G	A,T	A	0.067140003	14	70439006	70439006	G	A	ncRNA_intronic	ENSG00000257759	.	.	.	chr14_70439006_G_A_b38	chr14	70439006	G	A	ENSG00000100678.18	0.0822981	6.24604e-08	Testis.v8.signif_variant_gene_pairs.txt.gz	chr14_70439006_G_A_b38	Heart_Left_Ventricle.v8.sqtl_signifpairs.txt.gz	5.90357e-10	chr14:70342729:70353136:clu_17939:ENSG00000133983.14
rs11625292	Veillonella.parvula	14	70439006	snv	G	A,T	A	0.067140003	14	70439006	70439006	G	A	ncRNA_intronic	ENSG00000257759	.	.	.	chr14_70439006_G_A_b38	chr14	70439006	G	A	ENSG00000100678.18	0.0822981	6.24604e-08	Testis.v8.signif_variant_gene_pairs.txt.gz	chr14_70439006_G_A_b38	Adipose_Subcutaneous.v8.sqtl_signifpairs.txt.gz	2.38507e-19	chr14:70342729:70353136:clu_22760:ENSG00000213463.4
rs11625292	Veillonella.parvula	14	70439006	snv	G	A,T	A	0.067140003	14	70439006	70439006	G	A	ncRNA_intronic	ENSG00000257759	.	.	.	chr14_70439006_G_A_b38	chr14	70439006	G	A	ENSG00000100678.18	0.0822981	6.24604e-08	Testis.v8.signif_variant_gene_pairs.txt.gz	chr14_70439006_G_A_b38	Artery_Aorta.v8.sqtl_signifpairs.txt.gz	3.54118e-15	chr14:70342729:70353136:clu_20170:ENSG00000213463.4
rs11625292	Veillonella.parvula	14	70439006	snv	G	A,T	A	0.067140003	14	70439006	70439006	G	A	ncRNA_intronic	ENSG00000257759	.	.	.	chr14_70439006_G_A_b38	chr14	70439006	G	A	ENSG00000100678.18	0.0822981	6.24604e-08	Testis.v8.signif_variant_gene_pairs.txt.gz	chr14_70439006_G_A_b38	Brain_Frontal_Cortex_BA9.v8.sqtl_signifpairs.txt.gz	3.72567e-07	chr14:70342729:70353136:clu_16679:ENSG00000213463.4
rs11625292	Veillonella.parvula	14	70439006	snv	G	A,T	A	0.067140003	14	70439006	70439006	G	A	ncRNA_intronic	ENSG00000257759	.	.	.	chr14_70439006_G_A_b38	chr14	70439006	G	A	ENSG00000100678.18	0.0822981	6.24604e-08	Testis.v8.signif_variant_gene_pairs.txt.gz	chr14_70439006_G_A_b38	Brain_Cortex.v8.sqtl_signifpairs.txt.gz	8.38992e-08	chr14:70342729:70353136:clu_18004:ENSG00000133983.14
rs11625292	Veillonella.parvula	14	70439006	snv	G	A,T	A	0.067140003	14	70439006	70439006	G	A	ncRNA_intronic	ENSG00000257759	.	.	.	chr14_70439006_G_A_b38	chr14	70439006	G	A	ENSG00000100678.18	0.0822981	6.24604e-08	Testis.v8.signif_variant_gene_pairs.txt.gz	chr14_70439006_G_A_b38	Prostate.v8.sqtl_signifpairs.txt.gz	3.88984e-08	chr14:70342729:70353136:clu_20836:ENSG00000213463.4
rs11625292	Veillonella.parvula	14	70439006	snv	G	A,T	A	0.067140003	14	70439006	70439006	G	A	ncRNA_intronic	ENSG00000257759	.	.	.	chr14_70439006_G_A_b38	chr14	70439006	G	A	ENSG00000100678.18	0.0822981	6.24604e-08	Testis.v8.signif_variant_gene_pairs.txt.gz	chr14_70439006_G_A_b38	Adipose_Subcutaneous.v8.sqtl_signifpairs.txt.gz	2.38507e-19	chr14:70342729:70353136:clu_22760:ENSG00000133983.14
rs11625292	Veillonella.parvula	14	70439006	snv	G	A,T	A	0.067140003	14	70439006	70439006	G	A	ncRNA_intronic	ENSG00000257759	.	.	.	chr14_70439006_G_A_b38	chr14	70439006	G	A	ENSG00000100678.18	0.0822981	6.24604e-08	Testis.v8.signif_variant_gene_pairs.txt.gz	chr14_70439006_G_A_b38	Prostate.v8.sqtl_signifpairs.txt.gz	3.88984e-08	chr14:70342729:70353136:clu_20836:ENSG00000133983.14
rs11625292	Veillonella.parvula	14	70439006	snv	G	A,T	A	0.067140003	14	70439006	70439006	G	A	ncRNA_intronic	ENSG00000257759	.	.	.	chr14_70439006_G_A_b38	chr14	70439006	G	A	ENSG00000100678.18	0.0822981	6.24604e-08	Testis.v8.signif_variant_gene_pairs.txt.gz	chr14_70439006_G_A_b38	Ovary.v8.sqtl_signifpairs.txt.gz	1.22257e-07	chr14:70342729:70353136:clu_18235:ENSG00000133983.14
rs11625292	Veillonella.parvula	14	70439006	snv	G	A,T	A	0.067140003	14	70439006	70439006	G	A	ncRNA_intronic	ENSG00000257759	.	.	.	chr14_70439006_G_A_b38	chr14	70439006	G	A	ENSG00000100678.18	0.0822981	6.24604e-08	Testis.v8.signif_variant_gene_pairs.txt.gz	chr14_70439006_G_A_b38	Colon_Sigmoid.v8.sqtl_signifpairs.txt.gz	2.11209e-09	chr14:70342729:70353136:clu_20529:ENSG00000213463.4
rs11625292	Veillonella.parvula	14	70439006	snv	G	A,T	A	0.067140003	14	70439006	70439006	G	A	ncRNA_intronic	ENSG00000257759	.	.	.	chr14_70439006_G_A_b38	chr14	70439006	G	A	ENSG00000100678.18	0.0822981	6.24604e-08	Testis.v8.signif_variant_gene_pairs.txt.gz	chr14_70439006_G_A_b38	Esophagus_Mucosa.v8.sqtl_signifpairs.txt.gz	2.46946e-15	chr14:70342729:70353136:clu_21033:ENSG00000133983.14
rs11625292	Veillonella.parvula	14	70439006	snv	G	A,T	A	0.067140003	14	70439006	70439006	G	A	ncRNA_intronic	ENSG00000257759	.	.	.	chr14_70439006_G_A_b38	chr14	70439006	G	A	ENSG00000100678.18	0.0822981	6.24604e-08	Testis.v8.signif_variant_gene_pairs.txt.gz	chr14_70439006_G_A_b38	Esophagus_Muscularis.v8.sqtl_signifpairs.txt.gz	4.73425e-12	chr14:70342729:70353136:clu_20947:ENSG00000133983.14
rs11625292	Veillonella.parvula	14	70439006	snv	G	A,T	A	0.067140003	14	70439006	70439006	G	A	ncRNA_intronic	ENSG00000257759	.	.	.	chr14_70439006_G_A_b38	chr14	70439006	G	A	ENSG00000100678.18	0.0822981	6.24604e-08	Testis.v8.signif_variant_gene_pairs.txt.gz	chr14_70439006_G_A_b38	Brain_Frontal_Cortex_BA9.v8.sqtl_signifpairs.txt.gz	3.72567e-07	chr14:70342729:70353136:clu_16679:ENSG00000133983.14
rs11625292	Veillonella.parvula	14	70439006	snv	G	A,T	A	0.067140003	14	70439006	70439006	G	A	ncRNA_intronic	ENSG00000257759	.	.	.	chr14_70439006_G_A_b38	chr14	70439006	G	A	ENSG00000100678.18	0.0822981	6.24604e-08	Testis.v8.signif_variant_gene_pairs.txt.gz	chr14_70439006_G_A_b38	Brain_Nucleus_accumbens_basal_ganglia.v8.sqtl_signifpairs.txt.gz	1.45086e-06	chr14:70342729:70353136:clu_17857:ENSG00000133983.14
rs11625292	Veillonella.parvula	14	70439006	snv	G	A,T	A	0.067140003	14	70439006	70439006	G	A	ncRNA_intronic	ENSG00000257759	.	.	.	chr14_70439006_G_A_b38	chr14	70439006	G	A	ENSG00000100678.18	0.0822981	6.24604e-08	Testis.v8.signif_variant_gene_pairs.txt.gz	chr14_70439006_G_A_b38	Adrenal_Gland.v8.sqtl_signifpairs.txt.gz	4.103e-08	chr14:70342729:70353136:clu_18047:ENSG00000213463.4
rs11625292	Veillonella.parvula	14	70439006	snv	G	A,T	A	0.067140003	14	70439006	70439006	G	A	ncRNA_intronic	ENSG00000257759	.	.	.	chr14_70439006_G_A_b38	chr14	70439006	G	A	ENSG00000100678.18	0.0822981	6.24604e-08	Testis.v8.signif_variant_gene_pairs.txt.gz	chr14_70439006_G_A_b38	Brain_Nucleus_accumbens_basal_ganglia.v8.sqtl_signifpairs.txt.gz	1.45086e-06	chr14:70342729:70353136:clu_17857:ENSG00000213463.4
rs11625292	Veillonella.parvula	14	70439006	snv	G	A,T	A	0.067140003	14	70439006	70439006	G	A	ncRNA_intronic	ENSG00000257759	.	.	.	chr14_70439006_G_A_b38	chr14	70439006	G	A	ENSG00000100678.18	0.0822981	6.24604e-08	Testis.v8.signif_variant_gene_pairs.txt.gz	chr14_70439006_G_A_b38	Artery_Tibial.v8.sqtl_signifpairs.txt.gz	5.35204e-25	chr14:70342729:70353136:clu_20961:ENSG00000213463.4
rs11625292	Veillonella.parvula	14	70439006	snv	G	A,T	A	0.067140003	14	70439006	70439006	G	A	ncRNA_intronic	ENSG00000257759	.	.	.	chr14_70439006_G_A_b38	chr14	70439006	G	A	ENSG00000100678.18	0.0822981	6.24604e-08	Testis.v8.signif_variant_gene_pairs.txt.gz	chr14_70439006_G_A_b38	Colon_Sigmoid.v8.sqtl_signifpairs.txt.gz	2.11209e-09	chr14:70342729:70353136:clu_20529:ENSG00000133983.14
rs11625292	Veillonella.parvula	14	70439006	snv	G	A,T	A	0.067140003	14	70439006	70439006	G	A	ncRNA_intronic	ENSG00000257759	.	.	.	chr14_70439006_G_A_b38	chr14	70439006	G	A	ENSG00000100678.18	0.0822981	6.24604e-08	Testis.v8.signif_variant_gene_pairs.txt.gz	chr14_70439006_G_A_b38	Artery_Tibial.v8.sqtl_signifpairs.txt.gz	5.35204e-25	chr14:70342729:70353136:clu_20961:ENSG00000133983.14
rs11625292	Veillonella.parvula	14	70439006	snv	G	A,T	A	0.067140003	14	70439006	70439006	G	A	ncRNA_intronic	ENSG00000257759	.	.	.	chr14_70439006_G_A_b38	chr14	70439006	G	A	ENSG00000100678.18	0.0822981	6.24604e-08	Testis.v8.signif_variant_gene_pairs.txt.gz	chr14_70439006_G_A_b38	Nerve_Tibial.v8.sqtl_signifpairs.txt.gz	1.24788e-15	chr14:70342729:70353136:clu_23443:ENSG00000133983.14
rs11625292	Veillonella.parvula	14	70439006	snv	G	A,T	A	0.067140003	14	70439006	70439006	G	A	ncRNA_intronic	ENSG00000257759	.	.	.	chr14_70439006_G_A_b38	chr14	70439006	G	A	ENSG00000100678.18	0.0822981	6.24604e-08	Testis.v8.signif_variant_gene_pairs.txt.gz	chr14_70439006_G_A_b38	Artery_Aorta.v8.sqtl_signifpairs.txt.gz	3.54118e-15	chr14:70342729:70353136:clu_20170:ENSG00000133983.14
rs11625292	Veillonella.parvula	14	70439006	snv	G	A,T	A	0.067140003	14	70439006	70439006	G	A	ncRNA_intronic	ENSG00000257759	.	.	.	chr14_70439006_G_A_b38	chr14	70439006	G	A	ENSG00000100678.18	0.0822981	6.24604e-08	Testis.v8.signif_variant_gene_pairs.txt.gz	chr14_70439006_G_A_b38	Breast_Mammary_Tissue.v8.sqtl_signifpairs.txt.gz	4.8264e-12	chr14:70342729:70353136:clu_22914:ENSG00000133983.14
rs11625292	Veillonella.parvula	14	70439006	snv	G	A,T	A	0.067140003	14	70439006	70439006	G	A	ncRNA_intronic	ENSG00000257759	.	.	.	chr14_70439006_G_A_b38	chr14	70439006	G	A	ENSG00000100678.18	0.0822981	6.24604e-08	Testis.v8.signif_variant_gene_pairs.txt.gz	chr14_70439006_G_A_b38	Brain_Putamen_basal_ganglia.v8.sqtl_signifpairs.txt.gz	8.97216e-10	chr14:70353252:70359519:clu_15617:ENSG00000213463.4
rs11625292	Veillonella.parvula	14	70439006	snv	G	A,T	A	0.067140003	14	70439006	70439006	G	A	ncRNA_intronic	ENSG00000257759	.	.	.	chr14_70439006_G_A_b38	chr14	70439006	G	A	ENSG00000100678.18	0.0822981	6.24604e-08	Testis.v8.signif_variant_gene_pairs.txt.gz	chr14_70439006_G_A_b38	Esophagus_Gastroesophageal_Junction.v8.sqtl_signifpairs.txt.gz	4.18686e-08	chr14:70342729:70353136:clu_20009:ENSG00000133983.14
rs11625292	Veillonella.parvula	14	70439006	snv	G	A,T	A	0.067140003	14	70439006	70439006	G	A	ncRNA_intronic	ENSG00000257759	.	.	.	chr14_70439006_G_A_b38	chr14	70439006	G	A	ENSG00000100678.18	0.0822981	6.24604e-08	Testis.v8.signif_variant_gene_pairs.txt.gz	chr14_70439006_G_A_b38	Pancreas.v8.sqtl_signifpairs.txt.gz	1.83763e-07	chr14:70342729:70353136:clu_18185:ENSG00000133983.14
rs11625292	Veillonella.parvula	14	70439006	snv	G	A,T	A	0.067140003	14	70439006	70439006	G	A	ncRNA_intronic	ENSG00000257759	.	.	.	chr14_70439006_G_A_b38	chr14	70439006	G	A	ENSG00000100678.18	0.0822981	6.24604e-08	Testis.v8.signif_variant_gene_pairs.txt.gz	chr14_70439006_G_A_b38	Brain_Putamen_basal_ganglia.v8.sqtl_signifpairs.txt.gz	8.97216e-10	chr14:70353252:70359519:clu_15617:ENSG00000133983.14
rs11625292	Veillonella.parvula	14	70439006	snv	G	A,T	A	0.067140003	14	70439006	70439006	G	A	ncRNA_intronic	ENSG00000257759	.	.	.	chr14_70439006_G_A_b38	chr14	70439006	G	A	ENSG00000100678.18	0.0822981	6.24604e-08	Testis.v8.signif_variant_gene_pairs.txt.gz	chr14_70439006_G_A_b38	Heart_Atrial_Appendage.v8.sqtl_signifpairs.txt.gz	1.73846e-06	chr14:70342729:70353136:clu_19960:ENSG00000133983.14
rs11625292	Veillonella.parvula	14	70439006	snv	G	A,T	A	0.067140003	14	70439006	70439006	G	A	ncRNA_intronic	ENSG00000257759	.	.	.	chr14_70439006_G_A_b38	chr14	70439006	G	A	ENSG00000100678.18	0.0822981	6.24604e-08	Testis.v8.signif_variant_gene_pairs.txt.gz	chr14_70439006_G_A_b38	Adrenal_Gland.v8.sqtl_signifpairs.txt.gz	4.103e-08	chr14:70342729:70353136:clu_18047:ENSG00000133983.14
rs11625292	Veillonella.parvula	14	70439006	snv	G	A,T	A	0.067140003	14	70439006	70439006	G	A	ncRNA_intronic	ENSG00000257759	.	.	.	chr14_70439006_G_A_b38	chr14	70439006	G	A	ENSG00000100678.18	0.0822981	6.24604e-08	Testis.v8.signif_variant_gene_pairs.txt.gz	chr14_70439006_G_A_b38	Brain_Cortex.v8.sqtl_signifpairs.txt.gz	8.38992e-08	chr14:70342729:70353136:clu_18004:ENSG00000213463.4
rs11625292	Veillonella.parvula	14	70439006	snv	G	A,T	A	0.067140003	14	70439006	70439006	G	A	ncRNA_intronic	ENSG00000257759	.	.	.	chr14_70439006_G_A_b38	chr14	70439006	G	A	ENSG00000100678.18	0.0822981	6.24604e-08	Testis.v8.signif_variant_gene_pairs.txt.gz	chr14_70439006_G_A_b38	Adipose_Visceral_Omentum.v8.sqtl_signifpairs.txt.gz	7.1924e-10	chr14:70342729:70353136:clu_22080:ENSG00000213463.4
rs11625292	Veillonella.parvula	14	70439006	snv	G	A,T	A	0.067140003	14	70439006	70439006	G	A	ncRNA_intronic	ENSG00000257759	.	.	.	chr14_70439006_G_A_b38	chr14	70439006	G	A	ENSG00000100678.18	0.0822981	6.24604e-08	Testis.v8.signif_variant_gene_pairs.txt.gz	chr14_70439006_G_A_b38	Muscle_Skeletal.v8.sqtl_signifpairs.txt.gz	3.92456e-19	chr14:70342729:70353136:clu_20159:ENSG00000213463.4
rs11625292	Veillonella.parvula	14	70439006	snv	G	A,T	A	0.067140003	14	70439006	70439006	G	A	ncRNA_intronic	ENSG00000257759	.	.	.	chr14_70439006_G_A_b38	chr14	70439006	G	A	ENSG00000100678.18	0.0822981	6.24604e-08	Testis.v8.signif_variant_gene_pairs.txt.gz	chr14_70439006_G_A_b38	Colon_Transverse.v8.sqtl_signifpairs.txt.gz	1.65388e-16	chr14:70342729:70353136:clu_22117:ENSG00000213463.4
rs11625292	Veillonella.parvula	14	70439006	snv	G	A,T	A	0.067140003	14	70439006	70439006	G	A	ncRNA_intronic	ENSG00000257759	.	.	.	chr14_70439006_G_A_b38	chr14	70439006	G	A	ENSG00000100678.18	0.0822981	6.24604e-08	Testis.v8.signif_variant_gene_pairs.txt.gz	chr14_70439006_G_A_b38	Stomach.v8.sqtl_signifpairs.txt.gz	3.13389e-08	chr14:70342729:70353136:clu_20386:ENSG00000133983.14
rs11625292	Veillonella.parvula	14	70439006	snv	G	A,T	A	0.067140003	14	70439006	70439006	G	A	ncRNA_intronic	ENSG00000257759	.	.	.	chr14_70439006_G_A_b38	chr14	70439006	G	A	ENSG00000100678.18	0.0822981	6.24604e-08	Testis.v8.signif_variant_gene_pairs.txt.gz	chr14_70439006_G_A_b38	Colon_Transverse.v8.sqtl_signifpairs.txt.gz	1.65388e-16	chr14:70342729:70353136:clu_22117:ENSG00000133983.14
rs11625292	Veillonella.parvula	14	70439006	snv	G	A,T	A	0.067140003	14	70439006	70439006	G	A	ncRNA_intronic	ENSG00000257759	.	.	.	chr14_70439006_G_A_b38	chr14	70439006	G	A	ENSG00000100678.18	0.0822981	6.24604e-08	Testis.v8.signif_variant_gene_pairs.txt.gz	chr14_70439006_G_A_b38	Adipose_Visceral_Omentum.v8.sqtl_signifpairs.txt.gz	7.1924e-10	chr14:70342729:70353136:clu_22080:ENSG00000133983.14
rs11625292	Veillonella.parvula	14	70439006	snv	G	A,T	A	0.067140003	14	70439006	70439006	G	A	ncRNA_intronic	ENSG00000257759	.	.	.	chr14_70439006_G_A_b38	chr14	70439006	G	A	ENSG00000100678.18	0.0822981	6.24604e-08	Testis.v8.signif_variant_gene_pairs.txt.gz	chr14_70439006_G_A_b38	Brain_Caudate_basal_ganglia.v8.sqtl_signifpairs.txt.gz	8.76384e-07	chr14:70342729:70353136:clu_17474:ENSG00000213463.4
rs11625292	Veillonella.parvula	14	70439006	snv	G	A,T	A	0.067140003	14	70439006	70439006	G	A	ncRNA_intronic	ENSG00000257759	.	.	.	chr14_70439006_G_A_b38	chr14	70439006	G	A	ENSG00000100678.18	0.0822981	6.24604e-08	Testis.v8.signif_variant_gene_pairs.txt.gz	chr14_70439006_G_A_b38	Stomach.v8.sqtl_signifpairs.txt.gz	3.13389e-08	chr14:70342729:70353136:clu_20386:ENSG00000213463.4
rs11625292	Veillonella.parvula	14	70439006	snv	G	A,T	A	0.067140003	14	70439006	70439006	G	A	ncRNA_intronic	ENSG00000257759	.	.	.	chr14_70439006_G_A_b38	chr14	70439006	G	A	ENSG00000100678.18	0.0822981	6.24604e-08	Testis.v8.signif_variant_gene_pairs.txt.gz	chr14_70439006_G_A_b38	Brain_Spinal_cord_cervical_c-1.v8.sqtl_signifpairs.txt.gz	2.35398e-07	chr14:70353252:70359519:clu_15293:ENSG00000133983.14
rs11625292	Veillonella.parvula	14	70439006	snv	G	A,T	A	0.067140003	14	70439006	70439006	G	A	ncRNA_intronic	ENSG00000257759	.	.	.	chr14_70439006_G_A_b38	chr14	70439006	G	A	ENSG00000100678.18	0.0822981	6.24604e-08	Testis.v8.signif_variant_gene_pairs.txt.gz	chr14_70439006_G_A_b38	Breast_Mammary_Tissue.v8.sqtl_signifpairs.txt.gz	4.8264e-12	chr14:70342729:70353136:clu_22914:ENSG00000213463.4
rs11625292	Veillonella.parvula	14	70439006	snv	G	A,T	A	0.067140003	14	70439006	70439006	G	A	ncRNA_intronic	ENSG00000257759	.	.	.	chr14_70439006_G_A_b38	chr14	70439006	G	A	ENSG00000100678.18	0.0822981	6.24604e-08	Testis.v8.signif_variant_gene_pairs.txt.gz	chr14_70439006_G_A_b38	Skin_Not_Sun_Exposed_Suprapubic.v8.sqtl_signifpairs.txt.gz	1.42097e-16	chr14:70342729:70353136:clu_22722:ENSG00000133983.14
rs11625292	Veillonella.parvula	14	70439006	snv	G	A,T	A	0.067140003	14	70439006	70439006	G	A	ncRNA_intronic	ENSG00000257759	.	.	.	chr14_70439006_G_A_b38	chr14	70439006	G	A	ENSG00000100678.18	0.0822981	6.24604e-08	Testis.v8.signif_variant_gene_pairs.txt.gz	chr14_70439006_G_A_b38	Brain_Caudate_basal_ganglia.v8.sqtl_signifpairs.txt.gz	8.76384e-07	chr14:70342729:70353136:clu_17474:ENSG00000133983.14
rs11625292	Veillonella.parvula	14	70439006	snv	G	A,T	A	0.067140003	14	70439006	70439006	G	A	ncRNA_intronic	ENSG00000257759	.	.	.	chr14_70439006_G_A_b38	chr14	70439006	G	A	ENSG00000100678.18	0.0822981	6.24604e-08	Testis.v8.signif_variant_gene_pairs.txt.gz	chr14_70439006_G_A_b38	Muscle_Skeletal.v8.sqtl_signifpairs.txt.gz	3.92456e-19	chr14:70342729:70353136:clu_20159:ENSG00000133983.14
rs11625292	Veillonella.parvula	14	70439006	snv	G	A,T	A	0.067140003	14	70439006	70439006	G	A	ncRNA_intronic	ENSG00000257759	.	.	.	chr14_70439006_G_A_b38	chr14	70439006	G	A	ENSG00000100678.18	0.0822981	6.24604e-08	Testis.v8.signif_variant_gene_pairs.txt.gz	chr14_70439006_G_A_b38	Skin_Sun_Exposed_Lower_leg.v8.sqtl_signifpairs.txt.gz	6.42233e-23	chr14:70342729:70353136:clu_23291:ENSG00000133983.14
rs11625292	Veillonella.parvula	14	70439006	snv	G	A,T	A	0.067140003	14	70439006	70439006	G	A	ncRNA_intronic	ENSG00000257759	.	.	.	chr14_70439006_G_A_b38	chr14	70439006	G	A	ENSG00000100678.18	0.0822981	6.24604e-08	Testis.v8.signif_variant_gene_pairs.txt.gz	chr14_70439006_G_A_b38	Esophagus_Gastroesophageal_Junction.v8.sqtl_signifpairs.txt.gz	4.18686e-08	chr14:70342729:70353136:clu_20009:ENSG00000213463.4
rs11625292	Veillonella.parvula	14	70439006	snv	G	A,T	A	0.067140003	14	70439006	70439006	G	A	ncRNA_intronic	ENSG00000257759	.	.	.	chr14_70439006_G_A_b38	chr14	70439006	G	A	ENSG00000274330.1	0.0822981	4.30893e-06	Testis.v8.signif_variant_gene_pairs.txt.gz	chr14_70439006_G_A_b38	Lung.v8.sqtl_signifpairs.txt.gz	5.35607e-18	chr14:70342729:70353136:clu_23889:ENSG00000213463.4
rs11625292	Veillonella.parvula	14	70439006	snv	G	A,T	A	0.067140003	14	70439006	70439006	G	A	ncRNA_intronic	ENSG00000257759	.	.	.	chr14_70439006_G_A_b38	chr14	70439006	G	A	ENSG00000274330.1	0.0822981	4.30893e-06	Testis.v8.signif_variant_gene_pairs.txt.gz	chr14_70439006_G_A_b38	Esophagus_Muscularis.v8.sqtl_signifpairs.txt.gz	4.73425e-12	chr14:70342729:70353136:clu_20947:ENSG00000213463.4
rs11625292	Veillonella.parvula	14	70439006	snv	G	A,T	A	0.067140003	14	70439006	70439006	G	A	ncRNA_intronic	ENSG00000257759	.	.	.	chr14_70439006_G_A_b38	chr14	70439006	G	A	ENSG00000274330.1	0.0822981	4.30893e-06	Testis.v8.signif_variant_gene_pairs.txt.gz	chr14_70439006_G_A_b38	Lung.v8.sqtl_signifpairs.txt.gz	5.35607e-18	chr14:70342729:70353136:clu_23889:ENSG00000133983.14
rs11625292	Veillonella.parvula	14	70439006	snv	G	A,T	A	0.067140003	14	70439006	70439006	G	A	ncRNA_intronic	ENSG00000257759	.	.	.	chr14_70439006_G_A_b38	chr14	70439006	G	A	ENSG00000274330.1	0.0822981	4.30893e-06	Testis.v8.signif_variant_gene_pairs.txt.gz	chr14_70439006_G_A_b38	Cells_Cultured_fibroblasts.v8.sqtl_signifpairs.txt.gz	1.0447e-16	chr14:70342729:70353136:clu_18160:ENSG00000133983.14
rs11625292	Veillonella.parvula	14	70439006	snv	G	A,T	A	0.067140003	14	70439006	70439006	G	A	ncRNA_intronic	ENSG00000257759	.	.	.	chr14_70439006_G_A_b38	chr14	70439006	G	A	ENSG00000274330.1	0.0822981	4.30893e-06	Testis.v8.signif_variant_gene_pairs.txt.gz	chr14_70439006_G_A_b38	Thyroid.v8.sqtl_signifpairs.txt.gz	3.3531e-18	chr14:70342729:70353136:clu_24087:ENSG00000133983.14
rs11625292	Veillonella.parvula	14	70439006	snv	G	A,T	A	0.067140003	14	70439006	70439006	G	A	ncRNA_intronic	ENSG00000257759	.	.	.	chr14_70439006_G_A_b38	chr14	70439006	G	A	ENSG00000274330.1	0.0822981	4.30893e-06	Testis.v8.signif_variant_gene_pairs.txt.gz	chr14_70439006_G_A_b38	Testis.v8.sqtl_signifpairs.txt.gz	2.22893e-15	chr14:70342729:70353136:clu_39230:ENSG00000213463.4
rs11625292	Veillonella.parvula	14	70439006	snv	G	A,T	A	0.067140003	14	70439006	70439006	G	A	ncRNA_intronic	ENSG00000257759	.	.	.	chr14_70439006_G_A_b38	chr14	70439006	G	A	ENSG00000274330.1	0.0822981	4.30893e-06	Testis.v8.signif_variant_gene_pairs.txt.gz	chr14_70439006_G_A_b38	Testis.v8.sqtl_signifpairs.txt.gz	2.22893e-15	chr14:70342729:70353136:clu_39230:ENSG00000133983.14
rs11625292	Veillonella.parvula	14	70439006	snv	G	A,T	A	0.067140003	14	70439006	70439006	G	A	ncRNA_intronic	ENSG00000257759	.	.	.	chr14_70439006_G_A_b38	chr14	70439006	G	A	ENSG00000274330.1	0.0822981	4.30893e-06	Testis.v8.signif_variant_gene_pairs.txt.gz	chr14_70439006_G_A_b38	Pituitary.v8.sqtl_signifpairs.txt.gz	2.15265e-07	chr14:70342729:70353136:clu_21522:ENSG00000213463.4
rs11625292	Veillonella.parvula	14	70439006	snv	G	A,T	A	0.067140003	14	70439006	70439006	G	A	ncRNA_intronic	ENSG00000257759	.	.	.	chr14_70439006_G_A_b38	chr14	70439006	G	A	ENSG00000274330.1	0.0822981	4.30893e-06	Testis.v8.signif_variant_gene_pairs.txt.gz	chr14_70439006_G_A_b38	Pituitary.v8.sqtl_signifpairs.txt.gz	2.15265e-07	chr14:70342729:70353136:clu_21522:ENSG00000133983.14
rs11625292	Veillonella.parvula	14	70439006	snv	G	A,T	A	0.067140003	14	70439006	70439006	G	A	ncRNA_intronic	ENSG00000257759	.	.	.	chr14_70439006_G_A_b38	chr14	70439006	G	A	ENSG00000274330.1	0.0822981	4.30893e-06	Testis.v8.signif_variant_gene_pairs.txt.gz	chr14_70439006_G_A_b38	Spleen.v8.sqtl_signifpairs.txt.gz	1.29889e-07	chr14:70342729:70353136:clu_19509:ENSG00000133983.14
rs11625292	Veillonella.parvula	14	70439006	snv	G	A,T	A	0.067140003	14	70439006	70439006	G	A	ncRNA_intronic	ENSG00000257759	.	.	.	chr14_70439006_G_A_b38	chr14	70439006	G	A	ENSG00000274330.1	0.0822981	4.30893e-06	Testis.v8.signif_variant_gene_pairs.txt.gz	chr14_70439006_G_A_b38	Liver.v8.sqtl_signifpairs.txt.gz	5.35222e-07	chr14:70342729:70353136:clu_15518:ENSG00000133983.14
rs11625292	Veillonella.parvula	14	70439006	snv	G	A,T	A	0.067140003	14	70439006	70439006	G	A	ncRNA_intronic	ENSG00000257759	.	.	.	chr14_70439006_G_A_b38	chr14	70439006	G	A	ENSG00000274330.1	0.0822981	4.30893e-06	Testis.v8.signif_variant_gene_pairs.txt.gz	chr14_70439006_G_A_b38	Heart_Left_Ventricle.v8.sqtl_signifpairs.txt.gz	5.90357e-10	chr14:70342729:70353136:clu_17939:ENSG00000213463.4
rs11625292	Veillonella.parvula	14	70439006	snv	G	A,T	A	0.067140003	14	70439006	70439006	G	A	ncRNA_intronic	ENSG00000257759	.	.	.	chr14_70439006_G_A_b38	chr14	70439006	G	A	ENSG00000274330.1	0.0822981	4.30893e-06	Testis.v8.signif_variant_gene_pairs.txt.gz	chr14_70439006_G_A_b38	Thyroid.v8.sqtl_signifpairs.txt.gz	3.3531e-18	chr14:70342729:70353136:clu_24087:ENSG00000213463.4
rs11625292	Veillonella.parvula	14	70439006	snv	G	A,T	A	0.067140003	14	70439006	70439006	G	A	ncRNA_intronic	ENSG00000257759	.	.	.	chr14_70439006_G_A_b38	chr14	70439006	G	A	ENSG00000274330.1	0.0822981	4.30893e-06	Testis.v8.signif_variant_gene_pairs.txt.gz	chr14_70439006_G_A_b38	Ovary.v8.sqtl_signifpairs.txt.gz	1.22257e-07	chr14:70342729:70353136:clu_18235:ENSG00000213463.4
rs11625292	Veillonella.parvula	14	70439006	snv	G	A,T	A	0.067140003	14	70439006	70439006	G	A	ncRNA_intronic	ENSG00000257759	.	.	.	chr14_70439006_G_A_b38	chr14	70439006	G	A	ENSG00000274330.1	0.0822981	4.30893e-06	Testis.v8.signif_variant_gene_pairs.txt.gz	chr14_70439006_G_A_b38	Skin_Sun_Exposed_Lower_leg.v8.sqtl_signifpairs.txt.gz	6.42233e-23	chr14:70342729:70353136:clu_23291:ENSG00000213463.4
rs11625292	Veillonella.parvula	14	70439006	snv	G	A,T	A	0.067140003	14	70439006	70439006	G	A	ncRNA_intronic	ENSG00000257759	.	.	.	chr14_70439006_G_A_b38	chr14	70439006	G	A	ENSG00000274330.1	0.0822981	4.30893e-06	Testis.v8.signif_variant_gene_pairs.txt.gz	chr14_70439006_G_A_b38	Nerve_Tibial.v8.sqtl_signifpairs.txt.gz	1.24788e-15	chr14:70342729:70353136:clu_23443:ENSG00000213463.4
rs11625292	Veillonella.parvula	14	70439006	snv	G	A,T	A	0.067140003	14	70439006	70439006	G	A	ncRNA_intronic	ENSG00000257759	.	.	.	chr14_70439006_G_A_b38	chr14	70439006	G	A	ENSG00000274330.1	0.0822981	4.30893e-06	Testis.v8.signif_variant_gene_pairs.txt.gz	chr14_70439006_G_A_b38	Heart_Left_Ventricle.v8.sqtl_signifpairs.txt.gz	5.90357e-10	chr14:70342729:70353136:clu_17939:ENSG00000133983.14
rs11625292	Veillonella.parvula	14	70439006	snv	G	A,T	A	0.067140003	14	70439006	70439006	G	A	ncRNA_intronic	ENSG00000257759	.	.	.	chr14_70439006_G_A_b38	chr14	70439006	G	A	ENSG00000274330.1	0.0822981	4.30893e-06	Testis.v8.signif_variant_gene_pairs.txt.gz	chr14_70439006_G_A_b38	Adipose_Subcutaneous.v8.sqtl_signifpairs.txt.gz	2.38507e-19	chr14:70342729:70353136:clu_22760:ENSG00000213463.4
rs11625292	Veillonella.parvula	14	70439006	snv	G	A,T	A	0.067140003	14	70439006	70439006	G	A	ncRNA_intronic	ENSG00000257759	.	.	.	chr14_70439006_G_A_b38	chr14	70439006	G	A	ENSG00000274330.1	0.0822981	4.30893e-06	Testis.v8.signif_variant_gene_pairs.txt.gz	chr14_70439006_G_A_b38	Artery_Aorta.v8.sqtl_signifpairs.txt.gz	3.54118e-15	chr14:70342729:70353136:clu_20170:ENSG00000213463.4
rs11625292	Veillonella.parvula	14	70439006	snv	G	A,T	A	0.067140003	14	70439006	70439006	G	A	ncRNA_intronic	ENSG00000257759	.	.	.	chr14_70439006_G_A_b38	chr14	70439006	G	A	ENSG00000274330.1	0.0822981	4.30893e-06	Testis.v8.signif_variant_gene_pairs.txt.gz	chr14_70439006_G_A_b38	Brain_Frontal_Cortex_BA9.v8.sqtl_signifpairs.txt.gz	3.72567e-07	chr14:70342729:70353136:clu_16679:ENSG00000213463.4
rs11625292	Veillonella.parvula	14	70439006	snv	G	A,T	A	0.067140003	14	70439006	70439006	G	A	ncRNA_intronic	ENSG00000257759	.	.	.	chr14_70439006_G_A_b38	chr14	70439006	G	A	ENSG00000274330.1	0.0822981	4.30893e-06	Testis.v8.signif_variant_gene_pairs.txt.gz	chr14_70439006_G_A_b38	Brain_Cortex.v8.sqtl_signifpairs.txt.gz	8.38992e-08	chr14:70342729:70353136:clu_18004:ENSG00000133983.14
rs11625292	Veillonella.parvula	14	70439006	snv	G	A,T	A	0.067140003	14	70439006	70439006	G	A	ncRNA_intronic	ENSG00000257759	.	.	.	chr14_70439006_G_A_b38	chr14	70439006	G	A	ENSG00000274330.1	0.0822981	4.30893e-06	Testis.v8.signif_variant_gene_pairs.txt.gz	chr14_70439006_G_A_b38	Prostate.v8.sqtl_signifpairs.txt.gz	3.88984e-08	chr14:70342729:70353136:clu_20836:ENSG00000213463.4
rs11625292	Veillonella.parvula	14	70439006	snv	G	A,T	A	0.067140003	14	70439006	70439006	G	A	ncRNA_intronic	ENSG00000257759	.	.	.	chr14_70439006_G_A_b38	chr14	70439006	G	A	ENSG00000274330.1	0.0822981	4.30893e-06	Testis.v8.signif_variant_gene_pairs.txt.gz	chr14_70439006_G_A_b38	Adipose_Subcutaneous.v8.sqtl_signifpairs.txt.gz	2.38507e-19	chr14:70342729:70353136:clu_22760:ENSG00000133983.14
rs11625292	Veillonella.parvula	14	70439006	snv	G	A,T	A	0.067140003	14	70439006	70439006	G	A	ncRNA_intronic	ENSG00000257759	.	.	.	chr14_70439006_G_A_b38	chr14	70439006	G	A	ENSG00000274330.1	0.0822981	4.30893e-06	Testis.v8.signif_variant_gene_pairs.txt.gz	chr14_70439006_G_A_b38	Prostate.v8.sqtl_signifpairs.txt.gz	3.88984e-08	chr14:70342729:70353136:clu_20836:ENSG00000133983.14
rs11625292	Veillonella.parvula	14	70439006	snv	G	A,T	A	0.067140003	14	70439006	70439006	G	A	ncRNA_intronic	ENSG00000257759	.	.	.	chr14_70439006_G_A_b38	chr14	70439006	G	A	ENSG00000274330.1	0.0822981	4.30893e-06	Testis.v8.signif_variant_gene_pairs.txt.gz	chr14_70439006_G_A_b38	Ovary.v8.sqtl_signifpairs.txt.gz	1.22257e-07	chr14:70342729:70353136:clu_18235:ENSG00000133983.14
rs11625292	Veillonella.parvula	14	70439006	snv	G	A,T	A	0.067140003	14	70439006	70439006	G	A	ncRNA_intronic	ENSG00000257759	.	.	.	chr14_70439006_G_A_b38	chr14	70439006	G	A	ENSG00000274330.1	0.0822981	4.30893e-06	Testis.v8.signif_variant_gene_pairs.txt.gz	chr14_70439006_G_A_b38	Colon_Sigmoid.v8.sqtl_signifpairs.txt.gz	2.11209e-09	chr14:70342729:70353136:clu_20529:ENSG00000213463.4
rs11625292	Veillonella.parvula	14	70439006	snv	G	A,T	A	0.067140003	14	70439006	70439006	G	A	ncRNA_intronic	ENSG00000257759	.	.	.	chr14_70439006_G_A_b38	chr14	70439006	G	A	ENSG00000274330.1	0.0822981	4.30893e-06	Testis.v8.signif_variant_gene_pairs.txt.gz	chr14_70439006_G_A_b38	Esophagus_Mucosa.v8.sqtl_signifpairs.txt.gz	2.46946e-15	chr14:70342729:70353136:clu_21033:ENSG00000133983.14
rs11625292	Veillonella.parvula	14	70439006	snv	G	A,T	A	0.067140003	14	70439006	70439006	G	A	ncRNA_intronic	ENSG00000257759	.	.	.	chr14_70439006_G_A_b38	chr14	70439006	G	A	ENSG00000274330.1	0.0822981	4.30893e-06	Testis.v8.signif_variant_gene_pairs.txt.gz	chr14_70439006_G_A_b38	Esophagus_Muscularis.v8.sqtl_signifpairs.txt.gz	4.73425e-12	chr14:70342729:70353136:clu_20947:ENSG00000133983.14
rs11625292	Veillonella.parvula	14	70439006	snv	G	A,T	A	0.067140003	14	70439006	70439006	G	A	ncRNA_intronic	ENSG00000257759	.	.	.	chr14_70439006_G_A_b38	chr14	70439006	G	A	ENSG00000274330.1	0.0822981	4.30893e-06	Testis.v8.signif_variant_gene_pairs.txt.gz	chr14_70439006_G_A_b38	Brain_Frontal_Cortex_BA9.v8.sqtl_signifpairs.txt.gz	3.72567e-07	chr14:70342729:70353136:clu_16679:ENSG00000133983.14
rs11625292	Veillonella.parvula	14	70439006	snv	G	A,T	A	0.067140003	14	70439006	70439006	G	A	ncRNA_intronic	ENSG00000257759	.	.	.	chr14_70439006_G_A_b38	chr14	70439006	G	A	ENSG00000274330.1	0.0822981	4.30893e-06	Testis.v8.signif_variant_gene_pairs.txt.gz	chr14_70439006_G_A_b38	Brain_Nucleus_accumbens_basal_ganglia.v8.sqtl_signifpairs.txt.gz	1.45086e-06	chr14:70342729:70353136:clu_17857:ENSG00000133983.14
rs11625292	Veillonella.parvula	14	70439006	snv	G	A,T	A	0.067140003	14	70439006	70439006	G	A	ncRNA_intronic	ENSG00000257759	.	.	.	chr14_70439006_G_A_b38	chr14	70439006	G	A	ENSG00000274330.1	0.0822981	4.30893e-06	Testis.v8.signif_variant_gene_pairs.txt.gz	chr14_70439006_G_A_b38	Adrenal_Gland.v8.sqtl_signifpairs.txt.gz	4.103e-08	chr14:70342729:70353136:clu_18047:ENSG00000213463.4
rs11625292	Veillonella.parvula	14	70439006	snv	G	A,T	A	0.067140003	14	70439006	70439006	G	A	ncRNA_intronic	ENSG00000257759	.	.	.	chr14_70439006_G_A_b38	chr14	70439006	G	A	ENSG00000274330.1	0.0822981	4.30893e-06	Testis.v8.signif_variant_gene_pairs.txt.gz	chr14_70439006_G_A_b38	Brain_Nucleus_accumbens_basal_ganglia.v8.sqtl_signifpairs.txt.gz	1.45086e-06	chr14:70342729:70353136:clu_17857:ENSG00000213463.4
rs11625292	Veillonella.parvula	14	70439006	snv	G	A,T	A	0.067140003	14	70439006	70439006	G	A	ncRNA_intronic	ENSG00000257759	.	.	.	chr14_70439006_G_A_b38	chr14	70439006	G	A	ENSG00000274330.1	0.0822981	4.30893e-06	Testis.v8.signif_variant_gene_pairs.txt.gz	chr14_70439006_G_A_b38	Artery_Tibial.v8.sqtl_signifpairs.txt.gz	5.35204e-25	chr14:70342729:70353136:clu_20961:ENSG00000213463.4
rs11625292	Veillonella.parvula	14	70439006	snv	G	A,T	A	0.067140003	14	70439006	70439006	G	A	ncRNA_intronic	ENSG00000257759	.	.	.	chr14_70439006_G_A_b38	chr14	70439006	G	A	ENSG00000274330.1	0.0822981	4.30893e-06	Testis.v8.signif_variant_gene_pairs.txt.gz	chr14_70439006_G_A_b38	Colon_Sigmoid.v8.sqtl_signifpairs.txt.gz	2.11209e-09	chr14:70342729:70353136:clu_20529:ENSG00000133983.14
rs11625292	Veillonella.parvula	14	70439006	snv	G	A,T	A	0.067140003	14	70439006	70439006	G	A	ncRNA_intronic	ENSG00000257759	.	.	.	chr14_70439006_G_A_b38	chr14	70439006	G	A	ENSG00000274330.1	0.0822981	4.30893e-06	Testis.v8.signif_variant_gene_pairs.txt.gz	chr14_70439006_G_A_b38	Artery_Tibial.v8.sqtl_signifpairs.txt.gz	5.35204e-25	chr14:70342729:70353136:clu_20961:ENSG00000133983.14
rs11625292	Veillonella.parvula	14	70439006	snv	G	A,T	A	0.067140003	14	70439006	70439006	G	A	ncRNA_intronic	ENSG00000257759	.	.	.	chr14_70439006_G_A_b38	chr14	70439006	G	A	ENSG00000274330.1	0.0822981	4.30893e-06	Testis.v8.signif_variant_gene_pairs.txt.gz	chr14_70439006_G_A_b38	Nerve_Tibial.v8.sqtl_signifpairs.txt.gz	1.24788e-15	chr14:70342729:70353136:clu_23443:ENSG00000133983.14
rs11625292	Veillonella.parvula	14	70439006	snv	G	A,T	A	0.067140003	14	70439006	70439006	G	A	ncRNA_intronic	ENSG00000257759	.	.	.	chr14_70439006_G_A_b38	chr14	70439006	G	A	ENSG00000274330.1	0.0822981	4.30893e-06	Testis.v8.signif_variant_gene_pairs.txt.gz	chr14_70439006_G_A_b38	Artery_Aorta.v8.sqtl_signifpairs.txt.gz	3.54118e-15	chr14:70342729:70353136:clu_20170:ENSG00000133983.14
rs11625292	Veillonella.parvula	14	70439006	snv	G	A,T	A	0.067140003	14	70439006	70439006	G	A	ncRNA_intronic	ENSG00000257759	.	.	.	chr14_70439006_G_A_b38	chr14	70439006	G	A	ENSG00000274330.1	0.0822981	4.30893e-06	Testis.v8.signif_variant_gene_pairs.txt.gz	chr14_70439006_G_A_b38	Breast_Mammary_Tissue.v8.sqtl_signifpairs.txt.gz	4.8264e-12	chr14:70342729:70353136:clu_22914:ENSG00000133983.14
rs11625292	Veillonella.parvula	14	70439006	snv	G	A,T	A	0.067140003	14	70439006	70439006	G	A	ncRNA_intronic	ENSG00000257759	.	.	.	chr14_70439006_G_A_b38	chr14	70439006	G	A	ENSG00000274330.1	0.0822981	4.30893e-06	Testis.v8.signif_variant_gene_pairs.txt.gz	chr14_70439006_G_A_b38	Brain_Putamen_basal_ganglia.v8.sqtl_signifpairs.txt.gz	8.97216e-10	chr14:70353252:70359519:clu_15617:ENSG00000213463.4
rs11625292	Veillonella.parvula	14	70439006	snv	G	A,T	A	0.067140003	14	70439006	70439006	G	A	ncRNA_intronic	ENSG00000257759	.	.	.	chr14_70439006_G_A_b38	chr14	70439006	G	A	ENSG00000274330.1	0.0822981	4.30893e-06	Testis.v8.signif_variant_gene_pairs.txt.gz	chr14_70439006_G_A_b38	Esophagus_Gastroesophageal_Junction.v8.sqtl_signifpairs.txt.gz	4.18686e-08	chr14:70342729:70353136:clu_20009:ENSG00000133983.14
rs11625292	Veillonella.parvula	14	70439006	snv	G	A,T	A	0.067140003	14	70439006	70439006	G	A	ncRNA_intronic	ENSG00000257759	.	.	.	chr14_70439006_G_A_b38	chr14	70439006	G	A	ENSG00000274330.1	0.0822981	4.30893e-06	Testis.v8.signif_variant_gene_pairs.txt.gz	chr14_70439006_G_A_b38	Pancreas.v8.sqtl_signifpairs.txt.gz	1.83763e-07	chr14:70342729:70353136:clu_18185:ENSG00000133983.14
rs11625292	Veillonella.parvula	14	70439006	snv	G	A,T	A	0.067140003	14	70439006	70439006	G	A	ncRNA_intronic	ENSG00000257759	.	.	.	chr14_70439006_G_A_b38	chr14	70439006	G	A	ENSG00000274330.1	0.0822981	4.30893e-06	Testis.v8.signif_variant_gene_pairs.txt.gz	chr14_70439006_G_A_b38	Brain_Putamen_basal_ganglia.v8.sqtl_signifpairs.txt.gz	8.97216e-10	chr14:70353252:70359519:clu_15617:ENSG00000133983.14
rs11625292	Veillonella.parvula	14	70439006	snv	G	A,T	A	0.067140003	14	70439006	70439006	G	A	ncRNA_intronic	ENSG00000257759	.	.	.	chr14_70439006_G_A_b38	chr14	70439006	G	A	ENSG00000274330.1	0.0822981	4.30893e-06	Testis.v8.signif_variant_gene_pairs.txt.gz	chr14_70439006_G_A_b38	Heart_Atrial_Appendage.v8.sqtl_signifpairs.txt.gz	1.73846e-06	chr14:70342729:70353136:clu_19960:ENSG00000133983.14
rs11625292	Veillonella.parvula	14	70439006	snv	G	A,T	A	0.067140003	14	70439006	70439006	G	A	ncRNA_intronic	ENSG00000257759	.	.	.	chr14_70439006_G_A_b38	chr14	70439006	G	A	ENSG00000274330.1	0.0822981	4.30893e-06	Testis.v8.signif_variant_gene_pairs.txt.gz	chr14_70439006_G_A_b38	Adrenal_Gland.v8.sqtl_signifpairs.txt.gz	4.103e-08	chr14:70342729:70353136:clu_18047:ENSG00000133983.14
rs11625292	Veillonella.parvula	14	70439006	snv	G	A,T	A	0.067140003	14	70439006	70439006	G	A	ncRNA_intronic	ENSG00000257759	.	.	.	chr14_70439006_G_A_b38	chr14	70439006	G	A	ENSG00000274330.1	0.0822981	4.30893e-06	Testis.v8.signif_variant_gene_pairs.txt.gz	chr14_70439006_G_A_b38	Brain_Cortex.v8.sqtl_signifpairs.txt.gz	8.38992e-08	chr14:70342729:70353136:clu_18004:ENSG00000213463.4
rs11625292	Veillonella.parvula	14	70439006	snv	G	A,T	A	0.067140003	14	70439006	70439006	G	A	ncRNA_intronic	ENSG00000257759	.	.	.	chr14_70439006_G_A_b38	chr14	70439006	G	A	ENSG00000274330.1	0.0822981	4.30893e-06	Testis.v8.signif_variant_gene_pairs.txt.gz	chr14_70439006_G_A_b38	Adipose_Visceral_Omentum.v8.sqtl_signifpairs.txt.gz	7.1924e-10	chr14:70342729:70353136:clu_22080:ENSG00000213463.4
rs11625292	Veillonella.parvula	14	70439006	snv	G	A,T	A	0.067140003	14	70439006	70439006	G	A	ncRNA_intronic	ENSG00000257759	.	.	.	chr14_70439006_G_A_b38	chr14	70439006	G	A	ENSG00000274330.1	0.0822981	4.30893e-06	Testis.v8.signif_variant_gene_pairs.txt.gz	chr14_70439006_G_A_b38	Muscle_Skeletal.v8.sqtl_signifpairs.txt.gz	3.92456e-19	chr14:70342729:70353136:clu_20159:ENSG00000213463.4
rs11625292	Veillonella.parvula	14	70439006	snv	G	A,T	A	0.067140003	14	70439006	70439006	G	A	ncRNA_intronic	ENSG00000257759	.	.	.	chr14_70439006_G_A_b38	chr14	70439006	G	A	ENSG00000274330.1	0.0822981	4.30893e-06	Testis.v8.signif_variant_gene_pairs.txt.gz	chr14_70439006_G_A_b38	Colon_Transverse.v8.sqtl_signifpairs.txt.gz	1.65388e-16	chr14:70342729:70353136:clu_22117:ENSG00000213463.4
rs11625292	Veillonella.parvula	14	70439006	snv	G	A,T	A	0.067140003	14	70439006	70439006	G	A	ncRNA_intronic	ENSG00000257759	.	.	.	chr14_70439006_G_A_b38	chr14	70439006	G	A	ENSG00000274330.1	0.0822981	4.30893e-06	Testis.v8.signif_variant_gene_pairs.txt.gz	chr14_70439006_G_A_b38	Stomach.v8.sqtl_signifpairs.txt.gz	3.13389e-08	chr14:70342729:70353136:clu_20386:ENSG00000133983.14
rs11625292	Veillonella.parvula	14	70439006	snv	G	A,T	A	0.067140003	14	70439006	70439006	G	A	ncRNA_intronic	ENSG00000257759	.	.	.	chr14_70439006_G_A_b38	chr14	70439006	G	A	ENSG00000274330.1	0.0822981	4.30893e-06	Testis.v8.signif_variant_gene_pairs.txt.gz	chr14_70439006_G_A_b38	Colon_Transverse.v8.sqtl_signifpairs.txt.gz	1.65388e-16	chr14:70342729:70353136:clu_22117:ENSG00000133983.14
rs11625292	Veillonella.parvula	14	70439006	snv	G	A,T	A	0.067140003	14	70439006	70439006	G	A	ncRNA_intronic	ENSG00000257759	.	.	.	chr14_70439006_G_A_b38	chr14	70439006	G	A	ENSG00000274330.1	0.0822981	4.30893e-06	Testis.v8.signif_variant_gene_pairs.txt.gz	chr14_70439006_G_A_b38	Adipose_Visceral_Omentum.v8.sqtl_signifpairs.txt.gz	7.1924e-10	chr14:70342729:70353136:clu_22080:ENSG00000133983.14
rs11625292	Veillonella.parvula	14	70439006	snv	G	A,T	A	0.067140003	14	70439006	70439006	G	A	ncRNA_intronic	ENSG00000257759	.	.	.	chr14_70439006_G_A_b38	chr14	70439006	G	A	ENSG00000274330.1	0.0822981	4.30893e-06	Testis.v8.signif_variant_gene_pairs.txt.gz	chr14_70439006_G_A_b38	Brain_Caudate_basal_ganglia.v8.sqtl_signifpairs.txt.gz	8.76384e-07	chr14:70342729:70353136:clu_17474:ENSG00000213463.4
rs11625292	Veillonella.parvula	14	70439006	snv	G	A,T	A	0.067140003	14	70439006	70439006	G	A	ncRNA_intronic	ENSG00000257759	.	.	.	chr14_70439006_G_A_b38	chr14	70439006	G	A	ENSG00000274330.1	0.0822981	4.30893e-06	Testis.v8.signif_variant_gene_pairs.txt.gz	chr14_70439006_G_A_b38	Stomach.v8.sqtl_signifpairs.txt.gz	3.13389e-08	chr14:70342729:70353136:clu_20386:ENSG00000213463.4
rs11625292	Veillonella.parvula	14	70439006	snv	G	A,T	A	0.067140003	14	70439006	70439006	G	A	ncRNA_intronic	ENSG00000257759	.	.	.	chr14_70439006_G_A_b38	chr14	70439006	G	A	ENSG00000274330.1	0.0822981	4.30893e-06	Testis.v8.signif_variant_gene_pairs.txt.gz	chr14_70439006_G_A_b38	Brain_Spinal_cord_cervical_c-1.v8.sqtl_signifpairs.txt.gz	2.35398e-07	chr14:70353252:70359519:clu_15293:ENSG00000133983.14
rs11625292	Veillonella.parvula	14	70439006	snv	G	A,T	A	0.067140003	14	70439006	70439006	G	A	ncRNA_intronic	ENSG00000257759	.	.	.	chr14_70439006_G_A_b38	chr14	70439006	G	A	ENSG00000274330.1	0.0822981	4.30893e-06	Testis.v8.signif_variant_gene_pairs.txt.gz	chr14_70439006_G_A_b38	Breast_Mammary_Tissue.v8.sqtl_signifpairs.txt.gz	4.8264e-12	chr14:70342729:70353136:clu_22914:ENSG00000213463.4
rs11625292	Veillonella.parvula	14	70439006	snv	G	A,T	A	0.067140003	14	70439006	70439006	G	A	ncRNA_intronic	ENSG00000257759	.	.	.	chr14_70439006_G_A_b38	chr14	70439006	G	A	ENSG00000274330.1	0.0822981	4.30893e-06	Testis.v8.signif_variant_gene_pairs.txt.gz	chr14_70439006_G_A_b38	Skin_Not_Sun_Exposed_Suprapubic.v8.sqtl_signifpairs.txt.gz	1.42097e-16	chr14:70342729:70353136:clu_22722:ENSG00000133983.14
rs11625292	Veillonella.parvula	14	70439006	snv	G	A,T	A	0.067140003	14	70439006	70439006	G	A	ncRNA_intronic	ENSG00000257759	.	.	.	chr14_70439006_G_A_b38	chr14	70439006	G	A	ENSG00000274330.1	0.0822981	4.30893e-06	Testis.v8.signif_variant_gene_pairs.txt.gz	chr14_70439006_G_A_b38	Brain_Caudate_basal_ganglia.v8.sqtl_signifpairs.txt.gz	8.76384e-07	chr14:70342729:70353136:clu_17474:ENSG00000133983.14
rs11625292	Veillonella.parvula	14	70439006	snv	G	A,T	A	0.067140003	14	70439006	70439006	G	A	ncRNA_intronic	ENSG00000257759	.	.	.	chr14_70439006_G_A_b38	chr14	70439006	G	A	ENSG00000274330.1	0.0822981	4.30893e-06	Testis.v8.signif_variant_gene_pairs.txt.gz	chr14_70439006_G_A_b38	Muscle_Skeletal.v8.sqtl_signifpairs.txt.gz	3.92456e-19	chr14:70342729:70353136:clu_20159:ENSG00000133983.14
rs11625292	Veillonella.parvula	14	70439006	snv	G	A,T	A	0.067140003	14	70439006	70439006	G	A	ncRNA_intronic	ENSG00000257759	.	.	.	chr14_70439006_G_A_b38	chr14	70439006	G	A	ENSG00000274330.1	0.0822981	4.30893e-06	Testis.v8.signif_variant_gene_pairs.txt.gz	chr14_70439006_G_A_b38	Skin_Sun_Exposed_Lower_leg.v8.sqtl_signifpairs.txt.gz	6.42233e-23	chr14:70342729:70353136:clu_23291:ENSG00000133983.14
rs11625292	Veillonella.parvula	14	70439006	snv	G	A,T	A	0.067140003	14	70439006	70439006	G	A	ncRNA_intronic	ENSG00000257759	.	.	.	chr14_70439006_G_A_b38	chr14	70439006	G	A	ENSG00000274330.1	0.0822981	4.30893e-06	Testis.v8.signif_variant_gene_pairs.txt.gz	chr14_70439006_G_A_b38	Esophagus_Gastroesophageal_Junction.v8.sqtl_signifpairs.txt.gz	4.18686e-08	chr14:70342729:70353136:clu_20009:ENSG00000213463.4
rs11625292	Veillonella.parvula	14	70439006	snv	G	A,T	A	0.067140003	14	70439006	70439006	G	A	ncRNA_intronic	ENSG00000257759	.	.	.	chr14_70439006_G_A_b38	chr14	70439006	G	A	ENSG00000213463.4	0.0830479	1.90152e-05	Artery_Tibial.v8.signif_variant_gene_pairs.txt.gz	chr14_70439006_G_A_b38	Lung.v8.sqtl_signifpairs.txt.gz	5.35607e-18	chr14:70342729:70353136:clu_23889:ENSG00000213463.4
rs11625292	Veillonella.parvula	14	70439006	snv	G	A,T	A	0.067140003	14	70439006	70439006	G	A	ncRNA_intronic	ENSG00000257759	.	.	.	chr14_70439006_G_A_b38	chr14	70439006	G	A	ENSG00000213463.4	0.0830479	1.90152e-05	Artery_Tibial.v8.signif_variant_gene_pairs.txt.gz	chr14_70439006_G_A_b38	Esophagus_Muscularis.v8.sqtl_signifpairs.txt.gz	4.73425e-12	chr14:70342729:70353136:clu_20947:ENSG00000213463.4
rs11625292	Veillonella.parvula	14	70439006	snv	G	A,T	A	0.067140003	14	70439006	70439006	G	A	ncRNA_intronic	ENSG00000257759	.	.	.	chr14_70439006_G_A_b38	chr14	70439006	G	A	ENSG00000213463.4	0.0830479	1.90152e-05	Artery_Tibial.v8.signif_variant_gene_pairs.txt.gz	chr14_70439006_G_A_b38	Lung.v8.sqtl_signifpairs.txt.gz	5.35607e-18	chr14:70342729:70353136:clu_23889:ENSG00000133983.14
rs11625292	Veillonella.parvula	14	70439006	snv	G	A,T	A	0.067140003	14	70439006	70439006	G	A	ncRNA_intronic	ENSG00000257759	.	.	.	chr14_70439006_G_A_b38	chr14	70439006	G	A	ENSG00000213463.4	0.0830479	1.90152e-05	Artery_Tibial.v8.signif_variant_gene_pairs.txt.gz	chr14_70439006_G_A_b38	Cells_Cultured_fibroblasts.v8.sqtl_signifpairs.txt.gz	1.0447e-16	chr14:70342729:70353136:clu_18160:ENSG00000133983.14
rs11625292	Veillonella.parvula	14	70439006	snv	G	A,T	A	0.067140003	14	70439006	70439006	G	A	ncRNA_intronic	ENSG00000257759	.	.	.	chr14_70439006_G_A_b38	chr14	70439006	G	A	ENSG00000213463.4	0.0830479	1.90152e-05	Artery_Tibial.v8.signif_variant_gene_pairs.txt.gz	chr14_70439006_G_A_b38	Thyroid.v8.sqtl_signifpairs.txt.gz	3.3531e-18	chr14:70342729:70353136:clu_24087:ENSG00000133983.14
rs11625292	Veillonella.parvula	14	70439006	snv	G	A,T	A	0.067140003	14	70439006	70439006	G	A	ncRNA_intronic	ENSG00000257759	.	.	.	chr14_70439006_G_A_b38	chr14	70439006	G	A	ENSG00000213463.4	0.0830479	1.90152e-05	Artery_Tibial.v8.signif_variant_gene_pairs.txt.gz	chr14_70439006_G_A_b38	Testis.v8.sqtl_signifpairs.txt.gz	2.22893e-15	chr14:70342729:70353136:clu_39230:ENSG00000213463.4
rs11625292	Veillonella.parvula	14	70439006	snv	G	A,T	A	0.067140003	14	70439006	70439006	G	A	ncRNA_intronic	ENSG00000257759	.	.	.	chr14_70439006_G_A_b38	chr14	70439006	G	A	ENSG00000213463.4	0.0830479	1.90152e-05	Artery_Tibial.v8.signif_variant_gene_pairs.txt.gz	chr14_70439006_G_A_b38	Testis.v8.sqtl_signifpairs.txt.gz	2.22893e-15	chr14:70342729:70353136:clu_39230:ENSG00000133983.14
rs11625292	Veillonella.parvula	14	70439006	snv	G	A,T	A	0.067140003	14	70439006	70439006	G	A	ncRNA_intronic	ENSG00000257759	.	.	.	chr14_70439006_G_A_b38	chr14	70439006	G	A	ENSG00000213463.4	0.0830479	1.90152e-05	Artery_Tibial.v8.signif_variant_gene_pairs.txt.gz	chr14_70439006_G_A_b38	Pituitary.v8.sqtl_signifpairs.txt.gz	2.15265e-07	chr14:70342729:70353136:clu_21522:ENSG00000213463.4
rs11625292	Veillonella.parvula	14	70439006	snv	G	A,T	A	0.067140003	14	70439006	70439006	G	A	ncRNA_intronic	ENSG00000257759	.	.	.	chr14_70439006_G_A_b38	chr14	70439006	G	A	ENSG00000213463.4	0.0830479	1.90152e-05	Artery_Tibial.v8.signif_variant_gene_pairs.txt.gz	chr14_70439006_G_A_b38	Pituitary.v8.sqtl_signifpairs.txt.gz	2.15265e-07	chr14:70342729:70353136:clu_21522:ENSG00000133983.14
rs11625292	Veillonella.parvula	14	70439006	snv	G	A,T	A	0.067140003	14	70439006	70439006	G	A	ncRNA_intronic	ENSG00000257759	.	.	.	chr14_70439006_G_A_b38	chr14	70439006	G	A	ENSG00000213463.4	0.0830479	1.90152e-05	Artery_Tibial.v8.signif_variant_gene_pairs.txt.gz	chr14_70439006_G_A_b38	Spleen.v8.sqtl_signifpairs.txt.gz	1.29889e-07	chr14:70342729:70353136:clu_19509:ENSG00000133983.14
rs11625292	Veillonella.parvula	14	70439006	snv	G	A,T	A	0.067140003	14	70439006	70439006	G	A	ncRNA_intronic	ENSG00000257759	.	.	.	chr14_70439006_G_A_b38	chr14	70439006	G	A	ENSG00000213463.4	0.0830479	1.90152e-05	Artery_Tibial.v8.signif_variant_gene_pairs.txt.gz	chr14_70439006_G_A_b38	Liver.v8.sqtl_signifpairs.txt.gz	5.35222e-07	chr14:70342729:70353136:clu_15518:ENSG00000133983.14
rs11625292	Veillonella.parvula	14	70439006	snv	G	A,T	A	0.067140003	14	70439006	70439006	G	A	ncRNA_intronic	ENSG00000257759	.	.	.	chr14_70439006_G_A_b38	chr14	70439006	G	A	ENSG00000213463.4	0.0830479	1.90152e-05	Artery_Tibial.v8.signif_variant_gene_pairs.txt.gz	chr14_70439006_G_A_b38	Heart_Left_Ventricle.v8.sqtl_signifpairs.txt.gz	5.90357e-10	chr14:70342729:70353136:clu_17939:ENSG00000213463.4
rs11625292	Veillonella.parvula	14	70439006	snv	G	A,T	A	0.067140003	14	70439006	70439006	G	A	ncRNA_intronic	ENSG00000257759	.	.	.	chr14_70439006_G_A_b38	chr14	70439006	G	A	ENSG00000213463.4	0.0830479	1.90152e-05	Artery_Tibial.v8.signif_variant_gene_pairs.txt.gz	chr14_70439006_G_A_b38	Thyroid.v8.sqtl_signifpairs.txt.gz	3.3531e-18	chr14:70342729:70353136:clu_24087:ENSG00000213463.4
rs11625292	Veillonella.parvula	14	70439006	snv	G	A,T	A	0.067140003	14	70439006	70439006	G	A	ncRNA_intronic	ENSG00000257759	.	.	.	chr14_70439006_G_A_b38	chr14	70439006	G	A	ENSG00000213463.4	0.0830479	1.90152e-05	Artery_Tibial.v8.signif_variant_gene_pairs.txt.gz	chr14_70439006_G_A_b38	Ovary.v8.sqtl_signifpairs.txt.gz	1.22257e-07	chr14:70342729:70353136:clu_18235:ENSG00000213463.4
rs11625292	Veillonella.parvula	14	70439006	snv	G	A,T	A	0.067140003	14	70439006	70439006	G	A	ncRNA_intronic	ENSG00000257759	.	.	.	chr14_70439006_G_A_b38	chr14	70439006	G	A	ENSG00000213463.4	0.0830479	1.90152e-05	Artery_Tibial.v8.signif_variant_gene_pairs.txt.gz	chr14_70439006_G_A_b38	Skin_Sun_Exposed_Lower_leg.v8.sqtl_signifpairs.txt.gz	6.42233e-23	chr14:70342729:70353136:clu_23291:ENSG00000213463.4
rs11625292	Veillonella.parvula	14	70439006	snv	G	A,T	A	0.067140003	14	70439006	70439006	G	A	ncRNA_intronic	ENSG00000257759	.	.	.	chr14_70439006_G_A_b38	chr14	70439006	G	A	ENSG00000213463.4	0.0830479	1.90152e-05	Artery_Tibial.v8.signif_variant_gene_pairs.txt.gz	chr14_70439006_G_A_b38	Nerve_Tibial.v8.sqtl_signifpairs.txt.gz	1.24788e-15	chr14:70342729:70353136:clu_23443:ENSG00000213463.4
rs11625292	Veillonella.parvula	14	70439006	snv	G	A,T	A	0.067140003	14	70439006	70439006	G	A	ncRNA_intronic	ENSG00000257759	.	.	.	chr14_70439006_G_A_b38	chr14	70439006	G	A	ENSG00000213463.4	0.0830479	1.90152e-05	Artery_Tibial.v8.signif_variant_gene_pairs.txt.gz	chr14_70439006_G_A_b38	Heart_Left_Ventricle.v8.sqtl_signifpairs.txt.gz	5.90357e-10	chr14:70342729:70353136:clu_17939:ENSG00000133983.14
rs11625292	Veillonella.parvula	14	70439006	snv	G	A,T	A	0.067140003	14	70439006	70439006	G	A	ncRNA_intronic	ENSG00000257759	.	.	.	chr14_70439006_G_A_b38	chr14	70439006	G	A	ENSG00000213463.4	0.0830479	1.90152e-05	Artery_Tibial.v8.signif_variant_gene_pairs.txt.gz	chr14_70439006_G_A_b38	Adipose_Subcutaneous.v8.sqtl_signifpairs.txt.gz	2.38507e-19	chr14:70342729:70353136:clu_22760:ENSG00000213463.4
rs11625292	Veillonella.parvula	14	70439006	snv	G	A,T	A	0.067140003	14	70439006	70439006	G	A	ncRNA_intronic	ENSG00000257759	.	.	.	chr14_70439006_G_A_b38	chr14	70439006	G	A	ENSG00000213463.4	0.0830479	1.90152e-05	Artery_Tibial.v8.signif_variant_gene_pairs.txt.gz	chr14_70439006_G_A_b38	Artery_Aorta.v8.sqtl_signifpairs.txt.gz	3.54118e-15	chr14:70342729:70353136:clu_20170:ENSG00000213463.4
rs11625292	Veillonella.parvula	14	70439006	snv	G	A,T	A	0.067140003	14	70439006	70439006	G	A	ncRNA_intronic	ENSG00000257759	.	.	.	chr14_70439006_G_A_b38	chr14	70439006	G	A	ENSG00000213463.4	0.0830479	1.90152e-05	Artery_Tibial.v8.signif_variant_gene_pairs.txt.gz	chr14_70439006_G_A_b38	Brain_Frontal_Cortex_BA9.v8.sqtl_signifpairs.txt.gz	3.72567e-07	chr14:70342729:70353136:clu_16679:ENSG00000213463.4
rs11625292	Veillonella.parvula	14	70439006	snv	G	A,T	A	0.067140003	14	70439006	70439006	G	A	ncRNA_intronic	ENSG00000257759	.	.	.	chr14_70439006_G_A_b38	chr14	70439006	G	A	ENSG00000213463.4	0.0830479	1.90152e-05	Artery_Tibial.v8.signif_variant_gene_pairs.txt.gz	chr14_70439006_G_A_b38	Brain_Cortex.v8.sqtl_signifpairs.txt.gz	8.38992e-08	chr14:70342729:70353136:clu_18004:ENSG00000133983.14
rs11625292	Veillonella.parvula	14	70439006	snv	G	A,T	A	0.067140003	14	70439006	70439006	G	A	ncRNA_intronic	ENSG00000257759	.	.	.	chr14_70439006_G_A_b38	chr14	70439006	G	A	ENSG00000213463.4	0.0830479	1.90152e-05	Artery_Tibial.v8.signif_variant_gene_pairs.txt.gz	chr14_70439006_G_A_b38	Prostate.v8.sqtl_signifpairs.txt.gz	3.88984e-08	chr14:70342729:70353136:clu_20836:ENSG00000213463.4
rs11625292	Veillonella.parvula	14	70439006	snv	G	A,T	A	0.067140003	14	70439006	70439006	G	A	ncRNA_intronic	ENSG00000257759	.	.	.	chr14_70439006_G_A_b38	chr14	70439006	G	A	ENSG00000213463.4	0.0830479	1.90152e-05	Artery_Tibial.v8.signif_variant_gene_pairs.txt.gz	chr14_70439006_G_A_b38	Adipose_Subcutaneous.v8.sqtl_signifpairs.txt.gz	2.38507e-19	chr14:70342729:70353136:clu_22760:ENSG00000133983.14
rs11625292	Veillonella.parvula	14	70439006	snv	G	A,T	A	0.067140003	14	70439006	70439006	G	A	ncRNA_intronic	ENSG00000257759	.	.	.	chr14_70439006_G_A_b38	chr14	70439006	G	A	ENSG00000213463.4	0.0830479	1.90152e-05	Artery_Tibial.v8.signif_variant_gene_pairs.txt.gz	chr14_70439006_G_A_b38	Prostate.v8.sqtl_signifpairs.txt.gz	3.88984e-08	chr14:70342729:70353136:clu_20836:ENSG00000133983.14
rs11625292	Veillonella.parvula	14	70439006	snv	G	A,T	A	0.067140003	14	70439006	70439006	G	A	ncRNA_intronic	ENSG00000257759	.	.	.	chr14_70439006_G_A_b38	chr14	70439006	G	A	ENSG00000213463.4	0.0830479	1.90152e-05	Artery_Tibial.v8.signif_variant_gene_pairs.txt.gz	chr14_70439006_G_A_b38	Ovary.v8.sqtl_signifpairs.txt.gz	1.22257e-07	chr14:70342729:70353136:clu_18235:ENSG00000133983.14
rs11625292	Veillonella.parvula	14	70439006	snv	G	A,T	A	0.067140003	14	70439006	70439006	G	A	ncRNA_intronic	ENSG00000257759	.	.	.	chr14_70439006_G_A_b38	chr14	70439006	G	A	ENSG00000213463.4	0.0830479	1.90152e-05	Artery_Tibial.v8.signif_variant_gene_pairs.txt.gz	chr14_70439006_G_A_b38	Colon_Sigmoid.v8.sqtl_signifpairs.txt.gz	2.11209e-09	chr14:70342729:70353136:clu_20529:ENSG00000213463.4
rs11625292	Veillonella.parvula	14	70439006	snv	G	A,T	A	0.067140003	14	70439006	70439006	G	A	ncRNA_intronic	ENSG00000257759	.	.	.	chr14_70439006_G_A_b38	chr14	70439006	G	A	ENSG00000213463.4	0.0830479	1.90152e-05	Artery_Tibial.v8.signif_variant_gene_pairs.txt.gz	chr14_70439006_G_A_b38	Esophagus_Mucosa.v8.sqtl_signifpairs.txt.gz	2.46946e-15	chr14:70342729:70353136:clu_21033:ENSG00000133983.14
rs11625292	Veillonella.parvula	14	70439006	snv	G	A,T	A	0.067140003	14	70439006	70439006	G	A	ncRNA_intronic	ENSG00000257759	.	.	.	chr14_70439006_G_A_b38	chr14	70439006	G	A	ENSG00000213463.4	0.0830479	1.90152e-05	Artery_Tibial.v8.signif_variant_gene_pairs.txt.gz	chr14_70439006_G_A_b38	Esophagus_Muscularis.v8.sqtl_signifpairs.txt.gz	4.73425e-12	chr14:70342729:70353136:clu_20947:ENSG00000133983.14
rs11625292	Veillonella.parvula	14	70439006	snv	G	A,T	A	0.067140003	14	70439006	70439006	G	A	ncRNA_intronic	ENSG00000257759	.	.	.	chr14_70439006_G_A_b38	chr14	70439006	G	A	ENSG00000213463.4	0.0830479	1.90152e-05	Artery_Tibial.v8.signif_variant_gene_pairs.txt.gz	chr14_70439006_G_A_b38	Brain_Frontal_Cortex_BA9.v8.sqtl_signifpairs.txt.gz	3.72567e-07	chr14:70342729:70353136:clu_16679:ENSG00000133983.14
rs11625292	Veillonella.parvula	14	70439006	snv	G	A,T	A	0.067140003	14	70439006	70439006	G	A	ncRNA_intronic	ENSG00000257759	.	.	.	chr14_70439006_G_A_b38	chr14	70439006	G	A	ENSG00000213463.4	0.0830479	1.90152e-05	Artery_Tibial.v8.signif_variant_gene_pairs.txt.gz	chr14_70439006_G_A_b38	Brain_Nucleus_accumbens_basal_ganglia.v8.sqtl_signifpairs.txt.gz	1.45086e-06	chr14:70342729:70353136:clu_17857:ENSG00000133983.14
rs11625292	Veillonella.parvula	14	70439006	snv	G	A,T	A	0.067140003	14	70439006	70439006	G	A	ncRNA_intronic	ENSG00000257759	.	.	.	chr14_70439006_G_A_b38	chr14	70439006	G	A	ENSG00000213463.4	0.0830479	1.90152e-05	Artery_Tibial.v8.signif_variant_gene_pairs.txt.gz	chr14_70439006_G_A_b38	Adrenal_Gland.v8.sqtl_signifpairs.txt.gz	4.103e-08	chr14:70342729:70353136:clu_18047:ENSG00000213463.4
rs11625292	Veillonella.parvula	14	70439006	snv	G	A,T	A	0.067140003	14	70439006	70439006	G	A	ncRNA_intronic	ENSG00000257759	.	.	.	chr14_70439006_G_A_b38	chr14	70439006	G	A	ENSG00000213463.4	0.0830479	1.90152e-05	Artery_Tibial.v8.signif_variant_gene_pairs.txt.gz	chr14_70439006_G_A_b38	Brain_Nucleus_accumbens_basal_ganglia.v8.sqtl_signifpairs.txt.gz	1.45086e-06	chr14:70342729:70353136:clu_17857:ENSG00000213463.4
rs11625292	Veillonella.parvula	14	70439006	snv	G	A,T	A	0.067140003	14	70439006	70439006	G	A	ncRNA_intronic	ENSG00000257759	.	.	.	chr14_70439006_G_A_b38	chr14	70439006	G	A	ENSG00000213463.4	0.0830479	1.90152e-05	Artery_Tibial.v8.signif_variant_gene_pairs.txt.gz	chr14_70439006_G_A_b38	Artery_Tibial.v8.sqtl_signifpairs.txt.gz	5.35204e-25	chr14:70342729:70353136:clu_20961:ENSG00000213463.4
rs11625292	Veillonella.parvula	14	70439006	snv	G	A,T	A	0.067140003	14	70439006	70439006	G	A	ncRNA_intronic	ENSG00000257759	.	.	.	chr14_70439006_G_A_b38	chr14	70439006	G	A	ENSG00000213463.4	0.0830479	1.90152e-05	Artery_Tibial.v8.signif_variant_gene_pairs.txt.gz	chr14_70439006_G_A_b38	Colon_Sigmoid.v8.sqtl_signifpairs.txt.gz	2.11209e-09	chr14:70342729:70353136:clu_20529:ENSG00000133983.14
rs11625292	Veillonella.parvula	14	70439006	snv	G	A,T	A	0.067140003	14	70439006	70439006	G	A	ncRNA_intronic	ENSG00000257759	.	.	.	chr14_70439006_G_A_b38	chr14	70439006	G	A	ENSG00000213463.4	0.0830479	1.90152e-05	Artery_Tibial.v8.signif_variant_gene_pairs.txt.gz	chr14_70439006_G_A_b38	Artery_Tibial.v8.sqtl_signifpairs.txt.gz	5.35204e-25	chr14:70342729:70353136:clu_20961:ENSG00000133983.14
rs11625292	Veillonella.parvula	14	70439006	snv	G	A,T	A	0.067140003	14	70439006	70439006	G	A	ncRNA_intronic	ENSG00000257759	.	.	.	chr14_70439006_G_A_b38	chr14	70439006	G	A	ENSG00000213463.4	0.0830479	1.90152e-05	Artery_Tibial.v8.signif_variant_gene_pairs.txt.gz	chr14_70439006_G_A_b38	Nerve_Tibial.v8.sqtl_signifpairs.txt.gz	1.24788e-15	chr14:70342729:70353136:clu_23443:ENSG00000133983.14
rs11625292	Veillonella.parvula	14	70439006	snv	G	A,T	A	0.067140003	14	70439006	70439006	G	A	ncRNA_intronic	ENSG00000257759	.	.	.	chr14_70439006_G_A_b38	chr14	70439006	G	A	ENSG00000213463.4	0.0830479	1.90152e-05	Artery_Tibial.v8.signif_variant_gene_pairs.txt.gz	chr14_70439006_G_A_b38	Artery_Aorta.v8.sqtl_signifpairs.txt.gz	3.54118e-15	chr14:70342729:70353136:clu_20170:ENSG00000133983.14
rs11625292	Veillonella.parvula	14	70439006	snv	G	A,T	A	0.067140003	14	70439006	70439006	G	A	ncRNA_intronic	ENSG00000257759	.	.	.	chr14_70439006_G_A_b38	chr14	70439006	G	A	ENSG00000213463.4	0.0830479	1.90152e-05	Artery_Tibial.v8.signif_variant_gene_pairs.txt.gz	chr14_70439006_G_A_b38	Breast_Mammary_Tissue.v8.sqtl_signifpairs.txt.gz	4.8264e-12	chr14:70342729:70353136:clu_22914:ENSG00000133983.14
rs11625292	Veillonella.parvula	14	70439006	snv	G	A,T	A	0.067140003	14	70439006	70439006	G	A	ncRNA_intronic	ENSG00000257759	.	.	.	chr14_70439006_G_A_b38	chr14	70439006	G	A	ENSG00000213463.4	0.0830479	1.90152e-05	Artery_Tibial.v8.signif_variant_gene_pairs.txt.gz	chr14_70439006_G_A_b38	Brain_Putamen_basal_ganglia.v8.sqtl_signifpairs.txt.gz	8.97216e-10	chr14:70353252:70359519:clu_15617:ENSG00000213463.4
rs11625292	Veillonella.parvula	14	70439006	snv	G	A,T	A	0.067140003	14	70439006	70439006	G	A	ncRNA_intronic	ENSG00000257759	.	.	.	chr14_70439006_G_A_b38	chr14	70439006	G	A	ENSG00000213463.4	0.0830479	1.90152e-05	Artery_Tibial.v8.signif_variant_gene_pairs.txt.gz	chr14_70439006_G_A_b38	Esophagus_Gastroesophageal_Junction.v8.sqtl_signifpairs.txt.gz	4.18686e-08	chr14:70342729:70353136:clu_20009:ENSG00000133983.14
rs11625292	Veillonella.parvula	14	70439006	snv	G	A,T	A	0.067140003	14	70439006	70439006	G	A	ncRNA_intronic	ENSG00000257759	.	.	.	chr14_70439006_G_A_b38	chr14	70439006	G	A	ENSG00000213463.4	0.0830479	1.90152e-05	Artery_Tibial.v8.signif_variant_gene_pairs.txt.gz	chr14_70439006_G_A_b38	Pancreas.v8.sqtl_signifpairs.txt.gz	1.83763e-07	chr14:70342729:70353136:clu_18185:ENSG00000133983.14
rs11625292	Veillonella.parvula	14	70439006	snv	G	A,T	A	0.067140003	14	70439006	70439006	G	A	ncRNA_intronic	ENSG00000257759	.	.	.	chr14_70439006_G_A_b38	chr14	70439006	G	A	ENSG00000213463.4	0.0830479	1.90152e-05	Artery_Tibial.v8.signif_variant_gene_pairs.txt.gz	chr14_70439006_G_A_b38	Brain_Putamen_basal_ganglia.v8.sqtl_signifpairs.txt.gz	8.97216e-10	chr14:70353252:70359519:clu_15617:ENSG00000133983.14
rs11625292	Veillonella.parvula	14	70439006	snv	G	A,T	A	0.067140003	14	70439006	70439006	G	A	ncRNA_intronic	ENSG00000257759	.	.	.	chr14_70439006_G_A_b38	chr14	70439006	G	A	ENSG00000213463.4	0.0830479	1.90152e-05	Artery_Tibial.v8.signif_variant_gene_pairs.txt.gz	chr14_70439006_G_A_b38	Heart_Atrial_Appendage.v8.sqtl_signifpairs.txt.gz	1.73846e-06	chr14:70342729:70353136:clu_19960:ENSG00000133983.14
rs11625292	Veillonella.parvula	14	70439006	snv	G	A,T	A	0.067140003	14	70439006	70439006	G	A	ncRNA_intronic	ENSG00000257759	.	.	.	chr14_70439006_G_A_b38	chr14	70439006	G	A	ENSG00000213463.4	0.0830479	1.90152e-05	Artery_Tibial.v8.signif_variant_gene_pairs.txt.gz	chr14_70439006_G_A_b38	Adrenal_Gland.v8.sqtl_signifpairs.txt.gz	4.103e-08	chr14:70342729:70353136:clu_18047:ENSG00000133983.14
rs11625292	Veillonella.parvula	14	70439006	snv	G	A,T	A	0.067140003	14	70439006	70439006	G	A	ncRNA_intronic	ENSG00000257759	.	.	.	chr14_70439006_G_A_b38	chr14	70439006	G	A	ENSG00000213463.4	0.0830479	1.90152e-05	Artery_Tibial.v8.signif_variant_gene_pairs.txt.gz	chr14_70439006_G_A_b38	Brain_Cortex.v8.sqtl_signifpairs.txt.gz	8.38992e-08	chr14:70342729:70353136:clu_18004:ENSG00000213463.4
rs11625292	Veillonella.parvula	14	70439006	snv	G	A,T	A	0.067140003	14	70439006	70439006	G	A	ncRNA_intronic	ENSG00000257759	.	.	.	chr14_70439006_G_A_b38	chr14	70439006	G	A	ENSG00000213463.4	0.0830479	1.90152e-05	Artery_Tibial.v8.signif_variant_gene_pairs.txt.gz	chr14_70439006_G_A_b38	Adipose_Visceral_Omentum.v8.sqtl_signifpairs.txt.gz	7.1924e-10	chr14:70342729:70353136:clu_22080:ENSG00000213463.4
rs11625292	Veillonella.parvula	14	70439006	snv	G	A,T	A	0.067140003	14	70439006	70439006	G	A	ncRNA_intronic	ENSG00000257759	.	.	.	chr14_70439006_G_A_b38	chr14	70439006	G	A	ENSG00000213463.4	0.0830479	1.90152e-05	Artery_Tibial.v8.signif_variant_gene_pairs.txt.gz	chr14_70439006_G_A_b38	Muscle_Skeletal.v8.sqtl_signifpairs.txt.gz	3.92456e-19	chr14:70342729:70353136:clu_20159:ENSG00000213463.4
rs11625292	Veillonella.parvula	14	70439006	snv	G	A,T	A	0.067140003	14	70439006	70439006	G	A	ncRNA_intronic	ENSG00000257759	.	.	.	chr14_70439006_G_A_b38	chr14	70439006	G	A	ENSG00000213463.4	0.0830479	1.90152e-05	Artery_Tibial.v8.signif_variant_gene_pairs.txt.gz	chr14_70439006_G_A_b38	Colon_Transverse.v8.sqtl_signifpairs.txt.gz	1.65388e-16	chr14:70342729:70353136:clu_22117:ENSG00000213463.4
rs11625292	Veillonella.parvula	14	70439006	snv	G	A,T	A	0.067140003	14	70439006	70439006	G	A	ncRNA_intronic	ENSG00000257759	.	.	.	chr14_70439006_G_A_b38	chr14	70439006	G	A	ENSG00000213463.4	0.0830479	1.90152e-05	Artery_Tibial.v8.signif_variant_gene_pairs.txt.gz	chr14_70439006_G_A_b38	Stomach.v8.sqtl_signifpairs.txt.gz	3.13389e-08	chr14:70342729:70353136:clu_20386:ENSG00000133983.14
rs11625292	Veillonella.parvula	14	70439006	snv	G	A,T	A	0.067140003	14	70439006	70439006	G	A	ncRNA_intronic	ENSG00000257759	.	.	.	chr14_70439006_G_A_b38	chr14	70439006	G	A	ENSG00000213463.4	0.0830479	1.90152e-05	Artery_Tibial.v8.signif_variant_gene_pairs.txt.gz	chr14_70439006_G_A_b38	Colon_Transverse.v8.sqtl_signifpairs.txt.gz	1.65388e-16	chr14:70342729:70353136:clu_22117:ENSG00000133983.14
rs11625292	Veillonella.parvula	14	70439006	snv	G	A,T	A	0.067140003	14	70439006	70439006	G	A	ncRNA_intronic	ENSG00000257759	.	.	.	chr14_70439006_G_A_b38	chr14	70439006	G	A	ENSG00000213463.4	0.0830479	1.90152e-05	Artery_Tibial.v8.signif_variant_gene_pairs.txt.gz	chr14_70439006_G_A_b38	Adipose_Visceral_Omentum.v8.sqtl_signifpairs.txt.gz	7.1924e-10	chr14:70342729:70353136:clu_22080:ENSG00000133983.14
rs11625292	Veillonella.parvula	14	70439006	snv	G	A,T	A	0.067140003	14	70439006	70439006	G	A	ncRNA_intronic	ENSG00000257759	.	.	.	chr14_70439006_G_A_b38	chr14	70439006	G	A	ENSG00000213463.4	0.0830479	1.90152e-05	Artery_Tibial.v8.signif_variant_gene_pairs.txt.gz	chr14_70439006_G_A_b38	Brain_Caudate_basal_ganglia.v8.sqtl_signifpairs.txt.gz	8.76384e-07	chr14:70342729:70353136:clu_17474:ENSG00000213463.4
rs11625292	Veillonella.parvula	14	70439006	snv	G	A,T	A	0.067140003	14	70439006	70439006	G	A	ncRNA_intronic	ENSG00000257759	.	.	.	chr14_70439006_G_A_b38	chr14	70439006	G	A	ENSG00000213463.4	0.0830479	1.90152e-05	Artery_Tibial.v8.signif_variant_gene_pairs.txt.gz	chr14_70439006_G_A_b38	Stomach.v8.sqtl_signifpairs.txt.gz	3.13389e-08	chr14:70342729:70353136:clu_20386:ENSG00000213463.4
rs11625292	Veillonella.parvula	14	70439006	snv	G	A,T	A	0.067140003	14	70439006	70439006	G	A	ncRNA_intronic	ENSG00000257759	.	.	.	chr14_70439006_G_A_b38	chr14	70439006	G	A	ENSG00000213463.4	0.0830479	1.90152e-05	Artery_Tibial.v8.signif_variant_gene_pairs.txt.gz	chr14_70439006_G_A_b38	Brain_Spinal_cord_cervical_c-1.v8.sqtl_signifpairs.txt.gz	2.35398e-07	chr14:70353252:70359519:clu_15293:ENSG00000133983.14
rs11625292	Veillonella.parvula	14	70439006	snv	G	A,T	A	0.067140003	14	70439006	70439006	G	A	ncRNA_intronic	ENSG00000257759	.	.	.	chr14_70439006_G_A_b38	chr14	70439006	G	A	ENSG00000213463.4	0.0830479	1.90152e-05	Artery_Tibial.v8.signif_variant_gene_pairs.txt.gz	chr14_70439006_G_A_b38	Breast_Mammary_Tissue.v8.sqtl_signifpairs.txt.gz	4.8264e-12	chr14:70342729:70353136:clu_22914:ENSG00000213463.4
rs11625292	Veillonella.parvula	14	70439006	snv	G	A,T	A	0.067140003	14	70439006	70439006	G	A	ncRNA_intronic	ENSG00000257759	.	.	.	chr14_70439006_G_A_b38	chr14	70439006	G	A	ENSG00000213463.4	0.0830479	1.90152e-05	Artery_Tibial.v8.signif_variant_gene_pairs.txt.gz	chr14_70439006_G_A_b38	Skin_Not_Sun_Exposed_Suprapubic.v8.sqtl_signifpairs.txt.gz	1.42097e-16	chr14:70342729:70353136:clu_22722:ENSG00000133983.14
rs11625292	Veillonella.parvula	14	70439006	snv	G	A,T	A	0.067140003	14	70439006	70439006	G	A	ncRNA_intronic	ENSG00000257759	.	.	.	chr14_70439006_G_A_b38	chr14	70439006	G	A	ENSG00000213463.4	0.0830479	1.90152e-05	Artery_Tibial.v8.signif_variant_gene_pairs.txt.gz	chr14_70439006_G_A_b38	Brain_Caudate_basal_ganglia.v8.sqtl_signifpairs.txt.gz	8.76384e-07	chr14:70342729:70353136:clu_17474:ENSG00000133983.14
rs11625292	Veillonella.parvula	14	70439006	snv	G	A,T	A	0.067140003	14	70439006	70439006	G	A	ncRNA_intronic	ENSG00000257759	.	.	.	chr14_70439006_G_A_b38	chr14	70439006	G	A	ENSG00000213463.4	0.0830479	1.90152e-05	Artery_Tibial.v8.signif_variant_gene_pairs.txt.gz	chr14_70439006_G_A_b38	Muscle_Skeletal.v8.sqtl_signifpairs.txt.gz	3.92456e-19	chr14:70342729:70353136:clu_20159:ENSG00000133983.14
rs11625292	Veillonella.parvula	14	70439006	snv	G	A,T	A	0.067140003	14	70439006	70439006	G	A	ncRNA_intronic	ENSG00000257759	.	.	.	chr14_70439006_G_A_b38	chr14	70439006	G	A	ENSG00000213463.4	0.0830479	1.90152e-05	Artery_Tibial.v8.signif_variant_gene_pairs.txt.gz	chr14_70439006_G_A_b38	Skin_Sun_Exposed_Lower_leg.v8.sqtl_signifpairs.txt.gz	6.42233e-23	chr14:70342729:70353136:clu_23291:ENSG00000133983.14
rs11625292	Veillonella.parvula	14	70439006	snv	G	A,T	A	0.067140003	14	70439006	70439006	G	A	ncRNA_intronic	ENSG00000257759	.	.	.	chr14_70439006_G_A_b38	chr14	70439006	G	A	ENSG00000213463.4	0.0830479	1.90152e-05	Artery_Tibial.v8.signif_variant_gene_pairs.txt.gz	chr14_70439006_G_A_b38	Esophagus_Gastroesophageal_Junction.v8.sqtl_signifpairs.txt.gz	4.18686e-08	chr14:70342729:70353136:clu_20009:ENSG00000213463.4
rs11625292	Veillonella.parvula	14	70439006	snv	G	A,T	A	0.067140003	14	70439006	70439006	G	A	ncRNA_intronic	ENSG00000257759	.	.	.	chr14_70439006_G_A_b38	chr14	70439006	G	A	ENSG00000133983.14	0.0815534	2.63905e-05	Lung.v8.signif_variant_gene_pairs.txt.gz	chr14_70439006_G_A_b38	Lung.v8.sqtl_signifpairs.txt.gz	5.35607e-18	chr14:70342729:70353136:clu_23889:ENSG00000213463.4
rs11625292	Veillonella.parvula	14	70439006	snv	G	A,T	A	0.067140003	14	70439006	70439006	G	A	ncRNA_intronic	ENSG00000257759	.	.	.	chr14_70439006_G_A_b38	chr14	70439006	G	A	ENSG00000133983.14	0.0815534	2.63905e-05	Lung.v8.signif_variant_gene_pairs.txt.gz	chr14_70439006_G_A_b38	Esophagus_Muscularis.v8.sqtl_signifpairs.txt.gz	4.73425e-12	chr14:70342729:70353136:clu_20947:ENSG00000213463.4
rs11625292	Veillonella.parvula	14	70439006	snv	G	A,T	A	0.067140003	14	70439006	70439006	G	A	ncRNA_intronic	ENSG00000257759	.	.	.	chr14_70439006_G_A_b38	chr14	70439006	G	A	ENSG00000133983.14	0.0815534	2.63905e-05	Lung.v8.signif_variant_gene_pairs.txt.gz	chr14_70439006_G_A_b38	Lung.v8.sqtl_signifpairs.txt.gz	5.35607e-18	chr14:70342729:70353136:clu_23889:ENSG00000133983.14
rs11625292	Veillonella.parvula	14	70439006	snv	G	A,T	A	0.067140003	14	70439006	70439006	G	A	ncRNA_intronic	ENSG00000257759	.	.	.	chr14_70439006_G_A_b38	chr14	70439006	G	A	ENSG00000133983.14	0.0815534	2.63905e-05	Lung.v8.signif_variant_gene_pairs.txt.gz	chr14_70439006_G_A_b38	Cells_Cultured_fibroblasts.v8.sqtl_signifpairs.txt.gz	1.0447e-16	chr14:70342729:70353136:clu_18160:ENSG00000133983.14
rs11625292	Veillonella.parvula	14	70439006	snv	G	A,T	A	0.067140003	14	70439006	70439006	G	A	ncRNA_intronic	ENSG00000257759	.	.	.	chr14_70439006_G_A_b38	chr14	70439006	G	A	ENSG00000133983.14	0.0815534	2.63905e-05	Lung.v8.signif_variant_gene_pairs.txt.gz	chr14_70439006_G_A_b38	Thyroid.v8.sqtl_signifpairs.txt.gz	3.3531e-18	chr14:70342729:70353136:clu_24087:ENSG00000133983.14
rs11625292	Veillonella.parvula	14	70439006	snv	G	A,T	A	0.067140003	14	70439006	70439006	G	A	ncRNA_intronic	ENSG00000257759	.	.	.	chr14_70439006_G_A_b38	chr14	70439006	G	A	ENSG00000133983.14	0.0815534	2.63905e-05	Lung.v8.signif_variant_gene_pairs.txt.gz	chr14_70439006_G_A_b38	Testis.v8.sqtl_signifpairs.txt.gz	2.22893e-15	chr14:70342729:70353136:clu_39230:ENSG00000213463.4
rs11625292	Veillonella.parvula	14	70439006	snv	G	A,T	A	0.067140003	14	70439006	70439006	G	A	ncRNA_intronic	ENSG00000257759	.	.	.	chr14_70439006_G_A_b38	chr14	70439006	G	A	ENSG00000133983.14	0.0815534	2.63905e-05	Lung.v8.signif_variant_gene_pairs.txt.gz	chr14_70439006_G_A_b38	Testis.v8.sqtl_signifpairs.txt.gz	2.22893e-15	chr14:70342729:70353136:clu_39230:ENSG00000133983.14
rs11625292	Veillonella.parvula	14	70439006	snv	G	A,T	A	0.067140003	14	70439006	70439006	G	A	ncRNA_intronic	ENSG00000257759	.	.	.	chr14_70439006_G_A_b38	chr14	70439006	G	A	ENSG00000133983.14	0.0815534	2.63905e-05	Lung.v8.signif_variant_gene_pairs.txt.gz	chr14_70439006_G_A_b38	Pituitary.v8.sqtl_signifpairs.txt.gz	2.15265e-07	chr14:70342729:70353136:clu_21522:ENSG00000213463.4
rs11625292	Veillonella.parvula	14	70439006	snv	G	A,T	A	0.067140003	14	70439006	70439006	G	A	ncRNA_intronic	ENSG00000257759	.	.	.	chr14_70439006_G_A_b38	chr14	70439006	G	A	ENSG00000133983.14	0.0815534	2.63905e-05	Lung.v8.signif_variant_gene_pairs.txt.gz	chr14_70439006_G_A_b38	Pituitary.v8.sqtl_signifpairs.txt.gz	2.15265e-07	chr14:70342729:70353136:clu_21522:ENSG00000133983.14
rs11625292	Veillonella.parvula	14	70439006	snv	G	A,T	A	0.067140003	14	70439006	70439006	G	A	ncRNA_intronic	ENSG00000257759	.	.	.	chr14_70439006_G_A_b38	chr14	70439006	G	A	ENSG00000133983.14	0.0815534	2.63905e-05	Lung.v8.signif_variant_gene_pairs.txt.gz	chr14_70439006_G_A_b38	Spleen.v8.sqtl_signifpairs.txt.gz	1.29889e-07	chr14:70342729:70353136:clu_19509:ENSG00000133983.14
rs11625292	Veillonella.parvula	14	70439006	snv	G	A,T	A	0.067140003	14	70439006	70439006	G	A	ncRNA_intronic	ENSG00000257759	.	.	.	chr14_70439006_G_A_b38	chr14	70439006	G	A	ENSG00000133983.14	0.0815534	2.63905e-05	Lung.v8.signif_variant_gene_pairs.txt.gz	chr14_70439006_G_A_b38	Liver.v8.sqtl_signifpairs.txt.gz	5.35222e-07	chr14:70342729:70353136:clu_15518:ENSG00000133983.14
rs11625292	Veillonella.parvula	14	70439006	snv	G	A,T	A	0.067140003	14	70439006	70439006	G	A	ncRNA_intronic	ENSG00000257759	.	.	.	chr14_70439006_G_A_b38	chr14	70439006	G	A	ENSG00000133983.14	0.0815534	2.63905e-05	Lung.v8.signif_variant_gene_pairs.txt.gz	chr14_70439006_G_A_b38	Heart_Left_Ventricle.v8.sqtl_signifpairs.txt.gz	5.90357e-10	chr14:70342729:70353136:clu_17939:ENSG00000213463.4
rs11625292	Veillonella.parvula	14	70439006	snv	G	A,T	A	0.067140003	14	70439006	70439006	G	A	ncRNA_intronic	ENSG00000257759	.	.	.	chr14_70439006_G_A_b38	chr14	70439006	G	A	ENSG00000133983.14	0.0815534	2.63905e-05	Lung.v8.signif_variant_gene_pairs.txt.gz	chr14_70439006_G_A_b38	Thyroid.v8.sqtl_signifpairs.txt.gz	3.3531e-18	chr14:70342729:70353136:clu_24087:ENSG00000213463.4
rs11625292	Veillonella.parvula	14	70439006	snv	G	A,T	A	0.067140003	14	70439006	70439006	G	A	ncRNA_intronic	ENSG00000257759	.	.	.	chr14_70439006_G_A_b38	chr14	70439006	G	A	ENSG00000133983.14	0.0815534	2.63905e-05	Lung.v8.signif_variant_gene_pairs.txt.gz	chr14_70439006_G_A_b38	Ovary.v8.sqtl_signifpairs.txt.gz	1.22257e-07	chr14:70342729:70353136:clu_18235:ENSG00000213463.4
rs11625292	Veillonella.parvula	14	70439006	snv	G	A,T	A	0.067140003	14	70439006	70439006	G	A	ncRNA_intronic	ENSG00000257759	.	.	.	chr14_70439006_G_A_b38	chr14	70439006	G	A	ENSG00000133983.14	0.0815534	2.63905e-05	Lung.v8.signif_variant_gene_pairs.txt.gz	chr14_70439006_G_A_b38	Skin_Sun_Exposed_Lower_leg.v8.sqtl_signifpairs.txt.gz	6.42233e-23	chr14:70342729:70353136:clu_23291:ENSG00000213463.4
rs11625292	Veillonella.parvula	14	70439006	snv	G	A,T	A	0.067140003	14	70439006	70439006	G	A	ncRNA_intronic	ENSG00000257759	.	.	.	chr14_70439006_G_A_b38	chr14	70439006	G	A	ENSG00000133983.14	0.0815534	2.63905e-05	Lung.v8.signif_variant_gene_pairs.txt.gz	chr14_70439006_G_A_b38	Nerve_Tibial.v8.sqtl_signifpairs.txt.gz	1.24788e-15	chr14:70342729:70353136:clu_23443:ENSG00000213463.4
rs11625292	Veillonella.parvula	14	70439006	snv	G	A,T	A	0.067140003	14	70439006	70439006	G	A	ncRNA_intronic	ENSG00000257759	.	.	.	chr14_70439006_G_A_b38	chr14	70439006	G	A	ENSG00000133983.14	0.0815534	2.63905e-05	Lung.v8.signif_variant_gene_pairs.txt.gz	chr14_70439006_G_A_b38	Heart_Left_Ventricle.v8.sqtl_signifpairs.txt.gz	5.90357e-10	chr14:70342729:70353136:clu_17939:ENSG00000133983.14
rs11625292	Veillonella.parvula	14	70439006	snv	G	A,T	A	0.067140003	14	70439006	70439006	G	A	ncRNA_intronic	ENSG00000257759	.	.	.	chr14_70439006_G_A_b38	chr14	70439006	G	A	ENSG00000133983.14	0.0815534	2.63905e-05	Lung.v8.signif_variant_gene_pairs.txt.gz	chr14_70439006_G_A_b38	Adipose_Subcutaneous.v8.sqtl_signifpairs.txt.gz	2.38507e-19	chr14:70342729:70353136:clu_22760:ENSG00000213463.4
rs11625292	Veillonella.parvula	14	70439006	snv	G	A,T	A	0.067140003	14	70439006	70439006	G	A	ncRNA_intronic	ENSG00000257759	.	.	.	chr14_70439006_G_A_b38	chr14	70439006	G	A	ENSG00000133983.14	0.0815534	2.63905e-05	Lung.v8.signif_variant_gene_pairs.txt.gz	chr14_70439006_G_A_b38	Artery_Aorta.v8.sqtl_signifpairs.txt.gz	3.54118e-15	chr14:70342729:70353136:clu_20170:ENSG00000213463.4
rs11625292	Veillonella.parvula	14	70439006	snv	G	A,T	A	0.067140003	14	70439006	70439006	G	A	ncRNA_intronic	ENSG00000257759	.	.	.	chr14_70439006_G_A_b38	chr14	70439006	G	A	ENSG00000133983.14	0.0815534	2.63905e-05	Lung.v8.signif_variant_gene_pairs.txt.gz	chr14_70439006_G_A_b38	Brain_Frontal_Cortex_BA9.v8.sqtl_signifpairs.txt.gz	3.72567e-07	chr14:70342729:70353136:clu_16679:ENSG00000213463.4
rs11625292	Veillonella.parvula	14	70439006	snv	G	A,T	A	0.067140003	14	70439006	70439006	G	A	ncRNA_intronic	ENSG00000257759	.	.	.	chr14_70439006_G_A_b38	chr14	70439006	G	A	ENSG00000133983.14	0.0815534	2.63905e-05	Lung.v8.signif_variant_gene_pairs.txt.gz	chr14_70439006_G_A_b38	Brain_Cortex.v8.sqtl_signifpairs.txt.gz	8.38992e-08	chr14:70342729:70353136:clu_18004:ENSG00000133983.14
rs11625292	Veillonella.parvula	14	70439006	snv	G	A,T	A	0.067140003	14	70439006	70439006	G	A	ncRNA_intronic	ENSG00000257759	.	.	.	chr14_70439006_G_A_b38	chr14	70439006	G	A	ENSG00000133983.14	0.0815534	2.63905e-05	Lung.v8.signif_variant_gene_pairs.txt.gz	chr14_70439006_G_A_b38	Prostate.v8.sqtl_signifpairs.txt.gz	3.88984e-08	chr14:70342729:70353136:clu_20836:ENSG00000213463.4
rs11625292	Veillonella.parvula	14	70439006	snv	G	A,T	A	0.067140003	14	70439006	70439006	G	A	ncRNA_intronic	ENSG00000257759	.	.	.	chr14_70439006_G_A_b38	chr14	70439006	G	A	ENSG00000133983.14	0.0815534	2.63905e-05	Lung.v8.signif_variant_gene_pairs.txt.gz	chr14_70439006_G_A_b38	Adipose_Subcutaneous.v8.sqtl_signifpairs.txt.gz	2.38507e-19	chr14:70342729:70353136:clu_22760:ENSG00000133983.14
rs11625292	Veillonella.parvula	14	70439006	snv	G	A,T	A	0.067140003	14	70439006	70439006	G	A	ncRNA_intronic	ENSG00000257759	.	.	.	chr14_70439006_G_A_b38	chr14	70439006	G	A	ENSG00000133983.14	0.0815534	2.63905e-05	Lung.v8.signif_variant_gene_pairs.txt.gz	chr14_70439006_G_A_b38	Prostate.v8.sqtl_signifpairs.txt.gz	3.88984e-08	chr14:70342729:70353136:clu_20836:ENSG00000133983.14
rs11625292	Veillonella.parvula	14	70439006	snv	G	A,T	A	0.067140003	14	70439006	70439006	G	A	ncRNA_intronic	ENSG00000257759	.	.	.	chr14_70439006_G_A_b38	chr14	70439006	G	A	ENSG00000133983.14	0.0815534	2.63905e-05	Lung.v8.signif_variant_gene_pairs.txt.gz	chr14_70439006_G_A_b38	Ovary.v8.sqtl_signifpairs.txt.gz	1.22257e-07	chr14:70342729:70353136:clu_18235:ENSG00000133983.14
rs11625292	Veillonella.parvula	14	70439006	snv	G	A,T	A	0.067140003	14	70439006	70439006	G	A	ncRNA_intronic	ENSG00000257759	.	.	.	chr14_70439006_G_A_b38	chr14	70439006	G	A	ENSG00000133983.14	0.0815534	2.63905e-05	Lung.v8.signif_variant_gene_pairs.txt.gz	chr14_70439006_G_A_b38	Colon_Sigmoid.v8.sqtl_signifpairs.txt.gz	2.11209e-09	chr14:70342729:70353136:clu_20529:ENSG00000213463.4
rs11625292	Veillonella.parvula	14	70439006	snv	G	A,T	A	0.067140003	14	70439006	70439006	G	A	ncRNA_intronic	ENSG00000257759	.	.	.	chr14_70439006_G_A_b38	chr14	70439006	G	A	ENSG00000133983.14	0.0815534	2.63905e-05	Lung.v8.signif_variant_gene_pairs.txt.gz	chr14_70439006_G_A_b38	Esophagus_Mucosa.v8.sqtl_signifpairs.txt.gz	2.46946e-15	chr14:70342729:70353136:clu_21033:ENSG00000133983.14
rs11625292	Veillonella.parvula	14	70439006	snv	G	A,T	A	0.067140003	14	70439006	70439006	G	A	ncRNA_intronic	ENSG00000257759	.	.	.	chr14_70439006_G_A_b38	chr14	70439006	G	A	ENSG00000133983.14	0.0815534	2.63905e-05	Lung.v8.signif_variant_gene_pairs.txt.gz	chr14_70439006_G_A_b38	Esophagus_Muscularis.v8.sqtl_signifpairs.txt.gz	4.73425e-12	chr14:70342729:70353136:clu_20947:ENSG00000133983.14
rs11625292	Veillonella.parvula	14	70439006	snv	G	A,T	A	0.067140003	14	70439006	70439006	G	A	ncRNA_intronic	ENSG00000257759	.	.	.	chr14_70439006_G_A_b38	chr14	70439006	G	A	ENSG00000133983.14	0.0815534	2.63905e-05	Lung.v8.signif_variant_gene_pairs.txt.gz	chr14_70439006_G_A_b38	Brain_Frontal_Cortex_BA9.v8.sqtl_signifpairs.txt.gz	3.72567e-07	chr14:70342729:70353136:clu_16679:ENSG00000133983.14
rs11625292	Veillonella.parvula	14	70439006	snv	G	A,T	A	0.067140003	14	70439006	70439006	G	A	ncRNA_intronic	ENSG00000257759	.	.	.	chr14_70439006_G_A_b38	chr14	70439006	G	A	ENSG00000133983.14	0.0815534	2.63905e-05	Lung.v8.signif_variant_gene_pairs.txt.gz	chr14_70439006_G_A_b38	Brain_Nucleus_accumbens_basal_ganglia.v8.sqtl_signifpairs.txt.gz	1.45086e-06	chr14:70342729:70353136:clu_17857:ENSG00000133983.14
rs11625292	Veillonella.parvula	14	70439006	snv	G	A,T	A	0.067140003	14	70439006	70439006	G	A	ncRNA_intronic	ENSG00000257759	.	.	.	chr14_70439006_G_A_b38	chr14	70439006	G	A	ENSG00000133983.14	0.0815534	2.63905e-05	Lung.v8.signif_variant_gene_pairs.txt.gz	chr14_70439006_G_A_b38	Adrenal_Gland.v8.sqtl_signifpairs.txt.gz	4.103e-08	chr14:70342729:70353136:clu_18047:ENSG00000213463.4
rs11625292	Veillonella.parvula	14	70439006	snv	G	A,T	A	0.067140003	14	70439006	70439006	G	A	ncRNA_intronic	ENSG00000257759	.	.	.	chr14_70439006_G_A_b38	chr14	70439006	G	A	ENSG00000133983.14	0.0815534	2.63905e-05	Lung.v8.signif_variant_gene_pairs.txt.gz	chr14_70439006_G_A_b38	Brain_Nucleus_accumbens_basal_ganglia.v8.sqtl_signifpairs.txt.gz	1.45086e-06	chr14:70342729:70353136:clu_17857:ENSG00000213463.4
rs11625292	Veillonella.parvula	14	70439006	snv	G	A,T	A	0.067140003	14	70439006	70439006	G	A	ncRNA_intronic	ENSG00000257759	.	.	.	chr14_70439006_G_A_b38	chr14	70439006	G	A	ENSG00000133983.14	0.0815534	2.63905e-05	Lung.v8.signif_variant_gene_pairs.txt.gz	chr14_70439006_G_A_b38	Artery_Tibial.v8.sqtl_signifpairs.txt.gz	5.35204e-25	chr14:70342729:70353136:clu_20961:ENSG00000213463.4
rs11625292	Veillonella.parvula	14	70439006	snv	G	A,T	A	0.067140003	14	70439006	70439006	G	A	ncRNA_intronic	ENSG00000257759	.	.	.	chr14_70439006_G_A_b38	chr14	70439006	G	A	ENSG00000133983.14	0.0815534	2.63905e-05	Lung.v8.signif_variant_gene_pairs.txt.gz	chr14_70439006_G_A_b38	Colon_Sigmoid.v8.sqtl_signifpairs.txt.gz	2.11209e-09	chr14:70342729:70353136:clu_20529:ENSG00000133983.14
rs11625292	Veillonella.parvula	14	70439006	snv	G	A,T	A	0.067140003	14	70439006	70439006	G	A	ncRNA_intronic	ENSG00000257759	.	.	.	chr14_70439006_G_A_b38	chr14	70439006	G	A	ENSG00000133983.14	0.0815534	2.63905e-05	Lung.v8.signif_variant_gene_pairs.txt.gz	chr14_70439006_G_A_b38	Artery_Tibial.v8.sqtl_signifpairs.txt.gz	5.35204e-25	chr14:70342729:70353136:clu_20961:ENSG00000133983.14
rs11625292	Veillonella.parvula	14	70439006	snv	G	A,T	A	0.067140003	14	70439006	70439006	G	A	ncRNA_intronic	ENSG00000257759	.	.	.	chr14_70439006_G_A_b38	chr14	70439006	G	A	ENSG00000133983.14	0.0815534	2.63905e-05	Lung.v8.signif_variant_gene_pairs.txt.gz	chr14_70439006_G_A_b38	Nerve_Tibial.v8.sqtl_signifpairs.txt.gz	1.24788e-15	chr14:70342729:70353136:clu_23443:ENSG00000133983.14
rs11625292	Veillonella.parvula	14	70439006	snv	G	A,T	A	0.067140003	14	70439006	70439006	G	A	ncRNA_intronic	ENSG00000257759	.	.	.	chr14_70439006_G_A_b38	chr14	70439006	G	A	ENSG00000133983.14	0.0815534	2.63905e-05	Lung.v8.signif_variant_gene_pairs.txt.gz	chr14_70439006_G_A_b38	Artery_Aorta.v8.sqtl_signifpairs.txt.gz	3.54118e-15	chr14:70342729:70353136:clu_20170:ENSG00000133983.14
rs11625292	Veillonella.parvula	14	70439006	snv	G	A,T	A	0.067140003	14	70439006	70439006	G	A	ncRNA_intronic	ENSG00000257759	.	.	.	chr14_70439006_G_A_b38	chr14	70439006	G	A	ENSG00000133983.14	0.0815534	2.63905e-05	Lung.v8.signif_variant_gene_pairs.txt.gz	chr14_70439006_G_A_b38	Breast_Mammary_Tissue.v8.sqtl_signifpairs.txt.gz	4.8264e-12	chr14:70342729:70353136:clu_22914:ENSG00000133983.14
rs11625292	Veillonella.parvula	14	70439006	snv	G	A,T	A	0.067140003	14	70439006	70439006	G	A	ncRNA_intronic	ENSG00000257759	.	.	.	chr14_70439006_G_A_b38	chr14	70439006	G	A	ENSG00000133983.14	0.0815534	2.63905e-05	Lung.v8.signif_variant_gene_pairs.txt.gz	chr14_70439006_G_A_b38	Brain_Putamen_basal_ganglia.v8.sqtl_signifpairs.txt.gz	8.97216e-10	chr14:70353252:70359519:clu_15617:ENSG00000213463.4
rs11625292	Veillonella.parvula	14	70439006	snv	G	A,T	A	0.067140003	14	70439006	70439006	G	A	ncRNA_intronic	ENSG00000257759	.	.	.	chr14_70439006_G_A_b38	chr14	70439006	G	A	ENSG00000133983.14	0.0815534	2.63905e-05	Lung.v8.signif_variant_gene_pairs.txt.gz	chr14_70439006_G_A_b38	Esophagus_Gastroesophageal_Junction.v8.sqtl_signifpairs.txt.gz	4.18686e-08	chr14:70342729:70353136:clu_20009:ENSG00000133983.14
rs11625292	Veillonella.parvula	14	70439006	snv	G	A,T	A	0.067140003	14	70439006	70439006	G	A	ncRNA_intronic	ENSG00000257759	.	.	.	chr14_70439006_G_A_b38	chr14	70439006	G	A	ENSG00000133983.14	0.0815534	2.63905e-05	Lung.v8.signif_variant_gene_pairs.txt.gz	chr14_70439006_G_A_b38	Pancreas.v8.sqtl_signifpairs.txt.gz	1.83763e-07	chr14:70342729:70353136:clu_18185:ENSG00000133983.14
rs11625292	Veillonella.parvula	14	70439006	snv	G	A,T	A	0.067140003	14	70439006	70439006	G	A	ncRNA_intronic	ENSG00000257759	.	.	.	chr14_70439006_G_A_b38	chr14	70439006	G	A	ENSG00000133983.14	0.0815534	2.63905e-05	Lung.v8.signif_variant_gene_pairs.txt.gz	chr14_70439006_G_A_b38	Brain_Putamen_basal_ganglia.v8.sqtl_signifpairs.txt.gz	8.97216e-10	chr14:70353252:70359519:clu_15617:ENSG00000133983.14
rs11625292	Veillonella.parvula	14	70439006	snv	G	A,T	A	0.067140003	14	70439006	70439006	G	A	ncRNA_intronic	ENSG00000257759	.	.	.	chr14_70439006_G_A_b38	chr14	70439006	G	A	ENSG00000133983.14	0.0815534	2.63905e-05	Lung.v8.signif_variant_gene_pairs.txt.gz	chr14_70439006_G_A_b38	Heart_Atrial_Appendage.v8.sqtl_signifpairs.txt.gz	1.73846e-06	chr14:70342729:70353136:clu_19960:ENSG00000133983.14
rs11625292	Veillonella.parvula	14	70439006	snv	G	A,T	A	0.067140003	14	70439006	70439006	G	A	ncRNA_intronic	ENSG00000257759	.	.	.	chr14_70439006_G_A_b38	chr14	70439006	G	A	ENSG00000133983.14	0.0815534	2.63905e-05	Lung.v8.signif_variant_gene_pairs.txt.gz	chr14_70439006_G_A_b38	Adrenal_Gland.v8.sqtl_signifpairs.txt.gz	4.103e-08	chr14:70342729:70353136:clu_18047:ENSG00000133983.14
rs11625292	Veillonella.parvula	14	70439006	snv	G	A,T	A	0.067140003	14	70439006	70439006	G	A	ncRNA_intronic	ENSG00000257759	.	.	.	chr14_70439006_G_A_b38	chr14	70439006	G	A	ENSG00000133983.14	0.0815534	2.63905e-05	Lung.v8.signif_variant_gene_pairs.txt.gz	chr14_70439006_G_A_b38	Brain_Cortex.v8.sqtl_signifpairs.txt.gz	8.38992e-08	chr14:70342729:70353136:clu_18004:ENSG00000213463.4
rs11625292	Veillonella.parvula	14	70439006	snv	G	A,T	A	0.067140003	14	70439006	70439006	G	A	ncRNA_intronic	ENSG00000257759	.	.	.	chr14_70439006_G_A_b38	chr14	70439006	G	A	ENSG00000133983.14	0.0815534	2.63905e-05	Lung.v8.signif_variant_gene_pairs.txt.gz	chr14_70439006_G_A_b38	Adipose_Visceral_Omentum.v8.sqtl_signifpairs.txt.gz	7.1924e-10	chr14:70342729:70353136:clu_22080:ENSG00000213463.4
rs11625292	Veillonella.parvula	14	70439006	snv	G	A,T	A	0.067140003	14	70439006	70439006	G	A	ncRNA_intronic	ENSG00000257759	.	.	.	chr14_70439006_G_A_b38	chr14	70439006	G	A	ENSG00000133983.14	0.0815534	2.63905e-05	Lung.v8.signif_variant_gene_pairs.txt.gz	chr14_70439006_G_A_b38	Muscle_Skeletal.v8.sqtl_signifpairs.txt.gz	3.92456e-19	chr14:70342729:70353136:clu_20159:ENSG00000213463.4
rs11625292	Veillonella.parvula	14	70439006	snv	G	A,T	A	0.067140003	14	70439006	70439006	G	A	ncRNA_intronic	ENSG00000257759	.	.	.	chr14_70439006_G_A_b38	chr14	70439006	G	A	ENSG00000133983.14	0.0815534	2.63905e-05	Lung.v8.signif_variant_gene_pairs.txt.gz	chr14_70439006_G_A_b38	Colon_Transverse.v8.sqtl_signifpairs.txt.gz	1.65388e-16	chr14:70342729:70353136:clu_22117:ENSG00000213463.4
rs11625292	Veillonella.parvula	14	70439006	snv	G	A,T	A	0.067140003	14	70439006	70439006	G	A	ncRNA_intronic	ENSG00000257759	.	.	.	chr14_70439006_G_A_b38	chr14	70439006	G	A	ENSG00000133983.14	0.0815534	2.63905e-05	Lung.v8.signif_variant_gene_pairs.txt.gz	chr14_70439006_G_A_b38	Stomach.v8.sqtl_signifpairs.txt.gz	3.13389e-08	chr14:70342729:70353136:clu_20386:ENSG00000133983.14
rs11625292	Veillonella.parvula	14	70439006	snv	G	A,T	A	0.067140003	14	70439006	70439006	G	A	ncRNA_intronic	ENSG00000257759	.	.	.	chr14_70439006_G_A_b38	chr14	70439006	G	A	ENSG00000133983.14	0.0815534	2.63905e-05	Lung.v8.signif_variant_gene_pairs.txt.gz	chr14_70439006_G_A_b38	Colon_Transverse.v8.sqtl_signifpairs.txt.gz	1.65388e-16	chr14:70342729:70353136:clu_22117:ENSG00000133983.14
rs11625292	Veillonella.parvula	14	70439006	snv	G	A,T	A	0.067140003	14	70439006	70439006	G	A	ncRNA_intronic	ENSG00000257759	.	.	.	chr14_70439006_G_A_b38	chr14	70439006	G	A	ENSG00000133983.14	0.0815534	2.63905e-05	Lung.v8.signif_variant_gene_pairs.txt.gz	chr14_70439006_G_A_b38	Adipose_Visceral_Omentum.v8.sqtl_signifpairs.txt.gz	7.1924e-10	chr14:70342729:70353136:clu_22080:ENSG00000133983.14
rs11625292	Veillonella.parvula	14	70439006	snv	G	A,T	A	0.067140003	14	70439006	70439006	G	A	ncRNA_intronic	ENSG00000257759	.	.	.	chr14_70439006_G_A_b38	chr14	70439006	G	A	ENSG00000133983.14	0.0815534	2.63905e-05	Lung.v8.signif_variant_gene_pairs.txt.gz	chr14_70439006_G_A_b38	Brain_Caudate_basal_ganglia.v8.sqtl_signifpairs.txt.gz	8.76384e-07	chr14:70342729:70353136:clu_17474:ENSG00000213463.4
rs11625292	Veillonella.parvula	14	70439006	snv	G	A,T	A	0.067140003	14	70439006	70439006	G	A	ncRNA_intronic	ENSG00000257759	.	.	.	chr14_70439006_G_A_b38	chr14	70439006	G	A	ENSG00000133983.14	0.0815534	2.63905e-05	Lung.v8.signif_variant_gene_pairs.txt.gz	chr14_70439006_G_A_b38	Stomach.v8.sqtl_signifpairs.txt.gz	3.13389e-08	chr14:70342729:70353136:clu_20386:ENSG00000213463.4
rs11625292	Veillonella.parvula	14	70439006	snv	G	A,T	A	0.067140003	14	70439006	70439006	G	A	ncRNA_intronic	ENSG00000257759	.	.	.	chr14_70439006_G_A_b38	chr14	70439006	G	A	ENSG00000133983.14	0.0815534	2.63905e-05	Lung.v8.signif_variant_gene_pairs.txt.gz	chr14_70439006_G_A_b38	Brain_Spinal_cord_cervical_c-1.v8.sqtl_signifpairs.txt.gz	2.35398e-07	chr14:70353252:70359519:clu_15293:ENSG00000133983.14
rs11625292	Veillonella.parvula	14	70439006	snv	G	A,T	A	0.067140003	14	70439006	70439006	G	A	ncRNA_intronic	ENSG00000257759	.	.	.	chr14_70439006_G_A_b38	chr14	70439006	G	A	ENSG00000133983.14	0.0815534	2.63905e-05	Lung.v8.signif_variant_gene_pairs.txt.gz	chr14_70439006_G_A_b38	Breast_Mammary_Tissue.v8.sqtl_signifpairs.txt.gz	4.8264e-12	chr14:70342729:70353136:clu_22914:ENSG00000213463.4
rs11625292	Veillonella.parvula	14	70439006	snv	G	A,T	A	0.067140003	14	70439006	70439006	G	A	ncRNA_intronic	ENSG00000257759	.	.	.	chr14_70439006_G_A_b38	chr14	70439006	G	A	ENSG00000133983.14	0.0815534	2.63905e-05	Lung.v8.signif_variant_gene_pairs.txt.gz	chr14_70439006_G_A_b38	Skin_Not_Sun_Exposed_Suprapubic.v8.sqtl_signifpairs.txt.gz	1.42097e-16	chr14:70342729:70353136:clu_22722:ENSG00000133983.14
rs11625292	Veillonella.parvula	14	70439006	snv	G	A,T	A	0.067140003	14	70439006	70439006	G	A	ncRNA_intronic	ENSG00000257759	.	.	.	chr14_70439006_G_A_b38	chr14	70439006	G	A	ENSG00000133983.14	0.0815534	2.63905e-05	Lung.v8.signif_variant_gene_pairs.txt.gz	chr14_70439006_G_A_b38	Brain_Caudate_basal_ganglia.v8.sqtl_signifpairs.txt.gz	8.76384e-07	chr14:70342729:70353136:clu_17474:ENSG00000133983.14
rs11625292	Veillonella.parvula	14	70439006	snv	G	A,T	A	0.067140003	14	70439006	70439006	G	A	ncRNA_intronic	ENSG00000257759	.	.	.	chr14_70439006_G_A_b38	chr14	70439006	G	A	ENSG00000133983.14	0.0815534	2.63905e-05	Lung.v8.signif_variant_gene_pairs.txt.gz	chr14_70439006_G_A_b38	Muscle_Skeletal.v8.sqtl_signifpairs.txt.gz	3.92456e-19	chr14:70342729:70353136:clu_20159:ENSG00000133983.14
rs11625292	Veillonella.parvula	14	70439006	snv	G	A,T	A	0.067140003	14	70439006	70439006	G	A	ncRNA_intronic	ENSG00000257759	.	.	.	chr14_70439006_G_A_b38	chr14	70439006	G	A	ENSG00000133983.14	0.0815534	2.63905e-05	Lung.v8.signif_variant_gene_pairs.txt.gz	chr14_70439006_G_A_b38	Skin_Sun_Exposed_Lower_leg.v8.sqtl_signifpairs.txt.gz	6.42233e-23	chr14:70342729:70353136:clu_23291:ENSG00000133983.14
rs11625292	Veillonella.parvula	14	70439006	snv	G	A,T	A	0.067140003	14	70439006	70439006	G	A	ncRNA_intronic	ENSG00000257759	.	.	.	chr14_70439006_G_A_b38	chr14	70439006	G	A	ENSG00000133983.14	0.0815534	2.63905e-05	Lung.v8.signif_variant_gene_pairs.txt.gz	chr14_70439006_G_A_b38	Esophagus_Gastroesophageal_Junction.v8.sqtl_signifpairs.txt.gz	4.18686e-08	chr14:70342729:70353136:clu_20009:ENSG00000213463.4
rs11629001	Veillonella.parvula	14	70433046	snv	T	C	C	0.064725519	14	70433046	70433046	T	C	ncRNA_intronic	ENSG00000257759	.	.	.	chr14_70433046_T_C_b38	chr14	70433046	T	C	ENSG00000100678.18	0.0807453	5.59221e-07	Testis.v8.signif_variant_gene_pairs.txt.gz	chr14_70433046_T_C_b38	Artery_Tibial.v8.sqtl_signifpairs.txt.gz	1.59378e-25	chr14:70342729:70353136:clu_20961:ENSG00000133983.14
rs11629001	Veillonella.parvula	14	70433046	snv	T	C	C	0.064725519	14	70433046	70433046	T	C	ncRNA_intronic	ENSG00000257759	.	.	.	chr14_70433046_T_C_b38	chr14	70433046	T	C	ENSG00000100678.18	0.0807453	5.59221e-07	Testis.v8.signif_variant_gene_pairs.txt.gz	chr14_70433046_T_C_b38	Stomach.v8.sqtl_signifpairs.txt.gz	1.98473e-08	chr14:70342729:70353136:clu_20386:ENSG00000213463.4
rs11629001	Veillonella.parvula	14	70433046	snv	T	C	C	0.064725519	14	70433046	70433046	T	C	ncRNA_intronic	ENSG00000257759	.	.	.	chr14_70433046_T_C_b38	chr14	70433046	T	C	ENSG00000100678.18	0.0807453	5.59221e-07	Testis.v8.signif_variant_gene_pairs.txt.gz	chr14_70433046_T_C_b38	Stomach.v8.sqtl_signifpairs.txt.gz	1.98473e-08	chr14:70342729:70353136:clu_20386:ENSG00000133983.14
rs11629001	Veillonella.parvula	14	70433046	snv	T	C	C	0.064725519	14	70433046	70433046	T	C	ncRNA_intronic	ENSG00000257759	.	.	.	chr14_70433046_T_C_b38	chr14	70433046	T	C	ENSG00000100678.18	0.0807453	5.59221e-07	Testis.v8.signif_variant_gene_pairs.txt.gz	chr14_70433046_T_C_b38	Breast_Mammary_Tissue.v8.sqtl_signifpairs.txt.gz	4.8264e-12	chr14:70342729:70353136:clu_22914:ENSG00000133983.14
rs11629001	Veillonella.parvula	14	70433046	snv	T	C	C	0.064725519	14	70433046	70433046	T	C	ncRNA_intronic	ENSG00000257759	.	.	.	chr14_70433046_T_C_b38	chr14	70433046	T	C	ENSG00000100678.18	0.0807453	5.59221e-07	Testis.v8.signif_variant_gene_pairs.txt.gz	chr14_70433046_T_C_b38	Brain_Caudate_basal_ganglia.v8.sqtl_signifpairs.txt.gz	8.76384e-07	chr14:70342729:70353136:clu_17474:ENSG00000133983.14
rs11629001	Veillonella.parvula	14	70433046	snv	T	C	C	0.064725519	14	70433046	70433046	T	C	ncRNA_intronic	ENSG00000257759	.	.	.	chr14_70433046_T_C_b38	chr14	70433046	T	C	ENSG00000100678.18	0.0807453	5.59221e-07	Testis.v8.signif_variant_gene_pairs.txt.gz	chr14_70433046_T_C_b38	Brain_Nucleus_accumbens_basal_ganglia.v8.sqtl_signifpairs.txt.gz	1.45086e-06	chr14:70342729:70353136:clu_17857:ENSG00000133983.14
rs11629001	Veillonella.parvula	14	70433046	snv	T	C	C	0.064725519	14	70433046	70433046	T	C	ncRNA_intronic	ENSG00000257759	.	.	.	chr14_70433046_T_C_b38	chr14	70433046	T	C	ENSG00000100678.18	0.0807453	5.59221e-07	Testis.v8.signif_variant_gene_pairs.txt.gz	chr14_70433046_T_C_b38	Colon_Transverse.v8.sqtl_signifpairs.txt.gz	3.66689e-17	chr14:70342729:70353136:clu_22117:ENSG00000133983.14
rs11629001	Veillonella.parvula	14	70433046	snv	T	C	C	0.064725519	14	70433046	70433046	T	C	ncRNA_intronic	ENSG00000257759	.	.	.	chr14_70433046_T_C_b38	chr14	70433046	T	C	ENSG00000100678.18	0.0807453	5.59221e-07	Testis.v8.signif_variant_gene_pairs.txt.gz	chr14_70433046_T_C_b38	Muscle_Skeletal.v8.sqtl_signifpairs.txt.gz	9.387e-20	chr14:70342729:70353136:clu_20159:ENSG00000213463.4
rs11629001	Veillonella.parvula	14	70433046	snv	T	C	C	0.064725519	14	70433046	70433046	T	C	ncRNA_intronic	ENSG00000257759	.	.	.	chr14_70433046_T_C_b38	chr14	70433046	T	C	ENSG00000100678.18	0.0807453	5.59221e-07	Testis.v8.signif_variant_gene_pairs.txt.gz	chr14_70433046_T_C_b38	Muscle_Skeletal.v8.sqtl_signifpairs.txt.gz	9.387e-20	chr14:70342729:70353136:clu_20159:ENSG00000133983.14
rs11629001	Veillonella.parvula	14	70433046	snv	T	C	C	0.064725519	14	70433046	70433046	T	C	ncRNA_intronic	ENSG00000257759	.	.	.	chr14_70433046_T_C_b38	chr14	70433046	T	C	ENSG00000100678.18	0.0807453	5.59221e-07	Testis.v8.signif_variant_gene_pairs.txt.gz	chr14_70433046_T_C_b38	Cells_Cultured_fibroblasts.v8.sqtl_signifpairs.txt.gz	1.0447e-16	chr14:70342729:70353136:clu_18160:ENSG00000133983.14
rs11629001	Veillonella.parvula	14	70433046	snv	T	C	C	0.064725519	14	70433046	70433046	T	C	ncRNA_intronic	ENSG00000257759	.	.	.	chr14_70433046_T_C_b38	chr14	70433046	T	C	ENSG00000100678.18	0.0807453	5.59221e-07	Testis.v8.signif_variant_gene_pairs.txt.gz	chr14_70433046_T_C_b38	Spleen.v8.sqtl_signifpairs.txt.gz	5.65977e-08	chr14:70342729:70353136:clu_19509:ENSG00000133983.14
rs11629001	Veillonella.parvula	14	70433046	snv	T	C	C	0.064725519	14	70433046	70433046	T	C	ncRNA_intronic	ENSG00000257759	.	.	.	chr14_70433046_T_C_b38	chr14	70433046	T	C	ENSG00000100678.18	0.0807453	5.59221e-07	Testis.v8.signif_variant_gene_pairs.txt.gz	chr14_70433046_T_C_b38	Liver.v8.sqtl_signifpairs.txt.gz	2.55442e-07	chr14:70342729:70353136:clu_15518:ENSG00000133983.14
