## Supplementary Data 5 for "Functionally enriched human polymorphisms associate to species in the chronic wound microbiome" (part 2 of 3)

Supplementary Data 5. Annotation of all candidate variants from NCBI dbSNP, Ensembl, and GTEx databases.
rs11629001	Veillonella.parvula	14	70433046	snv	T	C	C	0.064725519	14	70433046	70433046	T	C	ncRNA_intronic	ENSG00000257759	.	.	.	chr14_70433046_T_C_b38	chr14	70433046	T	C	ENSG00000100678.18	0.0807453	5.59221e-07	Testis.v8.signif_variant_gene_pairs.txt.gz	chr14_70433046_T_C_b38	Esophagus_Muscularis.v8.sqtl_signifpairs.txt.gz	2.25156e-12	chr14:70342729:70353136:clu_20947:ENSG00000213463.4
rs11629001	Veillonella.parvula	14	70433046	snv	T	C	C	0.064725519	14	70433046	70433046	T	C	ncRNA_intronic	ENSG00000257759	.	.	.	chr14_70433046_T_C_b38	chr14	70433046	T	C	ENSG00000100678.18	0.0807453	5.59221e-07	Testis.v8.signif_variant_gene_pairs.txt.gz	chr14_70433046_T_C_b38	Brain_Putamen_basal_ganglia.v8.sqtl_signifpairs.txt.gz	8.97216e-10	chr14:70353252:70359519:clu_15617:ENSG00000133983.14
rs11629001	Veillonella.parvula	14	70433046	snv	T	C	C	0.064725519	14	70433046	70433046	T	C	ncRNA_intronic	ENSG00000257759	.	.	.	chr14_70433046_T_C_b38	chr14	70433046	T	C	ENSG00000100678.18	0.0807453	5.59221e-07	Testis.v8.signif_variant_gene_pairs.txt.gz	chr14_70433046_T_C_b38	Adipose_Visceral_Omentum.v8.sqtl_signifpairs.txt.gz	3.32077e-10	chr14:70342729:70353136:clu_22080:ENSG00000133983.14
rs11629001	Veillonella.parvula	14	70433046	snv	T	C	C	0.064725519	14	70433046	70433046	T	C	ncRNA_intronic	ENSG00000257759	.	.	.	chr14_70433046_T_C_b38	chr14	70433046	T	C	ENSG00000100678.18	0.0807453	5.59221e-07	Testis.v8.signif_variant_gene_pairs.txt.gz	chr14_70433046_T_C_b38	Esophagus_Gastroesophageal_Junction.v8.sqtl_signifpairs.txt.gz	9.44199e-09	chr14:70342729:70353136:clu_20009:ENSG00000213463.4
rs11629001	Veillonella.parvula	14	70433046	snv	T	C	C	0.064725519	14	70433046	70433046	T	C	ncRNA_intronic	ENSG00000257759	.	.	.	chr14_70433046_T_C_b38	chr14	70433046	T	C	ENSG00000100678.18	0.0807453	5.59221e-07	Testis.v8.signif_variant_gene_pairs.txt.gz	chr14_70433046_T_C_b38	Lung.v8.sqtl_signifpairs.txt.gz	1.53425e-18	chr14:70342729:70353136:clu_23889:ENSG00000133983.14
rs11629001	Veillonella.parvula	14	70433046	snv	T	C	C	0.064725519	14	70433046	70433046	T	C	ncRNA_intronic	ENSG00000257759	.	.	.	chr14_70433046_T_C_b38	chr14	70433046	T	C	ENSG00000100678.18	0.0807453	5.59221e-07	Testis.v8.signif_variant_gene_pairs.txt.gz	chr14_70433046_T_C_b38	Thyroid.v8.sqtl_signifpairs.txt.gz	1.74161e-18	chr14:70342729:70353136:clu_24087:ENSG00000213463.4
rs11629001	Veillonella.parvula	14	70433046	snv	T	C	C	0.064725519	14	70433046	70433046	T	C	ncRNA_intronic	ENSG00000257759	.	.	.	chr14_70433046_T_C_b38	chr14	70433046	T	C	ENSG00000100678.18	0.0807453	5.59221e-07	Testis.v8.signif_variant_gene_pairs.txt.gz	chr14_70433046_T_C_b38	Ovary.v8.sqtl_signifpairs.txt.gz	1.22257e-07	chr14:70342729:70353136:clu_18235:ENSG00000213463.4
rs11629001	Veillonella.parvula	14	70433046	snv	T	C	C	0.064725519	14	70433046	70433046	T	C	ncRNA_intronic	ENSG00000257759	.	.	.	chr14_70433046_T_C_b38	chr14	70433046	T	C	ENSG00000100678.18	0.0807453	5.59221e-07	Testis.v8.signif_variant_gene_pairs.txt.gz	chr14_70433046_T_C_b38	Testis.v8.sqtl_signifpairs.txt.gz	9.95849e-17	chr14:70342729:70353136:clu_39230:ENSG00000133983.14
rs11629001	Veillonella.parvula	14	70433046	snv	T	C	C	0.064725519	14	70433046	70433046	T	C	ncRNA_intronic	ENSG00000257759	.	.	.	chr14_70433046_T_C_b38	chr14	70433046	T	C	ENSG00000100678.18	0.0807453	5.59221e-07	Testis.v8.signif_variant_gene_pairs.txt.gz	chr14_70433046_T_C_b38	Heart_Atrial_Appendage.v8.sqtl_signifpairs.txt.gz	2.17069e-06	chr14:70342729:70353136:clu_19960:ENSG00000133983.14
rs11629001	Veillonella.parvula	14	70433046	snv	T	C	C	0.064725519	14	70433046	70433046	T	C	ncRNA_intronic	ENSG00000257759	.	.	.	chr14_70433046_T_C_b38	chr14	70433046	T	C	ENSG00000100678.18	0.0807453	5.59221e-07	Testis.v8.signif_variant_gene_pairs.txt.gz	chr14_70433046_T_C_b38	Lung.v8.sqtl_signifpairs.txt.gz	1.53425e-18	chr14:70342729:70353136:clu_23889:ENSG00000213463.4
rs11629001	Veillonella.parvula	14	70433046	snv	T	C	C	0.064725519	14	70433046	70433046	T	C	ncRNA_intronic	ENSG00000257759	.	.	.	chr14_70433046_T_C_b38	chr14	70433046	T	C	ENSG00000100678.18	0.0807453	5.59221e-07	Testis.v8.signif_variant_gene_pairs.txt.gz	chr14_70433046_T_C_b38	Colon_Transverse.v8.sqtl_signifpairs.txt.gz	3.66689e-17	chr14:70342729:70353136:clu_22117:ENSG00000213463.4
rs11629001	Veillonella.parvula	14	70433046	snv	T	C	C	0.064725519	14	70433046	70433046	T	C	ncRNA_intronic	ENSG00000257759	.	.	.	chr14_70433046_T_C_b38	chr14	70433046	T	C	ENSG00000100678.18	0.0807453	5.59221e-07	Testis.v8.signif_variant_gene_pairs.txt.gz	chr14_70433046_T_C_b38	Nerve_Tibial.v8.sqtl_signifpairs.txt.gz	4.9409e-16	chr14:70342729:70353136:clu_23443:ENSG00000213463.4
rs11629001	Veillonella.parvula	14	70433046	snv	T	C	C	0.064725519	14	70433046	70433046	T	C	ncRNA_intronic	ENSG00000257759	.	.	.	chr14_70433046_T_C_b38	chr14	70433046	T	C	ENSG00000100678.18	0.0807453	5.59221e-07	Testis.v8.signif_variant_gene_pairs.txt.gz	chr14_70433046_T_C_b38	Testis.v8.sqtl_signifpairs.txt.gz	9.95849e-17	chr14:70342729:70353136:clu_39230:ENSG00000213463.4
rs11629001	Veillonella.parvula	14	70433046	snv	T	C	C	0.064725519	14	70433046	70433046	T	C	ncRNA_intronic	ENSG00000257759	.	.	.	chr14_70433046_T_C_b38	chr14	70433046	T	C	ENSG00000100678.18	0.0807453	5.59221e-07	Testis.v8.signif_variant_gene_pairs.txt.gz	chr14_70433046_T_C_b38	Esophagus_Gastroesophageal_Junction.v8.sqtl_signifpairs.txt.gz	9.44199e-09	chr14:70342729:70353136:clu_20009:ENSG00000133983.14
rs11629001	Veillonella.parvula	14	70433046	snv	T	C	C	0.064725519	14	70433046	70433046	T	C	ncRNA_intronic	ENSG00000257759	.	.	.	chr14_70433046_T_C_b38	chr14	70433046	T	C	ENSG00000100678.18	0.0807453	5.59221e-07	Testis.v8.signif_variant_gene_pairs.txt.gz	chr14_70433046_T_C_b38	Thyroid.v8.sqtl_signifpairs.txt.gz	1.74161e-18	chr14:70342729:70353136:clu_24087:ENSG00000133983.14
rs11629001	Veillonella.parvula	14	70433046	snv	T	C	C	0.064725519	14	70433046	70433046	T	C	ncRNA_intronic	ENSG00000257759	.	.	.	chr14_70433046_T_C_b38	chr14	70433046	T	C	ENSG00000100678.18	0.0807453	5.59221e-07	Testis.v8.signif_variant_gene_pairs.txt.gz	chr14_70433046_T_C_b38	Colon_Sigmoid.v8.sqtl_signifpairs.txt.gz	4.93461e-10	chr14:70342729:70353136:clu_20529:ENSG00000133983.14
rs11629001	Veillonella.parvula	14	70433046	snv	T	C	C	0.064725519	14	70433046	70433046	T	C	ncRNA_intronic	ENSG00000257759	.	.	.	chr14_70433046_T_C_b38	chr14	70433046	T	C	ENSG00000100678.18	0.0807453	5.59221e-07	Testis.v8.signif_variant_gene_pairs.txt.gz	chr14_70433046_T_C_b38	Pituitary.v8.sqtl_signifpairs.txt.gz	2.15265e-07	chr14:70342729:70353136:clu_21522:ENSG00000133983.14
rs11629001	Veillonella.parvula	14	70433046	snv	T	C	C	0.064725519	14	70433046	70433046	T	C	ncRNA_intronic	ENSG00000257759	.	.	.	chr14_70433046_T_C_b38	chr14	70433046	T	C	ENSG00000100678.18	0.0807453	5.59221e-07	Testis.v8.signif_variant_gene_pairs.txt.gz	chr14_70433046_T_C_b38	Ovary.v8.sqtl_signifpairs.txt.gz	1.22257e-07	chr14:70342729:70353136:clu_18235:ENSG00000133983.14
rs11629001	Veillonella.parvula	14	70433046	snv	T	C	C	0.064725519	14	70433046	70433046	T	C	ncRNA_intronic	ENSG00000257759	.	.	.	chr14_70433046_T_C_b38	chr14	70433046	T	C	ENSG00000100678.18	0.0807453	5.59221e-07	Testis.v8.signif_variant_gene_pairs.txt.gz	chr14_70433046_T_C_b38	Nerve_Tibial.v8.sqtl_signifpairs.txt.gz	4.9409e-16	chr14:70342729:70353136:clu_23443:ENSG00000133983.14
rs11629001	Veillonella.parvula	14	70433046	snv	T	C	C	0.064725519	14	70433046	70433046	T	C	ncRNA_intronic	ENSG00000257759	.	.	.	chr14_70433046_T_C_b38	chr14	70433046	T	C	ENSG00000100678.18	0.0807453	5.59221e-07	Testis.v8.signif_variant_gene_pairs.txt.gz	chr14_70433046_T_C_b38	Pituitary.v8.sqtl_signifpairs.txt.gz	2.15265e-07	chr14:70342729:70353136:clu_21522:ENSG00000213463.4
rs11629001	Veillonella.parvula	14	70433046	snv	T	C	C	0.064725519	14	70433046	70433046	T	C	ncRNA_intronic	ENSG00000257759	.	.	.	chr14_70433046_T_C_b38	chr14	70433046	T	C	ENSG00000100678.18	0.0807453	5.59221e-07	Testis.v8.signif_variant_gene_pairs.txt.gz	chr14_70433046_T_C_b38	Brain_Frontal_Cortex_BA9.v8.sqtl_signifpairs.txt.gz	3.72567e-07	chr14:70342729:70353136:clu_16679:ENSG00000213463.4
rs11629001	Veillonella.parvula	14	70433046	snv	T	C	C	0.064725519	14	70433046	70433046	T	C	ncRNA_intronic	ENSG00000257759	.	.	.	chr14_70433046_T_C_b38	chr14	70433046	T	C	ENSG00000100678.18	0.0807453	5.59221e-07	Testis.v8.signif_variant_gene_pairs.txt.gz	chr14_70433046_T_C_b38	Skin_Sun_Exposed_Lower_leg.v8.sqtl_signifpairs.txt.gz	1.04427e-23	chr14:70342729:70353136:clu_23291:ENSG00000213463.4
rs11629001	Veillonella.parvula	14	70433046	snv	T	C	C	0.064725519	14	70433046	70433046	T	C	ncRNA_intronic	ENSG00000257759	.	.	.	chr14_70433046_T_C_b38	chr14	70433046	T	C	ENSG00000100678.18	0.0807453	5.59221e-07	Testis.v8.signif_variant_gene_pairs.txt.gz	chr14_70433046_T_C_b38	Adrenal_Gland.v8.sqtl_signifpairs.txt.gz	4.103e-08	chr14:70342729:70353136:clu_18047:ENSG00000213463.4
rs11629001	Veillonella.parvula	14	70433046	snv	T	C	C	0.064725519	14	70433046	70433046	T	C	ncRNA_intronic	ENSG00000257759	.	.	.	chr14_70433046_T_C_b38	chr14	70433046	T	C	ENSG00000100678.18	0.0807453	5.59221e-07	Testis.v8.signif_variant_gene_pairs.txt.gz	chr14_70433046_T_C_b38	Esophagus_Muscularis.v8.sqtl_signifpairs.txt.gz	2.25156e-12	chr14:70342729:70353136:clu_20947:ENSG00000133983.14
rs11629001	Veillonella.parvula	14	70433046	snv	T	C	C	0.064725519	14	70433046	70433046	T	C	ncRNA_intronic	ENSG00000257759	.	.	.	chr14_70433046_T_C_b38	chr14	70433046	T	C	ENSG00000100678.18	0.0807453	5.59221e-07	Testis.v8.signif_variant_gene_pairs.txt.gz	chr14_70433046_T_C_b38	Prostate.v8.sqtl_signifpairs.txt.gz	3.88984e-08	chr14:70342729:70353136:clu_20836:ENSG00000133983.14
rs11629001	Veillonella.parvula	14	70433046	snv	T	C	C	0.064725519	14	70433046	70433046	T	C	ncRNA_intronic	ENSG00000257759	.	.	.	chr14_70433046_T_C_b38	chr14	70433046	T	C	ENSG00000100678.18	0.0807453	5.59221e-07	Testis.v8.signif_variant_gene_pairs.txt.gz	chr14_70433046_T_C_b38	Esophagus_Mucosa.v8.sqtl_signifpairs.txt.gz	1.83651e-15	chr14:70342729:70353136:clu_21033:ENSG00000133983.14
rs11629001	Veillonella.parvula	14	70433046	snv	T	C	C	0.064725519	14	70433046	70433046	T	C	ncRNA_intronic	ENSG00000257759	.	.	.	chr14_70433046_T_C_b38	chr14	70433046	T	C	ENSG00000100678.18	0.0807453	5.59221e-07	Testis.v8.signif_variant_gene_pairs.txt.gz	chr14_70433046_T_C_b38	Artery_Aorta.v8.sqtl_signifpairs.txt.gz	3.54118e-15	chr14:70342729:70353136:clu_20170:ENSG00000133983.14
rs11629001	Veillonella.parvula	14	70433046	snv	T	C	C	0.064725519	14	70433046	70433046	T	C	ncRNA_intronic	ENSG00000257759	.	.	.	chr14_70433046_T_C_b38	chr14	70433046	T	C	ENSG00000100678.18	0.0807453	5.59221e-07	Testis.v8.signif_variant_gene_pairs.txt.gz	chr14_70433046_T_C_b38	Artery_Aorta.v8.sqtl_signifpairs.txt.gz	3.54118e-15	chr14:70342729:70353136:clu_20170:ENSG00000213463.4
rs11629001	Veillonella.parvula	14	70433046	snv	T	C	C	0.064725519	14	70433046	70433046	T	C	ncRNA_intronic	ENSG00000257759	.	.	.	chr14_70433046_T_C_b38	chr14	70433046	T	C	ENSG00000100678.18	0.0807453	5.59221e-07	Testis.v8.signif_variant_gene_pairs.txt.gz	chr14_70433046_T_C_b38	Adipose_Subcutaneous.v8.sqtl_signifpairs.txt.gz	2.42399e-19	chr14:70342729:70353136:clu_22760:ENSG00000133983.14
rs11629001	Veillonella.parvula	14	70433046	snv	T	C	C	0.064725519	14	70433046	70433046	T	C	ncRNA_intronic	ENSG00000257759	.	.	.	chr14_70433046_T_C_b38	chr14	70433046	T	C	ENSG00000100678.18	0.0807453	5.59221e-07	Testis.v8.signif_variant_gene_pairs.txt.gz	chr14_70433046_T_C_b38	Prostate.v8.sqtl_signifpairs.txt.gz	3.88984e-08	chr14:70342729:70353136:clu_20836:ENSG00000213463.4
rs11629001	Veillonella.parvula	14	70433046	snv	T	C	C	0.064725519	14	70433046	70433046	T	C	ncRNA_intronic	ENSG00000257759	.	.	.	chr14_70433046_T_C_b38	chr14	70433046	T	C	ENSG00000100678.18	0.0807453	5.59221e-07	Testis.v8.signif_variant_gene_pairs.txt.gz	chr14_70433046_T_C_b38	Brain_Putamen_basal_ganglia.v8.sqtl_signifpairs.txt.gz	8.97216e-10	chr14:70353252:70359519:clu_15617:ENSG00000213463.4
rs11629001	Veillonella.parvula	14	70433046	snv	T	C	C	0.064725519	14	70433046	70433046	T	C	ncRNA_intronic	ENSG00000257759	.	.	.	chr14_70433046_T_C_b38	chr14	70433046	T	C	ENSG00000100678.18	0.0807453	5.59221e-07	Testis.v8.signif_variant_gene_pairs.txt.gz	chr14_70433046_T_C_b38	Breast_Mammary_Tissue.v8.sqtl_signifpairs.txt.gz	4.8264e-12	chr14:70342729:70353136:clu_22914:ENSG00000213463.4
rs11629001	Veillonella.parvula	14	70433046	snv	T	C	C	0.064725519	14	70433046	70433046	T	C	ncRNA_intronic	ENSG00000257759	.	.	.	chr14_70433046_T_C_b38	chr14	70433046	T	C	ENSG00000100678.18	0.0807453	5.59221e-07	Testis.v8.signif_variant_gene_pairs.txt.gz	chr14_70433046_T_C_b38	Small_Intestine_Terminal_Ileum.v8.sqtl_signifpairs.txt.gz	1.70845e-06	chr14:70342729:70353136:clu_20197:ENSG00000133983.14
rs11629001	Veillonella.parvula	14	70433046	snv	T	C	C	0.064725519	14	70433046	70433046	T	C	ncRNA_intronic	ENSG00000257759	.	.	.	chr14_70433046_T_C_b38	chr14	70433046	T	C	ENSG00000100678.18	0.0807453	5.59221e-07	Testis.v8.signif_variant_gene_pairs.txt.gz	chr14_70433046_T_C_b38	Adipose_Subcutaneous.v8.sqtl_signifpairs.txt.gz	2.42399e-19	chr14:70342729:70353136:clu_22760:ENSG00000213463.4
rs11629001	Veillonella.parvula	14	70433046	snv	T	C	C	0.064725519	14	70433046	70433046	T	C	ncRNA_intronic	ENSG00000257759	.	.	.	chr14_70433046_T_C_b38	chr14	70433046	T	C	ENSG00000100678.18	0.0807453	5.59221e-07	Testis.v8.signif_variant_gene_pairs.txt.gz	chr14_70433046_T_C_b38	Heart_Left_Ventricle.v8.sqtl_signifpairs.txt.gz	3.79571e-10	chr14:70342729:70353136:clu_17939:ENSG00000133983.14
rs11629001	Veillonella.parvula	14	70433046	snv	T	C	C	0.064725519	14	70433046	70433046	T	C	ncRNA_intronic	ENSG00000257759	.	.	.	chr14_70433046_T_C_b38	chr14	70433046	T	C	ENSG00000100678.18	0.0807453	5.59221e-07	Testis.v8.signif_variant_gene_pairs.txt.gz	chr14_70433046_T_C_b38	Brain_Cortex.v8.sqtl_signifpairs.txt.gz	8.38992e-08	chr14:70342729:70353136:clu_18004:ENSG00000133983.14
rs11629001	Veillonella.parvula	14	70433046	snv	T	C	C	0.064725519	14	70433046	70433046	T	C	ncRNA_intronic	ENSG00000257759	.	.	.	chr14_70433046_T_C_b38	chr14	70433046	T	C	ENSG00000100678.18	0.0807453	5.59221e-07	Testis.v8.signif_variant_gene_pairs.txt.gz	chr14_70433046_T_C_b38	Brain_Frontal_Cortex_BA9.v8.sqtl_signifpairs.txt.gz	3.72567e-07	chr14:70342729:70353136:clu_16679:ENSG00000133983.14
rs11629001	Veillonella.parvula	14	70433046	snv	T	C	C	0.064725519	14	70433046	70433046	T	C	ncRNA_intronic	ENSG00000257759	.	.	.	chr14_70433046_T_C_b38	chr14	70433046	T	C	ENSG00000100678.18	0.0807453	5.59221e-07	Testis.v8.signif_variant_gene_pairs.txt.gz	chr14_70433046_T_C_b38	Adipose_Visceral_Omentum.v8.sqtl_signifpairs.txt.gz	3.32077e-10	chr14:70342729:70353136:clu_22080:ENSG00000213463.4
rs11629001	Veillonella.parvula	14	70433046	snv	T	C	C	0.064725519	14	70433046	70433046	T	C	ncRNA_intronic	ENSG00000257759	.	.	.	chr14_70433046_T_C_b38	chr14	70433046	T	C	ENSG00000100678.18	0.0807453	5.59221e-07	Testis.v8.signif_variant_gene_pairs.txt.gz	chr14_70433046_T_C_b38	Heart_Left_Ventricle.v8.sqtl_signifpairs.txt.gz	3.79571e-10	chr14:70342729:70353136:clu_17939:ENSG00000213463.4
rs11629001	Veillonella.parvula	14	70433046	snv	T	C	C	0.064725519	14	70433046	70433046	T	C	ncRNA_intronic	ENSG00000257759	.	.	.	chr14_70433046_T_C_b38	chr14	70433046	T	C	ENSG00000100678.18	0.0807453	5.59221e-07	Testis.v8.signif_variant_gene_pairs.txt.gz	chr14_70433046_T_C_b38	Brain_Cortex.v8.sqtl_signifpairs.txt.gz	8.38992e-08	chr14:70342729:70353136:clu_18004:ENSG00000213463.4
rs11629001	Veillonella.parvula	14	70433046	snv	T	C	C	0.064725519	14	70433046	70433046	T	C	ncRNA_intronic	ENSG00000257759	.	.	.	chr14_70433046_T_C_b38	chr14	70433046	T	C	ENSG00000100678.18	0.0807453	5.59221e-07	Testis.v8.signif_variant_gene_pairs.txt.gz	chr14_70433046_T_C_b38	Skin_Sun_Exposed_Lower_leg.v8.sqtl_signifpairs.txt.gz	1.04427e-23	chr14:70342729:70353136:clu_23291:ENSG00000133983.14
rs11629001	Veillonella.parvula	14	70433046	snv	T	C	C	0.064725519	14	70433046	70433046	T	C	ncRNA_intronic	ENSG00000257759	.	.	.	chr14_70433046_T_C_b38	chr14	70433046	T	C	ENSG00000100678.18	0.0807453	5.59221e-07	Testis.v8.signif_variant_gene_pairs.txt.gz	chr14_70433046_T_C_b38	Colon_Sigmoid.v8.sqtl_signifpairs.txt.gz	4.93461e-10	chr14:70342729:70353136:clu_20529:ENSG00000213463.4
rs11629001	Veillonella.parvula	14	70433046	snv	T	C	C	0.064725519	14	70433046	70433046	T	C	ncRNA_intronic	ENSG00000257759	.	.	.	chr14_70433046_T_C_b38	chr14	70433046	T	C	ENSG00000100678.18	0.0807453	5.59221e-07	Testis.v8.signif_variant_gene_pairs.txt.gz	chr14_70433046_T_C_b38	Adrenal_Gland.v8.sqtl_signifpairs.txt.gz	4.103e-08	chr14:70342729:70353136:clu_18047:ENSG00000133983.14
rs11629001	Veillonella.parvula	14	70433046	snv	T	C	C	0.064725519	14	70433046	70433046	T	C	ncRNA_intronic	ENSG00000257759	.	.	.	chr14_70433046_T_C_b38	chr14	70433046	T	C	ENSG00000100678.18	0.0807453	5.59221e-07	Testis.v8.signif_variant_gene_pairs.txt.gz	chr14_70433046_T_C_b38	Artery_Tibial.v8.sqtl_signifpairs.txt.gz	1.59378e-25	chr14:70342729:70353136:clu_20961:ENSG00000213463.4
rs11629001	Veillonella.parvula	14	70433046	snv	T	C	C	0.064725519	14	70433046	70433046	T	C	ncRNA_intronic	ENSG00000257759	.	.	.	chr14_70433046_T_C_b38	chr14	70433046	T	C	ENSG00000100678.18	0.0807453	5.59221e-07	Testis.v8.signif_variant_gene_pairs.txt.gz	chr14_70433046_T_C_b38	Brain_Nucleus_accumbens_basal_ganglia.v8.sqtl_signifpairs.txt.gz	1.45086e-06	chr14:70342729:70353136:clu_17857:ENSG00000213463.4
rs11629001	Veillonella.parvula	14	70433046	snv	T	C	C	0.064725519	14	70433046	70433046	T	C	ncRNA_intronic	ENSG00000257759	.	.	.	chr14_70433046_T_C_b38	chr14	70433046	T	C	ENSG00000100678.18	0.0807453	5.59221e-07	Testis.v8.signif_variant_gene_pairs.txt.gz	chr14_70433046_T_C_b38	Pancreas.v8.sqtl_signifpairs.txt.gz	1.32868e-07	chr14:70342729:70353136:clu_18185:ENSG00000133983.14
rs11629001	Veillonella.parvula	14	70433046	snv	T	C	C	0.064725519	14	70433046	70433046	T	C	ncRNA_intronic	ENSG00000257759	.	.	.	chr14_70433046_T_C_b38	chr14	70433046	T	C	ENSG00000100678.18	0.0807453	5.59221e-07	Testis.v8.signif_variant_gene_pairs.txt.gz	chr14_70433046_T_C_b38	Brain_Caudate_basal_ganglia.v8.sqtl_signifpairs.txt.gz	8.76384e-07	chr14:70342729:70353136:clu_17474:ENSG00000213463.4
rs11629001	Veillonella.parvula	14	70433046	snv	T	C	C	0.064725519	14	70433046	70433046	T	C	ncRNA_intronic	ENSG00000257759	.	.	.	chr14_70433046_T_C_b38	chr14	70433046	T	C	ENSG00000100678.18	0.0807453	5.59221e-07	Testis.v8.signif_variant_gene_pairs.txt.gz	chr14_70433046_T_C_b38	Skin_Not_Sun_Exposed_Suprapubic.v8.sqtl_signifpairs.txt.gz	1.42097e-16	chr14:70342729:70353136:clu_22722:ENSG00000133983.14
rs11629001	Veillonella.parvula	14	70433046	snv	T	C	C	0.064725519	14	70433046	70433046	T	C	ncRNA_intronic	ENSG00000257759	.	.	.	chr14_70433046_T_C_b38	chr14	70433046	T	C	ENSG00000100678.18	0.0807453	5.59221e-07	Testis.v8.signif_variant_gene_pairs.txt.gz	chr14_70433046_T_C_b38	Brain_Spinal_cord_cervical_c-1.v8.sqtl_signifpairs.txt.gz	2.35398e-07	chr14:70353252:70359519:clu_15293:ENSG00000133983.14
rs11629001	Veillonella.parvula	14	70433046	snv	T	C	C	0.064725519	14	70433046	70433046	T	C	ncRNA_intronic	ENSG00000257759	.	.	.	chr14_70433046_T_C_b38	chr14	70433046	T	C	ENSG00000274330.1	0.0807453	8.22913e-06	Testis.v8.signif_variant_gene_pairs.txt.gz	chr14_70433046_T_C_b38	Artery_Tibial.v8.sqtl_signifpairs.txt.gz	1.59378e-25	chr14:70342729:70353136:clu_20961:ENSG00000133983.14
rs11629001	Veillonella.parvula	14	70433046	snv	T	C	C	0.064725519	14	70433046	70433046	T	C	ncRNA_intronic	ENSG00000257759	.	.	.	chr14_70433046_T_C_b38	chr14	70433046	T	C	ENSG00000274330.1	0.0807453	8.22913e-06	Testis.v8.signif_variant_gene_pairs.txt.gz	chr14_70433046_T_C_b38	Stomach.v8.sqtl_signifpairs.txt.gz	1.98473e-08	chr14:70342729:70353136:clu_20386:ENSG00000213463.4
rs11629001	Veillonella.parvula	14	70433046	snv	T	C	C	0.064725519	14	70433046	70433046	T	C	ncRNA_intronic	ENSG00000257759	.	.	.	chr14_70433046_T_C_b38	chr14	70433046	T	C	ENSG00000274330.1	0.0807453	8.22913e-06	Testis.v8.signif_variant_gene_pairs.txt.gz	chr14_70433046_T_C_b38	Stomach.v8.sqtl_signifpairs.txt.gz	1.98473e-08	chr14:70342729:70353136:clu_20386:ENSG00000133983.14
rs11629001	Veillonella.parvula	14	70433046	snv	T	C	C	0.064725519	14	70433046	70433046	T	C	ncRNA_intronic	ENSG00000257759	.	.	.	chr14_70433046_T_C_b38	chr14	70433046	T	C	ENSG00000274330.1	0.0807453	8.22913e-06	Testis.v8.signif_variant_gene_pairs.txt.gz	chr14_70433046_T_C_b38	Breast_Mammary_Tissue.v8.sqtl_signifpairs.txt.gz	4.8264e-12	chr14:70342729:70353136:clu_22914:ENSG00000133983.14
rs11629001	Veillonella.parvula	14	70433046	snv	T	C	C	0.064725519	14	70433046	70433046	T	C	ncRNA_intronic	ENSG00000257759	.	.	.	chr14_70433046_T_C_b38	chr14	70433046	T	C	ENSG00000274330.1	0.0807453	8.22913e-06	Testis.v8.signif_variant_gene_pairs.txt.gz	chr14_70433046_T_C_b38	Brain_Caudate_basal_ganglia.v8.sqtl_signifpairs.txt.gz	8.76384e-07	chr14:70342729:70353136:clu_17474:ENSG00000133983.14
rs11629001	Veillonella.parvula	14	70433046	snv	T	C	C	0.064725519	14	70433046	70433046	T	C	ncRNA_intronic	ENSG00000257759	.	.	.	chr14_70433046_T_C_b38	chr14	70433046	T	C	ENSG00000274330.1	0.0807453	8.22913e-06	Testis.v8.signif_variant_gene_pairs.txt.gz	chr14_70433046_T_C_b38	Brain_Nucleus_accumbens_basal_ganglia.v8.sqtl_signifpairs.txt.gz	1.45086e-06	chr14:70342729:70353136:clu_17857:ENSG00000133983.14
rs11629001	Veillonella.parvula	14	70433046	snv	T	C	C	0.064725519	14	70433046	70433046	T	C	ncRNA_intronic	ENSG00000257759	.	.	.	chr14_70433046_T_C_b38	chr14	70433046	T	C	ENSG00000274330.1	0.0807453	8.22913e-06	Testis.v8.signif_variant_gene_pairs.txt.gz	chr14_70433046_T_C_b38	Colon_Transverse.v8.sqtl_signifpairs.txt.gz	3.66689e-17	chr14:70342729:70353136:clu_22117:ENSG00000133983.14
rs11629001	Veillonella.parvula	14	70433046	snv	T	C	C	0.064725519	14	70433046	70433046	T	C	ncRNA_intronic	ENSG00000257759	.	.	.	chr14_70433046_T_C_b38	chr14	70433046	T	C	ENSG00000274330.1	0.0807453	8.22913e-06	Testis.v8.signif_variant_gene_pairs.txt.gz	chr14_70433046_T_C_b38	Muscle_Skeletal.v8.sqtl_signifpairs.txt.gz	9.387e-20	chr14:70342729:70353136:clu_20159:ENSG00000213463.4
rs11629001	Veillonella.parvula	14	70433046	snv	T	C	C	0.064725519	14	70433046	70433046	T	C	ncRNA_intronic	ENSG00000257759	.	.	.	chr14_70433046_T_C_b38	chr14	70433046	T	C	ENSG00000274330.1	0.0807453	8.22913e-06	Testis.v8.signif_variant_gene_pairs.txt.gz	chr14_70433046_T_C_b38	Muscle_Skeletal.v8.sqtl_signifpairs.txt.gz	9.387e-20	chr14:70342729:70353136:clu_20159:ENSG00000133983.14
rs11629001	Veillonella.parvula	14	70433046	snv	T	C	C	0.064725519	14	70433046	70433046	T	C	ncRNA_intronic	ENSG00000257759	.	.	.	chr14_70433046_T_C_b38	chr14	70433046	T	C	ENSG00000274330.1	0.0807453	8.22913e-06	Testis.v8.signif_variant_gene_pairs.txt.gz	chr14_70433046_T_C_b38	Cells_Cultured_fibroblasts.v8.sqtl_signifpairs.txt.gz	1.0447e-16	chr14:70342729:70353136:clu_18160:ENSG00000133983.14
rs11629001	Veillonella.parvula	14	70433046	snv	T	C	C	0.064725519	14	70433046	70433046	T	C	ncRNA_intronic	ENSG00000257759	.	.	.	chr14_70433046_T_C_b38	chr14	70433046	T	C	ENSG00000274330.1	0.0807453	8.22913e-06	Testis.v8.signif_variant_gene_pairs.txt.gz	chr14_70433046_T_C_b38	Spleen.v8.sqtl_signifpairs.txt.gz	5.65977e-08	chr14:70342729:70353136:clu_19509:ENSG00000133983.14
rs11629001	Veillonella.parvula	14	70433046	snv	T	C	C	0.064725519	14	70433046	70433046	T	C	ncRNA_intronic	ENSG00000257759	.	.	.	chr14_70433046_T_C_b38	chr14	70433046	T	C	ENSG00000274330.1	0.0807453	8.22913e-06	Testis.v8.signif_variant_gene_pairs.txt.gz	chr14_70433046_T_C_b38	Liver.v8.sqtl_signifpairs.txt.gz	2.55442e-07	chr14:70342729:70353136:clu_15518:ENSG00000133983.14
rs11629001	Veillonella.parvula	14	70433046	snv	T	C	C	0.064725519	14	70433046	70433046	T	C	ncRNA_intronic	ENSG00000257759	.	.	.	chr14_70433046_T_C_b38	chr14	70433046	T	C	ENSG00000274330.1	0.0807453	8.22913e-06	Testis.v8.signif_variant_gene_pairs.txt.gz	chr14_70433046_T_C_b38	Esophagus_Muscularis.v8.sqtl_signifpairs.txt.gz	2.25156e-12	chr14:70342729:70353136:clu_20947:ENSG00000213463.4
rs11629001	Veillonella.parvula	14	70433046	snv	T	C	C	0.064725519	14	70433046	70433046	T	C	ncRNA_intronic	ENSG00000257759	.	.	.	chr14_70433046_T_C_b38	chr14	70433046	T	C	ENSG00000274330.1	0.0807453	8.22913e-06	Testis.v8.signif_variant_gene_pairs.txt.gz	chr14_70433046_T_C_b38	Brain_Putamen_basal_ganglia.v8.sqtl_signifpairs.txt.gz	8.97216e-10	chr14:70353252:70359519:clu_15617:ENSG00000133983.14
rs11629001	Veillonella.parvula	14	70433046	snv	T	C	C	0.064725519	14	70433046	70433046	T	C	ncRNA_intronic	ENSG00000257759	.	.	.	chr14_70433046_T_C_b38	chr14	70433046	T	C	ENSG00000274330.1	0.0807453	8.22913e-06	Testis.v8.signif_variant_gene_pairs.txt.gz	chr14_70433046_T_C_b38	Adipose_Visceral_Omentum.v8.sqtl_signifpairs.txt.gz	3.32077e-10	chr14:70342729:70353136:clu_22080:ENSG00000133983.14
rs11629001	Veillonella.parvula	14	70433046	snv	T	C	C	0.064725519	14	70433046	70433046	T	C	ncRNA_intronic	ENSG00000257759	.	.	.	chr14_70433046_T_C_b38	chr14	70433046	T	C	ENSG00000274330.1	0.0807453	8.22913e-06	Testis.v8.signif_variant_gene_pairs.txt.gz	chr14_70433046_T_C_b38	Esophagus_Gastroesophageal_Junction.v8.sqtl_signifpairs.txt.gz	9.44199e-09	chr14:70342729:70353136:clu_20009:ENSG00000213463.4
rs11629001	Veillonella.parvula	14	70433046	snv	T	C	C	0.064725519	14	70433046	70433046	T	C	ncRNA_intronic	ENSG00000257759	.	.	.	chr14_70433046_T_C_b38	chr14	70433046	T	C	ENSG00000274330.1	0.0807453	8.22913e-06	Testis.v8.signif_variant_gene_pairs.txt.gz	chr14_70433046_T_C_b38	Lung.v8.sqtl_signifpairs.txt.gz	1.53425e-18	chr14:70342729:70353136:clu_23889:ENSG00000133983.14
rs11629001	Veillonella.parvula	14	70433046	snv	T	C	C	0.064725519	14	70433046	70433046	T	C	ncRNA_intronic	ENSG00000257759	.	.	.	chr14_70433046_T_C_b38	chr14	70433046	T	C	ENSG00000274330.1	0.0807453	8.22913e-06	Testis.v8.signif_variant_gene_pairs.txt.gz	chr14_70433046_T_C_b38	Thyroid.v8.sqtl_signifpairs.txt.gz	1.74161e-18	chr14:70342729:70353136:clu_24087:ENSG00000213463.4
rs11629001	Veillonella.parvula	14	70433046	snv	T	C	C	0.064725519	14	70433046	70433046	T	C	ncRNA_intronic	ENSG00000257759	.	.	.	chr14_70433046_T_C_b38	chr14	70433046	T	C	ENSG00000274330.1	0.0807453	8.22913e-06	Testis.v8.signif_variant_gene_pairs.txt.gz	chr14_70433046_T_C_b38	Ovary.v8.sqtl_signifpairs.txt.gz	1.22257e-07	chr14:70342729:70353136:clu_18235:ENSG00000213463.4
rs11629001	Veillonella.parvula	14	70433046	snv	T	C	C	0.064725519	14	70433046	70433046	T	C	ncRNA_intronic	ENSG00000257759	.	.	.	chr14_70433046_T_C_b38	chr14	70433046	T	C	ENSG00000274330.1	0.0807453	8.22913e-06	Testis.v8.signif_variant_gene_pairs.txt.gz	chr14_70433046_T_C_b38	Testis.v8.sqtl_signifpairs.txt.gz	9.95849e-17	chr14:70342729:70353136:clu_39230:ENSG00000133983.14
rs11629001	Veillonella.parvula	14	70433046	snv	T	C	C	0.064725519	14	70433046	70433046	T	C	ncRNA_intronic	ENSG00000257759	.	.	.	chr14_70433046_T_C_b38	chr14	70433046	T	C	ENSG00000274330.1	0.0807453	8.22913e-06	Testis.v8.signif_variant_gene_pairs.txt.gz	chr14_70433046_T_C_b38	Heart_Atrial_Appendage.v8.sqtl_signifpairs.txt.gz	2.17069e-06	chr14:70342729:70353136:clu_19960:ENSG00000133983.14
rs11629001	Veillonella.parvula	14	70433046	snv	T	C	C	0.064725519	14	70433046	70433046	T	C	ncRNA_intronic	ENSG00000257759	.	.	.	chr14_70433046_T_C_b38	chr14	70433046	T	C	ENSG00000274330.1	0.0807453	8.22913e-06	Testis.v8.signif_variant_gene_pairs.txt.gz	chr14_70433046_T_C_b38	Lung.v8.sqtl_signifpairs.txt.gz	1.53425e-18	chr14:70342729:70353136:clu_23889:ENSG00000213463.4
rs11629001	Veillonella.parvula	14	70433046	snv	T	C	C	0.064725519	14	70433046	70433046	T	C	ncRNA_intronic	ENSG00000257759	.	.	.	chr14_70433046_T_C_b38	chr14	70433046	T	C	ENSG00000274330.1	0.0807453	8.22913e-06	Testis.v8.signif_variant_gene_pairs.txt.gz	chr14_70433046_T_C_b38	Colon_Transverse.v8.sqtl_signifpairs.txt.gz	3.66689e-17	chr14:70342729:70353136:clu_22117:ENSG00000213463.4
rs11629001	Veillonella.parvula	14	70433046	snv	T	C	C	0.064725519	14	70433046	70433046	T	C	ncRNA_intronic	ENSG00000257759	.	.	.	chr14_70433046_T_C_b38	chr14	70433046	T	C	ENSG00000274330.1	0.0807453	8.22913e-06	Testis.v8.signif_variant_gene_pairs.txt.gz	chr14_70433046_T_C_b38	Nerve_Tibial.v8.sqtl_signifpairs.txt.gz	4.9409e-16	chr14:70342729:70353136:clu_23443:ENSG00000213463.4
rs11629001	Veillonella.parvula	14	70433046	snv	T	C	C	0.064725519	14	70433046	70433046	T	C	ncRNA_intronic	ENSG00000257759	.	.	.	chr14_70433046_T_C_b38	chr14	70433046	T	C	ENSG00000274330.1	0.0807453	8.22913e-06	Testis.v8.signif_variant_gene_pairs.txt.gz	chr14_70433046_T_C_b38	Testis.v8.sqtl_signifpairs.txt.gz	9.95849e-17	chr14:70342729:70353136:clu_39230:ENSG00000213463.4
rs11629001	Veillonella.parvula	14	70433046	snv	T	C	C	0.064725519	14	70433046	70433046	T	C	ncRNA_intronic	ENSG00000257759	.	.	.	chr14_70433046_T_C_b38	chr14	70433046	T	C	ENSG00000274330.1	0.0807453	8.22913e-06	Testis.v8.signif_variant_gene_pairs.txt.gz	chr14_70433046_T_C_b38	Esophagus_Gastroesophageal_Junction.v8.sqtl_signifpairs.txt.gz	9.44199e-09	chr14:70342729:70353136:clu_20009:ENSG00000133983.14
rs11629001	Veillonella.parvula	14	70433046	snv	T	C	C	0.064725519	14	70433046	70433046	T	C	ncRNA_intronic	ENSG00000257759	.	.	.	chr14_70433046_T_C_b38	chr14	70433046	T	C	ENSG00000274330.1	0.0807453	8.22913e-06	Testis.v8.signif_variant_gene_pairs.txt.gz	chr14_70433046_T_C_b38	Thyroid.v8.sqtl_signifpairs.txt.gz	1.74161e-18	chr14:70342729:70353136:clu_24087:ENSG00000133983.14
rs11629001	Veillonella.parvula	14	70433046	snv	T	C	C	0.064725519	14	70433046	70433046	T	C	ncRNA_intronic	ENSG00000257759	.	.	.	chr14_70433046_T_C_b38	chr14	70433046	T	C	ENSG00000274330.1	0.0807453	8.22913e-06	Testis.v8.signif_variant_gene_pairs.txt.gz	chr14_70433046_T_C_b38	Colon_Sigmoid.v8.sqtl_signifpairs.txt.gz	4.93461e-10	chr14:70342729:70353136:clu_20529:ENSG00000133983.14
rs11629001	Veillonella.parvula	14	70433046	snv	T	C	C	0.064725519	14	70433046	70433046	T	C	ncRNA_intronic	ENSG00000257759	.	.	.	chr14_70433046_T_C_b38	chr14	70433046	T	C	ENSG00000274330.1	0.0807453	8.22913e-06	Testis.v8.signif_variant_gene_pairs.txt.gz	chr14_70433046_T_C_b38	Pituitary.v8.sqtl_signifpairs.txt.gz	2.15265e-07	chr14:70342729:70353136:clu_21522:ENSG00000133983.14
rs11629001	Veillonella.parvula	14	70433046	snv	T	C	C	0.064725519	14	70433046	70433046	T	C	ncRNA_intronic	ENSG00000257759	.	.	.	chr14_70433046_T_C_b38	chr14	70433046	T	C	ENSG00000274330.1	0.0807453	8.22913e-06	Testis.v8.signif_variant_gene_pairs.txt.gz	chr14_70433046_T_C_b38	Ovary.v8.sqtl_signifpairs.txt.gz	1.22257e-07	chr14:70342729:70353136:clu_18235:ENSG00000133983.14
rs11629001	Veillonella.parvula	14	70433046	snv	T	C	C	0.064725519	14	70433046	70433046	T	C	ncRNA_intronic	ENSG00000257759	.	.	.	chr14_70433046_T_C_b38	chr14	70433046	T	C	ENSG00000274330.1	0.0807453	8.22913e-06	Testis.v8.signif_variant_gene_pairs.txt.gz	chr14_70433046_T_C_b38	Nerve_Tibial.v8.sqtl_signifpairs.txt.gz	4.9409e-16	chr14:70342729:70353136:clu_23443:ENSG00000133983.14
rs11629001	Veillonella.parvula	14	70433046	snv	T	C	C	0.064725519	14	70433046	70433046	T	C	ncRNA_intronic	ENSG00000257759	.	.	.	chr14_70433046_T_C_b38	chr14	70433046	T	C	ENSG00000274330.1	0.0807453	8.22913e-06	Testis.v8.signif_variant_gene_pairs.txt.gz	chr14_70433046_T_C_b38	Pituitary.v8.sqtl_signifpairs.txt.gz	2.15265e-07	chr14:70342729:70353136:clu_21522:ENSG00000213463.4
rs11629001	Veillonella.parvula	14	70433046	snv	T	C	C	0.064725519	14	70433046	70433046	T	C	ncRNA_intronic	ENSG00000257759	.	.	.	chr14_70433046_T_C_b38	chr14	70433046	T	C	ENSG00000274330.1	0.0807453	8.22913e-06	Testis.v8.signif_variant_gene_pairs.txt.gz	chr14_70433046_T_C_b38	Brain_Frontal_Cortex_BA9.v8.sqtl_signifpairs.txt.gz	3.72567e-07	chr14:70342729:70353136:clu_16679:ENSG00000213463.4
rs11629001	Veillonella.parvula	14	70433046	snv	T	C	C	0.064725519	14	70433046	70433046	T	C	ncRNA_intronic	ENSG00000257759	.	.	.	chr14_70433046_T_C_b38	chr14	70433046	T	C	ENSG00000274330.1	0.0807453	8.22913e-06	Testis.v8.signif_variant_gene_pairs.txt.gz	chr14_70433046_T_C_b38	Skin_Sun_Exposed_Lower_leg.v8.sqtl_signifpairs.txt.gz	1.04427e-23	chr14:70342729:70353136:clu_23291:ENSG00000213463.4
rs11629001	Veillonella.parvula	14	70433046	snv	T	C	C	0.064725519	14	70433046	70433046	T	C	ncRNA_intronic	ENSG00000257759	.	.	.	chr14_70433046_T_C_b38	chr14	70433046	T	C	ENSG00000274330.1	0.0807453	8.22913e-06	Testis.v8.signif_variant_gene_pairs.txt.gz	chr14_70433046_T_C_b38	Adrenal_Gland.v8.sqtl_signifpairs.txt.gz	4.103e-08	chr14:70342729:70353136:clu_18047:ENSG00000213463.4
rs11629001	Veillonella.parvula	14	70433046	snv	T	C	C	0.064725519	14	70433046	70433046	T	C	ncRNA_intronic	ENSG00000257759	.	.	.	chr14_70433046_T_C_b38	chr14	70433046	T	C	ENSG00000274330.1	0.0807453	8.22913e-06	Testis.v8.signif_variant_gene_pairs.txt.gz	chr14_70433046_T_C_b38	Esophagus_Muscularis.v8.sqtl_signifpairs.txt.gz	2.25156e-12	chr14:70342729:70353136:clu_20947:ENSG00000133983.14
rs11629001	Veillonella.parvula	14	70433046	snv	T	C	C	0.064725519	14	70433046	70433046	T	C	ncRNA_intronic	ENSG00000257759	.	.	.	chr14_70433046_T_C_b38	chr14	70433046	T	C	ENSG00000274330.1	0.0807453	8.22913e-06	Testis.v8.signif_variant_gene_pairs.txt.gz	chr14_70433046_T_C_b38	Prostate.v8.sqtl_signifpairs.txt.gz	3.88984e-08	chr14:70342729:70353136:clu_20836:ENSG00000133983.14
rs11629001	Veillonella.parvula	14	70433046	snv	T	C	C	0.064725519	14	70433046	70433046	T	C	ncRNA_intronic	ENSG00000257759	.	.	.	chr14_70433046_T_C_b38	chr14	70433046	T	C	ENSG00000274330.1	0.0807453	8.22913e-06	Testis.v8.signif_variant_gene_pairs.txt.gz	chr14_70433046_T_C_b38	Esophagus_Mucosa.v8.sqtl_signifpairs.txt.gz	1.83651e-15	chr14:70342729:70353136:clu_21033:ENSG00000133983.14
rs11629001	Veillonella.parvula	14	70433046	snv	T	C	C	0.064725519	14	70433046	70433046	T	C	ncRNA_intronic	ENSG00000257759	.	.	.	chr14_70433046_T_C_b38	chr14	70433046	T	C	ENSG00000274330.1	0.0807453	8.22913e-06	Testis.v8.signif_variant_gene_pairs.txt.gz	chr14_70433046_T_C_b38	Artery_Aorta.v8.sqtl_signifpairs.txt.gz	3.54118e-15	chr14:70342729:70353136:clu_20170:ENSG00000133983.14
rs11629001	Veillonella.parvula	14	70433046	snv	T	C	C	0.064725519	14	70433046	70433046	T	C	ncRNA_intronic	ENSG00000257759	.	.	.	chr14_70433046_T_C_b38	chr14	70433046	T	C	ENSG00000274330.1	0.0807453	8.22913e-06	Testis.v8.signif_variant_gene_pairs.txt.gz	chr14_70433046_T_C_b38	Artery_Aorta.v8.sqtl_signifpairs.txt.gz	3.54118e-15	chr14:70342729:70353136:clu_20170:ENSG00000213463.4
rs11629001	Veillonella.parvula	14	70433046	snv	T	C	C	0.064725519	14	70433046	70433046	T	C	ncRNA_intronic	ENSG00000257759	.	.	.	chr14_70433046_T_C_b38	chr14	70433046	T	C	ENSG00000274330.1	0.0807453	8.22913e-06	Testis.v8.signif_variant_gene_pairs.txt.gz	chr14_70433046_T_C_b38	Adipose_Subcutaneous.v8.sqtl_signifpairs.txt.gz	2.42399e-19	chr14:70342729:70353136:clu_22760:ENSG00000133983.14
rs11629001	Veillonella.parvula	14	70433046	snv	T	C	C	0.064725519	14	70433046	70433046	T	C	ncRNA_intronic	ENSG00000257759	.	.	.	chr14_70433046_T_C_b38	chr14	70433046	T	C	ENSG00000274330.1	0.0807453	8.22913e-06	Testis.v8.signif_variant_gene_pairs.txt.gz	chr14_70433046_T_C_b38	Prostate.v8.sqtl_signifpairs.txt.gz	3.88984e-08	chr14:70342729:70353136:clu_20836:ENSG00000213463.4
rs11629001	Veillonella.parvula	14	70433046	snv	T	C	C	0.064725519	14	70433046	70433046	T	C	ncRNA_intronic	ENSG00000257759	.	.	.	chr14_70433046_T_C_b38	chr14	70433046	T	C	ENSG00000274330.1	0.0807453	8.22913e-06	Testis.v8.signif_variant_gene_pairs.txt.gz	chr14_70433046_T_C_b38	Brain_Putamen_basal_ganglia.v8.sqtl_signifpairs.txt.gz	8.97216e-10	chr14:70353252:70359519:clu_15617:ENSG00000213463.4
rs11629001	Veillonella.parvula	14	70433046	snv	T	C	C	0.064725519	14	70433046	70433046	T	C	ncRNA_intronic	ENSG00000257759	.	.	.	chr14_70433046_T_C_b38	chr14	70433046	T	C	ENSG00000274330.1	0.0807453	8.22913e-06	Testis.v8.signif_variant_gene_pairs.txt.gz	chr14_70433046_T_C_b38	Breast_Mammary_Tissue.v8.sqtl_signifpairs.txt.gz	4.8264e-12	chr14:70342729:70353136:clu_22914:ENSG00000213463.4
rs11629001	Veillonella.parvula	14	70433046	snv	T	C	C	0.064725519	14	70433046	70433046	T	C	ncRNA_intronic	ENSG00000257759	.	.	.	chr14_70433046_T_C_b38	chr14	70433046	T	C	ENSG00000274330.1	0.0807453	8.22913e-06	Testis.v8.signif_variant_gene_pairs.txt.gz	chr14_70433046_T_C_b38	Small_Intestine_Terminal_Ileum.v8.sqtl_signifpairs.txt.gz	1.70845e-06	chr14:70342729:70353136:clu_20197:ENSG00000133983.14
rs11629001	Veillonella.parvula	14	70433046	snv	T	C	C	0.064725519	14	70433046	70433046	T	C	ncRNA_intronic	ENSG00000257759	.	.	.	chr14_70433046_T_C_b38	chr14	70433046	T	C	ENSG00000274330.1	0.0807453	8.22913e-06	Testis.v8.signif_variant_gene_pairs.txt.gz	chr14_70433046_T_C_b38	Adipose_Subcutaneous.v8.sqtl_signifpairs.txt.gz	2.42399e-19	chr14:70342729:70353136:clu_22760:ENSG00000213463.4
rs11629001	Veillonella.parvula	14	70433046	snv	T	C	C	0.064725519	14	70433046	70433046	T	C	ncRNA_intronic	ENSG00000257759	.	.	.	chr14_70433046_T_C_b38	chr14	70433046	T	C	ENSG00000274330.1	0.0807453	8.22913e-06	Testis.v8.signif_variant_gene_pairs.txt.gz	chr14_70433046_T_C_b38	Heart_Left_Ventricle.v8.sqtl_signifpairs.txt.gz	3.79571e-10	chr14:70342729:70353136:clu_17939:ENSG00000133983.14
rs11629001	Veillonella.parvula	14	70433046	snv	T	C	C	0.064725519	14	70433046	70433046	T	C	ncRNA_intronic	ENSG00000257759	.	.	.	chr14_70433046_T_C_b38	chr14	70433046	T	C	ENSG00000274330.1	0.0807453	8.22913e-06	Testis.v8.signif_variant_gene_pairs.txt.gz	chr14_70433046_T_C_b38	Brain_Cortex.v8.sqtl_signifpairs.txt.gz	8.38992e-08	chr14:70342729:70353136:clu_18004:ENSG00000133983.14
rs11629001	Veillonella.parvula	14	70433046	snv	T	C	C	0.064725519	14	70433046	70433046	T	C	ncRNA_intronic	ENSG00000257759	.	.	.	chr14_70433046_T_C_b38	chr14	70433046	T	C	ENSG00000274330.1	0.0807453	8.22913e-06	Testis.v8.signif_variant_gene_pairs.txt.gz	chr14_70433046_T_C_b38	Brain_Frontal_Cortex_BA9.v8.sqtl_signifpairs.txt.gz	3.72567e-07	chr14:70342729:70353136:clu_16679:ENSG00000133983.14
rs11629001	Veillonella.parvula	14	70433046	snv	T	C	C	0.064725519	14	70433046	70433046	T	C	ncRNA_intronic	ENSG00000257759	.	.	.	chr14_70433046_T_C_b38	chr14	70433046	T	C	ENSG00000274330.1	0.0807453	8.22913e-06	Testis.v8.signif_variant_gene_pairs.txt.gz	chr14_70433046_T_C_b38	Adipose_Visceral_Omentum.v8.sqtl_signifpairs.txt.gz	3.32077e-10	chr14:70342729:70353136:clu_22080:ENSG00000213463.4
rs11629001	Veillonella.parvula	14	70433046	snv	T	C	C	0.064725519	14	70433046	70433046	T	C	ncRNA_intronic	ENSG00000257759	.	.	.	chr14_70433046_T_C_b38	chr14	70433046	T	C	ENSG00000274330.1	0.0807453	8.22913e-06	Testis.v8.signif_variant_gene_pairs.txt.gz	chr14_70433046_T_C_b38	Heart_Left_Ventricle.v8.sqtl_signifpairs.txt.gz	3.79571e-10	chr14:70342729:70353136:clu_17939:ENSG00000213463.4
rs11629001	Veillonella.parvula	14	70433046	snv	T	C	C	0.064725519	14	70433046	70433046	T	C	ncRNA_intronic	ENSG00000257759	.	.	.	chr14_70433046_T_C_b38	chr14	70433046	T	C	ENSG00000274330.1	0.0807453	8.22913e-06	Testis.v8.signif_variant_gene_pairs.txt.gz	chr14_70433046_T_C_b38	Brain_Cortex.v8.sqtl_signifpairs.txt.gz	8.38992e-08	chr14:70342729:70353136:clu_18004:ENSG00000213463.4
rs11629001	Veillonella.parvula	14	70433046	snv	T	C	C	0.064725519	14	70433046	70433046	T	C	ncRNA_intronic	ENSG00000257759	.	.	.	chr14_70433046_T_C_b38	chr14	70433046	T	C	ENSG00000274330.1	0.0807453	8.22913e-06	Testis.v8.signif_variant_gene_pairs.txt.gz	chr14_70433046_T_C_b38	Skin_Sun_Exposed_Lower_leg.v8.sqtl_signifpairs.txt.gz	1.04427e-23	chr14:70342729:70353136:clu_23291:ENSG00000133983.14
rs11629001	Veillonella.parvula	14	70433046	snv	T	C	C	0.064725519	14	70433046	70433046	T	C	ncRNA_intronic	ENSG00000257759	.	.	.	chr14_70433046_T_C_b38	chr14	70433046	T	C	ENSG00000274330.1	0.0807453	8.22913e-06	Testis.v8.signif_variant_gene_pairs.txt.gz	chr14_70433046_T_C_b38	Colon_Sigmoid.v8.sqtl_signifpairs.txt.gz	4.93461e-10	chr14:70342729:70353136:clu_20529:ENSG00000213463.4
rs11629001	Veillonella.parvula	14	70433046	snv	T	C	C	0.064725519	14	70433046	70433046	T	C	ncRNA_intronic	ENSG00000257759	.	.	.	chr14_70433046_T_C_b38	chr14	70433046	T	C	ENSG00000274330.1	0.0807453	8.22913e-06	Testis.v8.signif_variant_gene_pairs.txt.gz	chr14_70433046_T_C_b38	Adrenal_Gland.v8.sqtl_signifpairs.txt.gz	4.103e-08	chr14:70342729:70353136:clu_18047:ENSG00000133983.14
rs11629001	Veillonella.parvula	14	70433046	snv	T	C	C	0.064725519	14	70433046	70433046	T	C	ncRNA_intronic	ENSG00000257759	.	.	.	chr14_70433046_T_C_b38	chr14	70433046	T	C	ENSG00000274330.1	0.0807453	8.22913e-06	Testis.v8.signif_variant_gene_pairs.txt.gz	chr14_70433046_T_C_b38	Artery_Tibial.v8.sqtl_signifpairs.txt.gz	1.59378e-25	chr14:70342729:70353136:clu_20961:ENSG00000213463.4
rs11629001	Veillonella.parvula	14	70433046	snv	T	C	C	0.064725519	14	70433046	70433046	T	C	ncRNA_intronic	ENSG00000257759	.	.	.	chr14_70433046_T_C_b38	chr14	70433046	T	C	ENSG00000274330.1	0.0807453	8.22913e-06	Testis.v8.signif_variant_gene_pairs.txt.gz	chr14_70433046_T_C_b38	Brain_Nucleus_accumbens_basal_ganglia.v8.sqtl_signifpairs.txt.gz	1.45086e-06	chr14:70342729:70353136:clu_17857:ENSG00000213463.4
rs11629001	Veillonella.parvula	14	70433046	snv	T	C	C	0.064725519	14	70433046	70433046	T	C	ncRNA_intronic	ENSG00000257759	.	.	.	chr14_70433046_T_C_b38	chr14	70433046	T	C	ENSG00000274330.1	0.0807453	8.22913e-06	Testis.v8.signif_variant_gene_pairs.txt.gz	chr14_70433046_T_C_b38	Pancreas.v8.sqtl_signifpairs.txt.gz	1.32868e-07	chr14:70342729:70353136:clu_18185:ENSG00000133983.14
rs11629001	Veillonella.parvula	14	70433046	snv	T	C	C	0.064725519	14	70433046	70433046	T	C	ncRNA_intronic	ENSG00000257759	.	.	.	chr14_70433046_T_C_b38	chr14	70433046	T	C	ENSG00000274330.1	0.0807453	8.22913e-06	Testis.v8.signif_variant_gene_pairs.txt.gz	chr14_70433046_T_C_b38	Brain_Caudate_basal_ganglia.v8.sqtl_signifpairs.txt.gz	8.76384e-07	chr14:70342729:70353136:clu_17474:ENSG00000213463.4
rs11629001	Veillonella.parvula	14	70433046	snv	T	C	C	0.064725519	14	70433046	70433046	T	C	ncRNA_intronic	ENSG00000257759	.	.	.	chr14_70433046_T_C_b38	chr14	70433046	T	C	ENSG00000274330.1	0.0807453	8.22913e-06	Testis.v8.signif_variant_gene_pairs.txt.gz	chr14_70433046_T_C_b38	Skin_Not_Sun_Exposed_Suprapubic.v8.sqtl_signifpairs.txt.gz	1.42097e-16	chr14:70342729:70353136:clu_22722:ENSG00000133983.14
rs11629001	Veillonella.parvula	14	70433046	snv	T	C	C	0.064725519	14	70433046	70433046	T	C	ncRNA_intronic	ENSG00000257759	.	.	.	chr14_70433046_T_C_b38	chr14	70433046	T	C	ENSG00000274330.1	0.0807453	8.22913e-06	Testis.v8.signif_variant_gene_pairs.txt.gz	chr14_70433046_T_C_b38	Brain_Spinal_cord_cervical_c-1.v8.sqtl_signifpairs.txt.gz	2.35398e-07	chr14:70353252:70359519:clu_15293:ENSG00000133983.14
rs11629001	Veillonella.parvula	14	70433046	snv	T	C	C	0.064725519	14	70433046	70433046	T	C	ncRNA_intronic	ENSG00000257759	.	.	.	chr14_70433046_T_C_b38	chr14	70433046	T	C	ENSG00000100678.18	0.0807453	5.59221e-07	Testis.v8.signif_variant_gene_pairs.txt.gz	chr14_70433046_T_C_b38	Artery_Tibial.v8.sqtl_signifpairs.txt.gz	1.59378e-25	chr14:70342729:70353136:clu_20961:ENSG00000133983.14
rs11629001	Veillonella.parvula	14	70433046	snv	T	C	C	0.064725519	14	70433046	70433046	T	C	ncRNA_intronic	ENSG00000257759	.	.	.	chr14_70433046_T_C_b38	chr14	70433046	T	C	ENSG00000100678.18	0.0807453	5.59221e-07	Testis.v8.signif_variant_gene_pairs.txt.gz	chr14_70433046_T_C_b38	Stomach.v8.sqtl_signifpairs.txt.gz	1.98473e-08	chr14:70342729:70353136:clu_20386:ENSG00000213463.4
rs11629001	Veillonella.parvula	14	70433046	snv	T	C	C	0.064725519	14	70433046	70433046	T	C	ncRNA_intronic	ENSG00000257759	.	.	.	chr14_70433046_T_C_b38	chr14	70433046	T	C	ENSG00000100678.18	0.0807453	5.59221e-07	Testis.v8.signif_variant_gene_pairs.txt.gz	chr14_70433046_T_C_b38	Stomach.v8.sqtl_signifpairs.txt.gz	1.98473e-08	chr14:70342729:70353136:clu_20386:ENSG00000133983.14
rs11629001	Veillonella.parvula	14	70433046	snv	T	C	C	0.064725519	14	70433046	70433046	T	C	ncRNA_intronic	ENSG00000257759	.	.	.	chr14_70433046_T_C_b38	chr14	70433046	T	C	ENSG00000100678.18	0.0807453	5.59221e-07	Testis.v8.signif_variant_gene_pairs.txt.gz	chr14_70433046_T_C_b38	Breast_Mammary_Tissue.v8.sqtl_signifpairs.txt.gz	4.8264e-12	chr14:70342729:70353136:clu_22914:ENSG00000133983.14
rs11629001	Veillonella.parvula	14	70433046	snv	T	C	C	0.064725519	14	70433046	70433046	T	C	ncRNA_intronic	ENSG00000257759	.	.	.	chr14_70433046_T_C_b38	chr14	70433046	T	C	ENSG00000100678.18	0.0807453	5.59221e-07	Testis.v8.signif_variant_gene_pairs.txt.gz	chr14_70433046_T_C_b38	Brain_Caudate_basal_ganglia.v8.sqtl_signifpairs.txt.gz	8.76384e-07	chr14:70342729:70353136:clu_17474:ENSG00000133983.14
rs11629001	Veillonella.parvula	14	70433046	snv	T	C	C	0.064725519	14	70433046	70433046	T	C	ncRNA_intronic	ENSG00000257759	.	.	.	chr14_70433046_T_C_b38	chr14	70433046	T	C	ENSG00000100678.18	0.0807453	5.59221e-07	Testis.v8.signif_variant_gene_pairs.txt.gz	chr14_70433046_T_C_b38	Brain_Nucleus_accumbens_basal_ganglia.v8.sqtl_signifpairs.txt.gz	1.45086e-06	chr14:70342729:70353136:clu_17857:ENSG00000133983.14
rs11629001	Veillonella.parvula	14	70433046	snv	T	C	C	0.064725519	14	70433046	70433046	T	C	ncRNA_intronic	ENSG00000257759	.	.	.	chr14_70433046_T_C_b38	chr14	70433046	T	C	ENSG00000100678.18	0.0807453	5.59221e-07	Testis.v8.signif_variant_gene_pairs.txt.gz	chr14_70433046_T_C_b38	Colon_Transverse.v8.sqtl_signifpairs.txt.gz	3.66689e-17	chr14:70342729:70353136:clu_22117:ENSG00000133983.14
rs11629001	Veillonella.parvula	14	70433046	snv	T	C	C	0.064725519	14	70433046	70433046	T	C	ncRNA_intronic	ENSG00000257759	.	.	.	chr14_70433046_T_C_b38	chr14	70433046	T	C	ENSG00000100678.18	0.0807453	5.59221e-07	Testis.v8.signif_variant_gene_pairs.txt.gz	chr14_70433046_T_C_b38	Muscle_Skeletal.v8.sqtl_signifpairs.txt.gz	9.387e-20	chr14:70342729:70353136:clu_20159:ENSG00000213463.4
rs11629001	Veillonella.parvula	14	70433046	snv	T	C	C	0.064725519	14	70433046	70433046	T	C	ncRNA_intronic	ENSG00000257759	.	.	.	chr14_70433046_T_C_b38	chr14	70433046	T	C	ENSG00000100678.18	0.0807453	5.59221e-07	Testis.v8.signif_variant_gene_pairs.txt.gz	chr14_70433046_T_C_b38	Muscle_Skeletal.v8.sqtl_signifpairs.txt.gz	9.387e-20	chr14:70342729:70353136:clu_20159:ENSG00000133983.14
rs11629001	Veillonella.parvula	14	70433046	snv	T	C	C	0.064725519	14	70433046	70433046	T	C	ncRNA_intronic	ENSG00000257759	.	.	.	chr14_70433046_T_C_b38	chr14	70433046	T	C	ENSG00000100678.18	0.0807453	5.59221e-07	Testis.v8.signif_variant_gene_pairs.txt.gz	chr14_70433046_T_C_b38	Cells_Cultured_fibroblasts.v8.sqtl_signifpairs.txt.gz	1.0447e-16	chr14:70342729:70353136:clu_18160:ENSG00000133983.14
rs11629001	Veillonella.parvula	14	70433046	snv	T	C	C	0.064725519	14	70433046	70433046	T	C	ncRNA_intronic	ENSG00000257759	.	.	.	chr14_70433046_T_C_b38	chr14	70433046	T	C	ENSG00000100678.18	0.0807453	5.59221e-07	Testis.v8.signif_variant_gene_pairs.txt.gz	chr14_70433046_T_C_b38	Spleen.v8.sqtl_signifpairs.txt.gz	5.65977e-08	chr14:70342729:70353136:clu_19509:ENSG00000133983.14
rs11629001	Veillonella.parvula	14	70433046	snv	T	C	C	0.064725519	14	70433046	70433046	T	C	ncRNA_intronic	ENSG00000257759	.	.	.	chr14_70433046_T_C_b38	chr14	70433046	T	C	ENSG00000100678.18	0.0807453	5.59221e-07	Testis.v8.signif_variant_gene_pairs.txt.gz	chr14_70433046_T_C_b38	Liver.v8.sqtl_signifpairs.txt.gz	2.55442e-07	chr14:70342729:70353136:clu_15518:ENSG00000133983.14
rs11629001	Veillonella.parvula	14	70433046	snv	T	C	C	0.064725519	14	70433046	70433046	T	C	ncRNA_intronic	ENSG00000257759	.	.	.	chr14_70433046_T_C_b38	chr14	70433046	T	C	ENSG00000100678.18	0.0807453	5.59221e-07	Testis.v8.signif_variant_gene_pairs.txt.gz	chr14_70433046_T_C_b38	Esophagus_Muscularis.v8.sqtl_signifpairs.txt.gz	2.25156e-12	chr14:70342729:70353136:clu_20947:ENSG00000213463.4
rs11629001	Veillonella.parvula	14	70433046	snv	T	C	C	0.064725519	14	70433046	70433046	T	C	ncRNA_intronic	ENSG00000257759	.	.	.	chr14_70433046_T_C_b38	chr14	70433046	T	C	ENSG00000100678.18	0.0807453	5.59221e-07	Testis.v8.signif_variant_gene_pairs.txt.gz	chr14_70433046_T_C_b38	Brain_Putamen_basal_ganglia.v8.sqtl_signifpairs.txt.gz	8.97216e-10	chr14:70353252:70359519:clu_15617:ENSG00000133983.14
rs11629001	Veillonella.parvula	14	70433046	snv	T	C	C	0.064725519	14	70433046	70433046	T	C	ncRNA_intronic	ENSG00000257759	.	.	.	chr14_70433046_T_C_b38	chr14	70433046	T	C	ENSG00000100678.18	0.0807453	5.59221e-07	Testis.v8.signif_variant_gene_pairs.txt.gz	chr14_70433046_T_C_b38	Adipose_Visceral_Omentum.v8.sqtl_signifpairs.txt.gz	3.32077e-10	chr14:70342729:70353136:clu_22080:ENSG00000133983.14
rs11629001	Veillonella.parvula	14	70433046	snv	T	C	C	0.064725519	14	70433046	70433046	T	C	ncRNA_intronic	ENSG00000257759	.	.	.	chr14_70433046_T_C_b38	chr14	70433046	T	C	ENSG00000100678.18	0.0807453	5.59221e-07	Testis.v8.signif_variant_gene_pairs.txt.gz	chr14_70433046_T_C_b38	Esophagus_Gastroesophageal_Junction.v8.sqtl_signifpairs.txt.gz	9.44199e-09	chr14:70342729:70353136:clu_20009:ENSG00000213463.4
rs11629001	Veillonella.parvula	14	70433046	snv	T	C	C	0.064725519	14	70433046	70433046	T	C	ncRNA_intronic	ENSG00000257759	.	.	.	chr14_70433046_T_C_b38	chr14	70433046	T	C	ENSG00000100678.18	0.0807453	5.59221e-07	Testis.v8.signif_variant_gene_pairs.txt.gz	chr14_70433046_T_C_b38	Lung.v8.sqtl_signifpairs.txt.gz	1.53425e-18	chr14:70342729:70353136:clu_23889:ENSG00000133983.14
rs11629001	Veillonella.parvula	14	70433046	snv	T	C	C	0.064725519	14	70433046	70433046	T	C	ncRNA_intronic	ENSG00000257759	.	.	.	chr14_70433046_T_C_b38	chr14	70433046	T	C	ENSG00000100678.18	0.0807453	5.59221e-07	Testis.v8.signif_variant_gene_pairs.txt.gz	chr14_70433046_T_C_b38	Thyroid.v8.sqtl_signifpairs.txt.gz	1.74161e-18	chr14:70342729:70353136:clu_24087:ENSG00000213463.4
rs11629001	Veillonella.parvula	14	70433046	snv	T	C	C	0.064725519	14	70433046	70433046	T	C	ncRNA_intronic	ENSG00000257759	.	.	.	chr14_70433046_T_C_b38	chr14	70433046	T	C	ENSG00000100678.18	0.0807453	5.59221e-07	Testis.v8.signif_variant_gene_pairs.txt.gz	chr14_70433046_T_C_b38	Ovary.v8.sqtl_signifpairs.txt.gz	1.22257e-07	chr14:70342729:70353136:clu_18235:ENSG00000213463.4
rs11629001	Veillonella.parvula	14	70433046	snv	T	C	C	0.064725519	14	70433046	70433046	T	C	ncRNA_intronic	ENSG00000257759	.	.	.	chr14_70433046_T_C_b38	chr14	70433046	T	C	ENSG00000100678.18	0.0807453	5.59221e-07	Testis.v8.signif_variant_gene_pairs.txt.gz	chr14_70433046_T_C_b38	Testis.v8.sqtl_signifpairs.txt.gz	9.95849e-17	chr14:70342729:70353136:clu_39230:ENSG00000133983.14
rs11629001	Veillonella.parvula	14	70433046	snv	T	C	C	0.064725519	14	70433046	70433046	T	C	ncRNA_intronic	ENSG00000257759	.	.	.	chr14_70433046_T_C_b38	chr14	70433046	T	C	ENSG00000100678.18	0.0807453	5.59221e-07	Testis.v8.signif_variant_gene_pairs.txt.gz	chr14_70433046_T_C_b38	Heart_Atrial_Appendage.v8.sqtl_signifpairs.txt.gz	2.17069e-06	chr14:70342729:70353136:clu_19960:ENSG00000133983.14
rs11629001	Veillonella.parvula	14	70433046	snv	T	C	C	0.064725519	14	70433046	70433046	T	C	ncRNA_intronic	ENSG00000257759	.	.	.	chr14_70433046_T_C_b38	chr14	70433046	T	C	ENSG00000100678.18	0.0807453	5.59221e-07	Testis.v8.signif_variant_gene_pairs.txt.gz	chr14_70433046_T_C_b38	Lung.v8.sqtl_signifpairs.txt.gz	1.53425e-18	chr14:70342729:70353136:clu_23889:ENSG00000213463.4
rs11629001	Veillonella.parvula	14	70433046	snv	T	C	C	0.064725519	14	70433046	70433046	T	C	ncRNA_intronic	ENSG00000257759	.	.	.	chr14_70433046_T_C_b38	chr14	70433046	T	C	ENSG00000100678.18	0.0807453	5.59221e-07	Testis.v8.signif_variant_gene_pairs.txt.gz	chr14_70433046_T_C_b38	Colon_Transverse.v8.sqtl_signifpairs.txt.gz	3.66689e-17	chr14:70342729:70353136:clu_22117:ENSG00000213463.4
rs11629001	Veillonella.parvula	14	70433046	snv	T	C	C	0.064725519	14	70433046	70433046	T	C	ncRNA_intronic	ENSG00000257759	.	.	.	chr14_70433046_T_C_b38	chr14	70433046	T	C	ENSG00000100678.18	0.0807453	5.59221e-07	Testis.v8.signif_variant_gene_pairs.txt.gz	chr14_70433046_T_C_b38	Nerve_Tibial.v8.sqtl_signifpairs.txt.gz	4.9409e-16	chr14:70342729:70353136:clu_23443:ENSG00000213463.4
rs11629001	Veillonella.parvula	14	70433046	snv	T	C	C	0.064725519	14	70433046	70433046	T	C	ncRNA_intronic	ENSG00000257759	.	.	.	chr14_70433046_T_C_b38	chr14	70433046	T	C	ENSG00000100678.18	0.0807453	5.59221e-07	Testis.v8.signif_variant_gene_pairs.txt.gz	chr14_70433046_T_C_b38	Testis.v8.sqtl_signifpairs.txt.gz	9.95849e-17	chr14:70342729:70353136:clu_39230:ENSG00000213463.4
rs11629001	Veillonella.parvula	14	70433046	snv	T	C	C	0.064725519	14	70433046	70433046	T	C	ncRNA_intronic	ENSG00000257759	.	.	.	chr14_70433046_T_C_b38	chr14	70433046	T	C	ENSG00000100678.18	0.0807453	5.59221e-07	Testis.v8.signif_variant_gene_pairs.txt.gz	chr14_70433046_T_C_b38	Esophagus_Gastroesophageal_Junction.v8.sqtl_signifpairs.txt.gz	9.44199e-09	chr14:70342729:70353136:clu_20009:ENSG00000133983.14
rs11629001	Veillonella.parvula	14	70433046	snv	T	C	C	0.064725519	14	70433046	70433046	T	C	ncRNA_intronic	ENSG00000257759	.	.	.	chr14_70433046_T_C_b38	chr14	70433046	T	C	ENSG00000100678.18	0.0807453	5.59221e-07	Testis.v8.signif_variant_gene_pairs.txt.gz	chr14_70433046_T_C_b38	Thyroid.v8.sqtl_signifpairs.txt.gz	1.74161e-18	chr14:70342729:70353136:clu_24087:ENSG00000133983.14
rs11629001	Veillonella.parvula	14	70433046	snv	T	C	C	0.064725519	14	70433046	70433046	T	C	ncRNA_intronic	ENSG00000257759	.	.	.	chr14_70433046_T_C_b38	chr14	70433046	T	C	ENSG00000100678.18	0.0807453	5.59221e-07	Testis.v8.signif_variant_gene_pairs.txt.gz	chr14_70433046_T_C_b38	Colon_Sigmoid.v8.sqtl_signifpairs.txt.gz	4.93461e-10	chr14:70342729:70353136:clu_20529:ENSG00000133983.14
rs11629001	Veillonella.parvula	14	70433046	snv	T	C	C	0.064725519	14	70433046	70433046	T	C	ncRNA_intronic	ENSG00000257759	.	.	.	chr14_70433046_T_C_b38	chr14	70433046	T	C	ENSG00000100678.18	0.0807453	5.59221e-07	Testis.v8.signif_variant_gene_pairs.txt.gz	chr14_70433046_T_C_b38	Pituitary.v8.sqtl_signifpairs.txt.gz	2.15265e-07	chr14:70342729:70353136:clu_21522:ENSG00000133983.14
rs11629001	Veillonella.parvula	14	70433046	snv	T	C	C	0.064725519	14	70433046	70433046	T	C	ncRNA_intronic	ENSG00000257759	.	.	.	chr14_70433046_T_C_b38	chr14	70433046	T	C	ENSG00000100678.18	0.0807453	5.59221e-07	Testis.v8.signif_variant_gene_pairs.txt.gz	chr14_70433046_T_C_b38	Ovary.v8.sqtl_signifpairs.txt.gz	1.22257e-07	chr14:70342729:70353136:clu_18235:ENSG00000133983.14
rs11629001	Veillonella.parvula	14	70433046	snv	T	C	C	0.064725519	14	70433046	70433046	T	C	ncRNA_intronic	ENSG00000257759	.	.	.	chr14_70433046_T_C_b38	chr14	70433046	T	C	ENSG00000100678.18	0.0807453	5.59221e-07	Testis.v8.signif_variant_gene_pairs.txt.gz	chr14_70433046_T_C_b38	Nerve_Tibial.v8.sqtl_signifpairs.txt.gz	4.9409e-16	chr14:70342729:70353136:clu_23443:ENSG00000133983.14
rs11629001	Veillonella.parvula	14	70433046	snv	T	C	C	0.064725519	14	70433046	70433046	T	C	ncRNA_intronic	ENSG00000257759	.	.	.	chr14_70433046_T_C_b38	chr14	70433046	T	C	ENSG00000100678.18	0.0807453	5.59221e-07	Testis.v8.signif_variant_gene_pairs.txt.gz	chr14_70433046_T_C_b38	Pituitary.v8.sqtl_signifpairs.txt.gz	2.15265e-07	chr14:70342729:70353136:clu_21522:ENSG00000213463.4
rs11629001	Veillonella.parvula	14	70433046	snv	T	C	C	0.064725519	14	70433046	70433046	T	C	ncRNA_intronic	ENSG00000257759	.	.	.	chr14_70433046_T_C_b38	chr14	70433046	T	C	ENSG00000100678.18	0.0807453	5.59221e-07	Testis.v8.signif_variant_gene_pairs.txt.gz	chr14_70433046_T_C_b38	Brain_Frontal_Cortex_BA9.v8.sqtl_signifpairs.txt.gz	3.72567e-07	chr14:70342729:70353136:clu_16679:ENSG00000213463.4
rs11629001	Veillonella.parvula	14	70433046	snv	T	C	C	0.064725519	14	70433046	70433046	T	C	ncRNA_intronic	ENSG00000257759	.	.	.	chr14_70433046_T_C_b38	chr14	70433046	T	C	ENSG00000100678.18	0.0807453	5.59221e-07	Testis.v8.signif_variant_gene_pairs.txt.gz	chr14_70433046_T_C_b38	Skin_Sun_Exposed_Lower_leg.v8.sqtl_signifpairs.txt.gz	1.04427e-23	chr14:70342729:70353136:clu_23291:ENSG00000213463.4
rs11629001	Veillonella.parvula	14	70433046	snv	T	C	C	0.064725519	14	70433046	70433046	T	C	ncRNA_intronic	ENSG00000257759	.	.	.	chr14_70433046_T_C_b38	chr14	70433046	T	C	ENSG00000100678.18	0.0807453	5.59221e-07	Testis.v8.signif_variant_gene_pairs.txt.gz	chr14_70433046_T_C_b38	Adrenal_Gland.v8.sqtl_signifpairs.txt.gz	4.103e-08	chr14:70342729:70353136:clu_18047:ENSG00000213463.4
rs11629001	Veillonella.parvula	14	70433046	snv	T	C	C	0.064725519	14	70433046	70433046	T	C	ncRNA_intronic	ENSG00000257759	.	.	.	chr14_70433046_T_C_b38	chr14	70433046	T	C	ENSG00000100678.18	0.0807453	5.59221e-07	Testis.v8.signif_variant_gene_pairs.txt.gz	chr14_70433046_T_C_b38	Esophagus_Muscularis.v8.sqtl_signifpairs.txt.gz	2.25156e-12	chr14:70342729:70353136:clu_20947:ENSG00000133983.14
rs11629001	Veillonella.parvula	14	70433046	snv	T	C	C	0.064725519	14	70433046	70433046	T	C	ncRNA_intronic	ENSG00000257759	.	.	.	chr14_70433046_T_C_b38	chr14	70433046	T	C	ENSG00000100678.18	0.0807453	5.59221e-07	Testis.v8.signif_variant_gene_pairs.txt.gz	chr14_70433046_T_C_b38	Prostate.v8.sqtl_signifpairs.txt.gz	3.88984e-08	chr14:70342729:70353136:clu_20836:ENSG00000133983.14
rs11629001	Veillonella.parvula	14	70433046	snv	T	C	C	0.064725519	14	70433046	70433046	T	C	ncRNA_intronic	ENSG00000257759	.	.	.	chr14_70433046_T_C_b38	chr14	70433046	T	C	ENSG00000100678.18	0.0807453	5.59221e-07	Testis.v8.signif_variant_gene_pairs.txt.gz	chr14_70433046_T_C_b38	Esophagus_Mucosa.v8.sqtl_signifpairs.txt.gz	1.83651e-15	chr14:70342729:70353136:clu_21033:ENSG00000133983.14
rs11629001	Veillonella.parvula	14	70433046	snv	T	C	C	0.064725519	14	70433046	70433046	T	C	ncRNA_intronic	ENSG00000257759	.	.	.	chr14_70433046_T_C_b38	chr14	70433046	T	C	ENSG00000100678.18	0.0807453	5.59221e-07	Testis.v8.signif_variant_gene_pairs.txt.gz	chr14_70433046_T_C_b38	Artery_Aorta.v8.sqtl_signifpairs.txt.gz	3.54118e-15	chr14:70342729:70353136:clu_20170:ENSG00000133983.14
rs11629001	Veillonella.parvula	14	70433046	snv	T	C	C	0.064725519	14	70433046	70433046	T	C	ncRNA_intronic	ENSG00000257759	.	.	.	chr14_70433046_T_C_b38	chr14	70433046	T	C	ENSG00000100678.18	0.0807453	5.59221e-07	Testis.v8.signif_variant_gene_pairs.txt.gz	chr14_70433046_T_C_b38	Artery_Aorta.v8.sqtl_signifpairs.txt.gz	3.54118e-15	chr14:70342729:70353136:clu_20170:ENSG00000213463.4
rs11629001	Veillonella.parvula	14	70433046	snv	T	C	C	0.064725519	14	70433046	70433046	T	C	ncRNA_intronic	ENSG00000257759	.	.	.	chr14_70433046_T_C_b38	chr14	70433046	T	C	ENSG00000100678.18	0.0807453	5.59221e-07	Testis.v8.signif_variant_gene_pairs.txt.gz	chr14_70433046_T_C_b38	Adipose_Subcutaneous.v8.sqtl_signifpairs.txt.gz	2.42399e-19	chr14:70342729:70353136:clu_22760:ENSG00000133983.14
rs11629001	Veillonella.parvula	14	70433046	snv	T	C	C	0.064725519	14	70433046	70433046	T	C	ncRNA_intronic	ENSG00000257759	.	.	.	chr14_70433046_T_C_b38	chr14	70433046	T	C	ENSG00000100678.18	0.0807453	5.59221e-07	Testis.v8.signif_variant_gene_pairs.txt.gz	chr14_70433046_T_C_b38	Prostate.v8.sqtl_signifpairs.txt.gz	3.88984e-08	chr14:70342729:70353136:clu_20836:ENSG00000213463.4
rs11629001	Veillonella.parvula	14	70433046	snv	T	C	C	0.064725519	14	70433046	70433046	T	C	ncRNA_intronic	ENSG00000257759	.	.	.	chr14_70433046_T_C_b38	chr14	70433046	T	C	ENSG00000100678.18	0.0807453	5.59221e-07	Testis.v8.signif_variant_gene_pairs.txt.gz	chr14_70433046_T_C_b38	Brain_Putamen_basal_ganglia.v8.sqtl_signifpairs.txt.gz	8.97216e-10	chr14:70353252:70359519:clu_15617:ENSG00000213463.4
rs11629001	Veillonella.parvula	14	70433046	snv	T	C	C	0.064725519	14	70433046	70433046	T	C	ncRNA_intronic	ENSG00000257759	.	.	.	chr14_70433046_T_C_b38	chr14	70433046	T	C	ENSG00000100678.18	0.0807453	5.59221e-07	Testis.v8.signif_variant_gene_pairs.txt.gz	chr14_70433046_T_C_b38	Breast_Mammary_Tissue.v8.sqtl_signifpairs.txt.gz	4.8264e-12	chr14:70342729:70353136:clu_22914:ENSG00000213463.4
rs11629001	Veillonella.parvula	14	70433046	snv	T	C	C	0.064725519	14	70433046	70433046	T	C	ncRNA_intronic	ENSG00000257759	.	.	.	chr14_70433046_T_C_b38	chr14	70433046	T	C	ENSG00000100678.18	0.0807453	5.59221e-07	Testis.v8.signif_variant_gene_pairs.txt.gz	chr14_70433046_T_C_b38	Small_Intestine_Terminal_Ileum.v8.sqtl_signifpairs.txt.gz	1.70845e-06	chr14:70342729:70353136:clu_20197:ENSG00000133983.14
rs11629001	Veillonella.parvula	14	70433046	snv	T	C	C	0.064725519	14	70433046	70433046	T	C	ncRNA_intronic	ENSG00000257759	.	.	.	chr14_70433046_T_C_b38	chr14	70433046	T	C	ENSG00000100678.18	0.0807453	5.59221e-07	Testis.v8.signif_variant_gene_pairs.txt.gz	chr14_70433046_T_C_b38	Adipose_Subcutaneous.v8.sqtl_signifpairs.txt.gz	2.42399e-19	chr14:70342729:70353136:clu_22760:ENSG00000213463.4
rs11629001	Veillonella.parvula	14	70433046	snv	T	C	C	0.064725519	14	70433046	70433046	T	C	ncRNA_intronic	ENSG00000257759	.	.	.	chr14_70433046_T_C_b38	chr14	70433046	T	C	ENSG00000100678.18	0.0807453	5.59221e-07	Testis.v8.signif_variant_gene_pairs.txt.gz	chr14_70433046_T_C_b38	Heart_Left_Ventricle.v8.sqtl_signifpairs.txt.gz	3.79571e-10	chr14:70342729:70353136:clu_17939:ENSG00000133983.14
rs11629001	Veillonella.parvula	14	70433046	snv	T	C	C	0.064725519	14	70433046	70433046	T	C	ncRNA_intronic	ENSG00000257759	.	.	.	chr14_70433046_T_C_b38	chr14	70433046	T	C	ENSG00000100678.18	0.0807453	5.59221e-07	Testis.v8.signif_variant_gene_pairs.txt.gz	chr14_70433046_T_C_b38	Brain_Cortex.v8.sqtl_signifpairs.txt.gz	8.38992e-08	chr14:70342729:70353136:clu_18004:ENSG00000133983.14
rs11629001	Veillonella.parvula	14	70433046	snv	T	C	C	0.064725519	14	70433046	70433046	T	C	ncRNA_intronic	ENSG00000257759	.	.	.	chr14_70433046_T_C_b38	chr14	70433046	T	C	ENSG00000100678.18	0.0807453	5.59221e-07	Testis.v8.signif_variant_gene_pairs.txt.gz	chr14_70433046_T_C_b38	Brain_Frontal_Cortex_BA9.v8.sqtl_signifpairs.txt.gz	3.72567e-07	chr14:70342729:70353136:clu_16679:ENSG00000133983.14
rs11629001	Veillonella.parvula	14	70433046	snv	T	C	C	0.064725519	14	70433046	70433046	T	C	ncRNA_intronic	ENSG00000257759	.	.	.	chr14_70433046_T_C_b38	chr14	70433046	T	C	ENSG00000100678.18	0.0807453	5.59221e-07	Testis.v8.signif_variant_gene_pairs.txt.gz	chr14_70433046_T_C_b38	Adipose_Visceral_Omentum.v8.sqtl_signifpairs.txt.gz	3.32077e-10	chr14:70342729:70353136:clu_22080:ENSG00000213463.4
rs11629001	Veillonella.parvula	14	70433046	snv	T	C	C	0.064725519	14	70433046	70433046	T	C	ncRNA_intronic	ENSG00000257759	.	.	.	chr14_70433046_T_C_b38	chr14	70433046	T	C	ENSG00000100678.18	0.0807453	5.59221e-07	Testis.v8.signif_variant_gene_pairs.txt.gz	chr14_70433046_T_C_b38	Heart_Left_Ventricle.v8.sqtl_signifpairs.txt.gz	3.79571e-10	chr14:70342729:70353136:clu_17939:ENSG00000213463.4
rs11629001	Veillonella.parvula	14	70433046	snv	T	C	C	0.064725519	14	70433046	70433046	T	C	ncRNA_intronic	ENSG00000257759	.	.	.	chr14_70433046_T_C_b38	chr14	70433046	T	C	ENSG00000100678.18	0.0807453	5.59221e-07	Testis.v8.signif_variant_gene_pairs.txt.gz	chr14_70433046_T_C_b38	Brain_Cortex.v8.sqtl_signifpairs.txt.gz	8.38992e-08	chr14:70342729:70353136:clu_18004:ENSG00000213463.4
rs11629001	Veillonella.parvula	14	70433046	snv	T	C	C	0.064725519	14	70433046	70433046	T	C	ncRNA_intronic	ENSG00000257759	.	.	.	chr14_70433046_T_C_b38	chr14	70433046	T	C	ENSG00000100678.18	0.0807453	5.59221e-07	Testis.v8.signif_variant_gene_pairs.txt.gz	chr14_70433046_T_C_b38	Skin_Sun_Exposed_Lower_leg.v8.sqtl_signifpairs.txt.gz	1.04427e-23	chr14:70342729:70353136:clu_23291:ENSG00000133983.14
rs11629001	Veillonella.parvula	14	70433046	snv	T	C	C	0.064725519	14	70433046	70433046	T	C	ncRNA_intronic	ENSG00000257759	.	.	.	chr14_70433046_T_C_b38	chr14	70433046	T	C	ENSG00000100678.18	0.0807453	5.59221e-07	Testis.v8.signif_variant_gene_pairs.txt.gz	chr14_70433046_T_C_b38	Colon_Sigmoid.v8.sqtl_signifpairs.txt.gz	4.93461e-10	chr14:70342729:70353136:clu_20529:ENSG00000213463.4
rs11629001	Veillonella.parvula	14	70433046	snv	T	C	C	0.064725519	14	70433046	70433046	T	C	ncRNA_intronic	ENSG00000257759	.	.	.	chr14_70433046_T_C_b38	chr14	70433046	T	C	ENSG00000100678.18	0.0807453	5.59221e-07	Testis.v8.signif_variant_gene_pairs.txt.gz	chr14_70433046_T_C_b38	Adrenal_Gland.v8.sqtl_signifpairs.txt.gz	4.103e-08	chr14:70342729:70353136:clu_18047:ENSG00000133983.14
rs11629001	Veillonella.parvula	14	70433046	snv	T	C	C	0.064725519	14	70433046	70433046	T	C	ncRNA_intronic	ENSG00000257759	.	.	.	chr14_70433046_T_C_b38	chr14	70433046	T	C	ENSG00000100678.18	0.0807453	5.59221e-07	Testis.v8.signif_variant_gene_pairs.txt.gz	chr14_70433046_T_C_b38	Artery_Tibial.v8.sqtl_signifpairs.txt.gz	1.59378e-25	chr14:70342729:70353136:clu_20961:ENSG00000213463.4
rs11629001	Veillonella.parvula	14	70433046	snv	T	C	C	0.064725519	14	70433046	70433046	T	C	ncRNA_intronic	ENSG00000257759	.	.	.	chr14_70433046_T_C_b38	chr14	70433046	T	C	ENSG00000100678.18	0.0807453	5.59221e-07	Testis.v8.signif_variant_gene_pairs.txt.gz	chr14_70433046_T_C_b38	Brain_Nucleus_accumbens_basal_ganglia.v8.sqtl_signifpairs.txt.gz	1.45086e-06	chr14:70342729:70353136:clu_17857:ENSG00000213463.4
rs11629001	Veillonella.parvula	14	70433046	snv	T	C	C	0.064725519	14	70433046	70433046	T	C	ncRNA_intronic	ENSG00000257759	.	.	.	chr14_70433046_T_C_b38	chr14	70433046	T	C	ENSG00000100678.18	0.0807453	5.59221e-07	Testis.v8.signif_variant_gene_pairs.txt.gz	chr14_70433046_T_C_b38	Pancreas.v8.sqtl_signifpairs.txt.gz	1.32868e-07	chr14:70342729:70353136:clu_18185:ENSG00000133983.14
rs11629001	Veillonella.parvula	14	70433046	snv	T	C	C	0.064725519	14	70433046	70433046	T	C	ncRNA_intronic	ENSG00000257759	.	.	.	chr14_70433046_T_C_b38	chr14	70433046	T	C	ENSG00000100678.18	0.0807453	5.59221e-07	Testis.v8.signif_variant_gene_pairs.txt.gz	chr14_70433046_T_C_b38	Brain_Caudate_basal_ganglia.v8.sqtl_signifpairs.txt.gz	8.76384e-07	chr14:70342729:70353136:clu_17474:ENSG00000213463.4
rs11629001	Veillonella.parvula	14	70433046	snv	T	C	C	0.064725519	14	70433046	70433046	T	C	ncRNA_intronic	ENSG00000257759	.	.	.	chr14_70433046_T_C_b38	chr14	70433046	T	C	ENSG00000100678.18	0.0807453	5.59221e-07	Testis.v8.signif_variant_gene_pairs.txt.gz	chr14_70433046_T_C_b38	Skin_Not_Sun_Exposed_Suprapubic.v8.sqtl_signifpairs.txt.gz	1.42097e-16	chr14:70342729:70353136:clu_22722:ENSG00000133983.14
rs11629001	Veillonella.parvula	14	70433046	snv	T	C	C	0.064725519	14	70433046	70433046	T	C	ncRNA_intronic	ENSG00000257759	.	.	.	chr14_70433046_T_C_b38	chr14	70433046	T	C	ENSG00000100678.18	0.0807453	5.59221e-07	Testis.v8.signif_variant_gene_pairs.txt.gz	chr14_70433046_T_C_b38	Brain_Spinal_cord_cervical_c-1.v8.sqtl_signifpairs.txt.gz	2.35398e-07	chr14:70353252:70359519:clu_15293:ENSG00000133983.14
rs11629001	Veillonella.parvula	14	70433046	snv	T	C	C	0.064725519	14	70433046	70433046	T	C	ncRNA_intronic	ENSG00000257759	.	.	.	chr14_70433046_T_C_b38	chr14	70433046	T	C	ENSG00000139985.6	0.0779037	9.00038e-06	Muscle_Skeletal.v8.signif_variant_gene_pairs.txt.gz	chr14_70433046_T_C_b38	Artery_Tibial.v8.sqtl_signifpairs.txt.gz	1.59378e-25	chr14:70342729:70353136:clu_20961:ENSG00000133983.14
rs11629001	Veillonella.parvula	14	70433046	snv	T	C	C	0.064725519	14	70433046	70433046	T	C	ncRNA_intronic	ENSG00000257759	.	.	.	chr14_70433046_T_C_b38	chr14	70433046	T	C	ENSG00000139985.6	0.0779037	9.00038e-06	Muscle_Skeletal.v8.signif_variant_gene_pairs.txt.gz	chr14_70433046_T_C_b38	Stomach.v8.sqtl_signifpairs.txt.gz	1.98473e-08	chr14:70342729:70353136:clu_20386:ENSG00000213463.4
rs11629001	Veillonella.parvula	14	70433046	snv	T	C	C	0.064725519	14	70433046	70433046	T	C	ncRNA_intronic	ENSG00000257759	.	.	.	chr14_70433046_T_C_b38	chr14	70433046	T	C	ENSG00000139985.6	0.0779037	9.00038e-06	Muscle_Skeletal.v8.signif_variant_gene_pairs.txt.gz	chr14_70433046_T_C_b38	Stomach.v8.sqtl_signifpairs.txt.gz	1.98473e-08	chr14:70342729:70353136:clu_20386:ENSG00000133983.14
rs11629001	Veillonella.parvula	14	70433046	snv	T	C	C	0.064725519	14	70433046	70433046	T	C	ncRNA_intronic	ENSG00000257759	.	.	.	chr14_70433046_T_C_b38	chr14	70433046	T	C	ENSG00000139985.6	0.0779037	9.00038e-06	Muscle_Skeletal.v8.signif_variant_gene_pairs.txt.gz	chr14_70433046_T_C_b38	Breast_Mammary_Tissue.v8.sqtl_signifpairs.txt.gz	4.8264e-12	chr14:70342729:70353136:clu_22914:ENSG00000133983.14
rs11629001	Veillonella.parvula	14	70433046	snv	T	C	C	0.064725519	14	70433046	70433046	T	C	ncRNA_intronic	ENSG00000257759	.	.	.	chr14_70433046_T_C_b38	chr14	70433046	T	C	ENSG00000139985.6	0.0779037	9.00038e-06	Muscle_Skeletal.v8.signif_variant_gene_pairs.txt.gz	chr14_70433046_T_C_b38	Brain_Caudate_basal_ganglia.v8.sqtl_signifpairs.txt.gz	8.76384e-07	chr14:70342729:70353136:clu_17474:ENSG00000133983.14
rs11629001	Veillonella.parvula	14	70433046	snv	T	C	C	0.064725519	14	70433046	70433046	T	C	ncRNA_intronic	ENSG00000257759	.	.	.	chr14_70433046_T_C_b38	chr14	70433046	T	C	ENSG00000139985.6	0.0779037	9.00038e-06	Muscle_Skeletal.v8.signif_variant_gene_pairs.txt.gz	chr14_70433046_T_C_b38	Brain_Nucleus_accumbens_basal_ganglia.v8.sqtl_signifpairs.txt.gz	1.45086e-06	chr14:70342729:70353136:clu_17857:ENSG00000133983.14
rs11629001	Veillonella.parvula	14	70433046	snv	T	C	C	0.064725519	14	70433046	70433046	T	C	ncRNA_intronic	ENSG00000257759	.	.	.	chr14_70433046_T_C_b38	chr14	70433046	T	C	ENSG00000139985.6	0.0779037	9.00038e-06	Muscle_Skeletal.v8.signif_variant_gene_pairs.txt.gz	chr14_70433046_T_C_b38	Colon_Transverse.v8.sqtl_signifpairs.txt.gz	3.66689e-17	chr14:70342729:70353136:clu_22117:ENSG00000133983.14
rs11629001	Veillonella.parvula	14	70433046	snv	T	C	C	0.064725519	14	70433046	70433046	T	C	ncRNA_intronic	ENSG00000257759	.	.	.	chr14_70433046_T_C_b38	chr14	70433046	T	C	ENSG00000139985.6	0.0779037	9.00038e-06	Muscle_Skeletal.v8.signif_variant_gene_pairs.txt.gz	chr14_70433046_T_C_b38	Muscle_Skeletal.v8.sqtl_signifpairs.txt.gz	9.387e-20	chr14:70342729:70353136:clu_20159:ENSG00000213463.4
rs11629001	Veillonella.parvula	14	70433046	snv	T	C	C	0.064725519	14	70433046	70433046	T	C	ncRNA_intronic	ENSG00000257759	.	.	.	chr14_70433046_T_C_b38	chr14	70433046	T	C	ENSG00000139985.6	0.0779037	9.00038e-06	Muscle_Skeletal.v8.signif_variant_gene_pairs.txt.gz	chr14_70433046_T_C_b38	Muscle_Skeletal.v8.sqtl_signifpairs.txt.gz	9.387e-20	chr14:70342729:70353136:clu_20159:ENSG00000133983.14
rs11629001	Veillonella.parvula	14	70433046	snv	T	C	C	0.064725519	14	70433046	70433046	T	C	ncRNA_intronic	ENSG00000257759	.	.	.	chr14_70433046_T_C_b38	chr14	70433046	T	C	ENSG00000139985.6	0.0779037	9.00038e-06	Muscle_Skeletal.v8.signif_variant_gene_pairs.txt.gz	chr14_70433046_T_C_b38	Cells_Cultured_fibroblasts.v8.sqtl_signifpairs.txt.gz	1.0447e-16	chr14:70342729:70353136:clu_18160:ENSG00000133983.14
rs11629001	Veillonella.parvula	14	70433046	snv	T	C	C	0.064725519	14	70433046	70433046	T	C	ncRNA_intronic	ENSG00000257759	.	.	.	chr14_70433046_T_C_b38	chr14	70433046	T	C	ENSG00000139985.6	0.0779037	9.00038e-06	Muscle_Skeletal.v8.signif_variant_gene_pairs.txt.gz	chr14_70433046_T_C_b38	Spleen.v8.sqtl_signifpairs.txt.gz	5.65977e-08	chr14:70342729:70353136:clu_19509:ENSG00000133983.14
rs11629001	Veillonella.parvula	14	70433046	snv	T	C	C	0.064725519	14	70433046	70433046	T	C	ncRNA_intronic	ENSG00000257759	.	.	.	chr14_70433046_T_C_b38	chr14	70433046	T	C	ENSG00000139985.6	0.0779037	9.00038e-06	Muscle_Skeletal.v8.signif_variant_gene_pairs.txt.gz	chr14_70433046_T_C_b38	Liver.v8.sqtl_signifpairs.txt.gz	2.55442e-07	chr14:70342729:70353136:clu_15518:ENSG00000133983.14
rs11629001	Veillonella.parvula	14	70433046	snv	T	C	C	0.064725519	14	70433046	70433046	T	C	ncRNA_intronic	ENSG00000257759	.	.	.	chr14_70433046_T_C_b38	chr14	70433046	T	C	ENSG00000139985.6	0.0779037	9.00038e-06	Muscle_Skeletal.v8.signif_variant_gene_pairs.txt.gz	chr14_70433046_T_C_b38	Esophagus_Muscularis.v8.sqtl_signifpairs.txt.gz	2.25156e-12	chr14:70342729:70353136:clu_20947:ENSG00000213463.4
rs11629001	Veillonella.parvula	14	70433046	snv	T	C	C	0.064725519	14	70433046	70433046	T	C	ncRNA_intronic	ENSG00000257759	.	.	.	chr14_70433046_T_C_b38	chr14	70433046	T	C	ENSG00000139985.6	0.0779037	9.00038e-06	Muscle_Skeletal.v8.signif_variant_gene_pairs.txt.gz	chr14_70433046_T_C_b38	Brain_Putamen_basal_ganglia.v8.sqtl_signifpairs.txt.gz	8.97216e-10	chr14:70353252:70359519:clu_15617:ENSG00000133983.14
rs11629001	Veillonella.parvula	14	70433046	snv	T	C	C	0.064725519	14	70433046	70433046	T	C	ncRNA_intronic	ENSG00000257759	.	.	.	chr14_70433046_T_C_b38	chr14	70433046	T	C	ENSG00000139985.6	0.0779037	9.00038e-06	Muscle_Skeletal.v8.signif_variant_gene_pairs.txt.gz	chr14_70433046_T_C_b38	Adipose_Visceral_Omentum.v8.sqtl_signifpairs.txt.gz	3.32077e-10	chr14:70342729:70353136:clu_22080:ENSG00000133983.14
rs11629001	Veillonella.parvula	14	70433046	snv	T	C	C	0.064725519	14	70433046	70433046	T	C	ncRNA_intronic	ENSG00000257759	.	.	.	chr14_70433046_T_C_b38	chr14	70433046	T	C	ENSG00000139985.6	0.0779037	9.00038e-06	Muscle_Skeletal.v8.signif_variant_gene_pairs.txt.gz	chr14_70433046_T_C_b38	Esophagus_Gastroesophageal_Junction.v8.sqtl_signifpairs.txt.gz	9.44199e-09	chr14:70342729:70353136:clu_20009:ENSG00000213463.4
rs11629001	Veillonella.parvula	14	70433046	snv	T	C	C	0.064725519	14	70433046	70433046	T	C	ncRNA_intronic	ENSG00000257759	.	.	.	chr14_70433046_T_C_b38	chr14	70433046	T	C	ENSG00000139985.6	0.0779037	9.00038e-06	Muscle_Skeletal.v8.signif_variant_gene_pairs.txt.gz	chr14_70433046_T_C_b38	Lung.v8.sqtl_signifpairs.txt.gz	1.53425e-18	chr14:70342729:70353136:clu_23889:ENSG00000133983.14
rs11629001	Veillonella.parvula	14	70433046	snv	T	C	C	0.064725519	14	70433046	70433046	T	C	ncRNA_intronic	ENSG00000257759	.	.	.	chr14_70433046_T_C_b38	chr14	70433046	T	C	ENSG00000139985.6	0.0779037	9.00038e-06	Muscle_Skeletal.v8.signif_variant_gene_pairs.txt.gz	chr14_70433046_T_C_b38	Thyroid.v8.sqtl_signifpairs.txt.gz	1.74161e-18	chr14:70342729:70353136:clu_24087:ENSG00000213463.4
rs11629001	Veillonella.parvula	14	70433046	snv	T	C	C	0.064725519	14	70433046	70433046	T	C	ncRNA_intronic	ENSG00000257759	.	.	.	chr14_70433046_T_C_b38	chr14	70433046	T	C	ENSG00000139985.6	0.0779037	9.00038e-06	Muscle_Skeletal.v8.signif_variant_gene_pairs.txt.gz	chr14_70433046_T_C_b38	Ovary.v8.sqtl_signifpairs.txt.gz	1.22257e-07	chr14:70342729:70353136:clu_18235:ENSG00000213463.4
rs11629001	Veillonella.parvula	14	70433046	snv	T	C	C	0.064725519	14	70433046	70433046	T	C	ncRNA_intronic	ENSG00000257759	.	.	.	chr14_70433046_T_C_b38	chr14	70433046	T	C	ENSG00000139985.6	0.0779037	9.00038e-06	Muscle_Skeletal.v8.signif_variant_gene_pairs.txt.gz	chr14_70433046_T_C_b38	Testis.v8.sqtl_signifpairs.txt.gz	9.95849e-17	chr14:70342729:70353136:clu_39230:ENSG00000133983.14
rs11629001	Veillonella.parvula	14	70433046	snv	T	C	C	0.064725519	14	70433046	70433046	T	C	ncRNA_intronic	ENSG00000257759	.	.	.	chr14_70433046_T_C_b38	chr14	70433046	T	C	ENSG00000139985.6	0.0779037	9.00038e-06	Muscle_Skeletal.v8.signif_variant_gene_pairs.txt.gz	chr14_70433046_T_C_b38	Heart_Atrial_Appendage.v8.sqtl_signifpairs.txt.gz	2.17069e-06	chr14:70342729:70353136:clu_19960:ENSG00000133983.14
rs11629001	Veillonella.parvula	14	70433046	snv	T	C	C	0.064725519	14	70433046	70433046	T	C	ncRNA_intronic	ENSG00000257759	.	.	.	chr14_70433046_T_C_b38	chr14	70433046	T	C	ENSG00000139985.6	0.0779037	9.00038e-06	Muscle_Skeletal.v8.signif_variant_gene_pairs.txt.gz	chr14_70433046_T_C_b38	Lung.v8.sqtl_signifpairs.txt.gz	1.53425e-18	chr14:70342729:70353136:clu_23889:ENSG00000213463.4
rs11629001	Veillonella.parvula	14	70433046	snv	T	C	C	0.064725519	14	70433046	70433046	T	C	ncRNA_intronic	ENSG00000257759	.	.	.	chr14_70433046_T_C_b38	chr14	70433046	T	C	ENSG00000139985.6	0.0779037	9.00038e-06	Muscle_Skeletal.v8.signif_variant_gene_pairs.txt.gz	chr14_70433046_T_C_b38	Colon_Transverse.v8.sqtl_signifpairs.txt.gz	3.66689e-17	chr14:70342729:70353136:clu_22117:ENSG00000213463.4
rs11629001	Veillonella.parvula	14	70433046	snv	T	C	C	0.064725519	14	70433046	70433046	T	C	ncRNA_intronic	ENSG00000257759	.	.	.	chr14_70433046_T_C_b38	chr14	70433046	T	C	ENSG00000139985.6	0.0779037	9.00038e-06	Muscle_Skeletal.v8.signif_variant_gene_pairs.txt.gz	chr14_70433046_T_C_b38	Nerve_Tibial.v8.sqtl_signifpairs.txt.gz	4.9409e-16	chr14:70342729:70353136:clu_23443:ENSG00000213463.4
rs11629001	Veillonella.parvula	14	70433046	snv	T	C	C	0.064725519	14	70433046	70433046	T	C	ncRNA_intronic	ENSG00000257759	.	.	.	chr14_70433046_T_C_b38	chr14	70433046	T	C	ENSG00000139985.6	0.0779037	9.00038e-06	Muscle_Skeletal.v8.signif_variant_gene_pairs.txt.gz	chr14_70433046_T_C_b38	Testis.v8.sqtl_signifpairs.txt.gz	9.95849e-17	chr14:70342729:70353136:clu_39230:ENSG00000213463.4
rs11629001	Veillonella.parvula	14	70433046	snv	T	C	C	0.064725519	14	70433046	70433046	T	C	ncRNA_intronic	ENSG00000257759	.	.	.	chr14_70433046_T_C_b38	chr14	70433046	T	C	ENSG00000139985.6	0.0779037	9.00038e-06	Muscle_Skeletal.v8.signif_variant_gene_pairs.txt.gz	chr14_70433046_T_C_b38	Esophagus_Gastroesophageal_Junction.v8.sqtl_signifpairs.txt.gz	9.44199e-09	chr14:70342729:70353136:clu_20009:ENSG00000133983.14
rs11629001	Veillonella.parvula	14	70433046	snv	T	C	C	0.064725519	14	70433046	70433046	T	C	ncRNA_intronic	ENSG00000257759	.	.	.	chr14_70433046_T_C_b38	chr14	70433046	T	C	ENSG00000139985.6	0.0779037	9.00038e-06	Muscle_Skeletal.v8.signif_variant_gene_pairs.txt.gz	chr14_70433046_T_C_b38	Thyroid.v8.sqtl_signifpairs.txt.gz	1.74161e-18	chr14:70342729:70353136:clu_24087:ENSG00000133983.14
rs11629001	Veillonella.parvula	14	70433046	snv	T	C	C	0.064725519	14	70433046	70433046	T	C	ncRNA_intronic	ENSG00000257759	.	.	.	chr14_70433046_T_C_b38	chr14	70433046	T	C	ENSG00000139985.6	0.0779037	9.00038e-06	Muscle_Skeletal.v8.signif_variant_gene_pairs.txt.gz	chr14_70433046_T_C_b38	Colon_Sigmoid.v8.sqtl_signifpairs.txt.gz	4.93461e-10	chr14:70342729:70353136:clu_20529:ENSG00000133983.14
rs11629001	Veillonella.parvula	14	70433046	snv	T	C	C	0.064725519	14	70433046	70433046	T	C	ncRNA_intronic	ENSG00000257759	.	.	.	chr14_70433046_T_C_b38	chr14	70433046	T	C	ENSG00000139985.6	0.0779037	9.00038e-06	Muscle_Skeletal.v8.signif_variant_gene_pairs.txt.gz	chr14_70433046_T_C_b38	Pituitary.v8.sqtl_signifpairs.txt.gz	2.15265e-07	chr14:70342729:70353136:clu_21522:ENSG00000133983.14
rs11629001	Veillonella.parvula	14	70433046	snv	T	C	C	0.064725519	14	70433046	70433046	T	C	ncRNA_intronic	ENSG00000257759	.	.	.	chr14_70433046_T_C_b38	chr14	70433046	T	C	ENSG00000139985.6	0.0779037	9.00038e-06	Muscle_Skeletal.v8.signif_variant_gene_pairs.txt.gz	chr14_70433046_T_C_b38	Ovary.v8.sqtl_signifpairs.txt.gz	1.22257e-07	chr14:70342729:70353136:clu_18235:ENSG00000133983.14
rs11629001	Veillonella.parvula	14	70433046	snv	T	C	C	0.064725519	14	70433046	70433046	T	C	ncRNA_intronic	ENSG00000257759	.	.	.	chr14_70433046_T_C_b38	chr14	70433046	T	C	ENSG00000139985.6	0.0779037	9.00038e-06	Muscle_Skeletal.v8.signif_variant_gene_pairs.txt.gz	chr14_70433046_T_C_b38	Nerve_Tibial.v8.sqtl_signifpairs.txt.gz	4.9409e-16	chr14:70342729:70353136:clu_23443:ENSG00000133983.14
rs11629001	Veillonella.parvula	14	70433046	snv	T	C	C	0.064725519	14	70433046	70433046	T	C	ncRNA_intronic	ENSG00000257759	.	.	.	chr14_70433046_T_C_b38	chr14	70433046	T	C	ENSG00000139985.6	0.0779037	9.00038e-06	Muscle_Skeletal.v8.signif_variant_gene_pairs.txt.gz	chr14_70433046_T_C_b38	Pituitary.v8.sqtl_signifpairs.txt.gz	2.15265e-07	chr14:70342729:70353136:clu_21522:ENSG00000213463.4
rs11629001	Veillonella.parvula	14	70433046	snv	T	C	C	0.064725519	14	70433046	70433046	T	C	ncRNA_intronic	ENSG00000257759	.	.	.	chr14_70433046_T_C_b38	chr14	70433046	T	C	ENSG00000139985.6	0.0779037	9.00038e-06	Muscle_Skeletal.v8.signif_variant_gene_pairs.txt.gz	chr14_70433046_T_C_b38	Brain_Frontal_Cortex_BA9.v8.sqtl_signifpairs.txt.gz	3.72567e-07	chr14:70342729:70353136:clu_16679:ENSG00000213463.4
rs11629001	Veillonella.parvula	14	70433046	snv	T	C	C	0.064725519	14	70433046	70433046	T	C	ncRNA_intronic	ENSG00000257759	.	.	.	chr14_70433046_T_C_b38	chr14	70433046	T	C	ENSG00000139985.6	0.0779037	9.00038e-06	Muscle_Skeletal.v8.signif_variant_gene_pairs.txt.gz	chr14_70433046_T_C_b38	Skin_Sun_Exposed_Lower_leg.v8.sqtl_signifpairs.txt.gz	1.04427e-23	chr14:70342729:70353136:clu_23291:ENSG00000213463.4
rs11629001	Veillonella.parvula	14	70433046	snv	T	C	C	0.064725519	14	70433046	70433046	T	C	ncRNA_intronic	ENSG00000257759	.	.	.	chr14_70433046_T_C_b38	chr14	70433046	T	C	ENSG00000139985.6	0.0779037	9.00038e-06	Muscle_Skeletal.v8.signif_variant_gene_pairs.txt.gz	chr14_70433046_T_C_b38	Adrenal_Gland.v8.sqtl_signifpairs.txt.gz	4.103e-08	chr14:70342729:70353136:clu_18047:ENSG00000213463.4
rs11629001	Veillonella.parvula	14	70433046	snv	T	C	C	0.064725519	14	70433046	70433046	T	C	ncRNA_intronic	ENSG00000257759	.	.	.	chr14_70433046_T_C_b38	chr14	70433046	T	C	ENSG00000139985.6	0.0779037	9.00038e-06	Muscle_Skeletal.v8.signif_variant_gene_pairs.txt.gz	chr14_70433046_T_C_b38	Esophagus_Muscularis.v8.sqtl_signifpairs.txt.gz	2.25156e-12	chr14:70342729:70353136:clu_20947:ENSG00000133983.14
rs11629001	Veillonella.parvula	14	70433046	snv	T	C	C	0.064725519	14	70433046	70433046	T	C	ncRNA_intronic	ENSG00000257759	.	.	.	chr14_70433046_T_C_b38	chr14	70433046	T	C	ENSG00000139985.6	0.0779037	9.00038e-06	Muscle_Skeletal.v8.signif_variant_gene_pairs.txt.gz	chr14_70433046_T_C_b38	Prostate.v8.sqtl_signifpairs.txt.gz	3.88984e-08	chr14:70342729:70353136:clu_20836:ENSG00000133983.14
rs11629001	Veillonella.parvula	14	70433046	snv	T	C	C	0.064725519	14	70433046	70433046	T	C	ncRNA_intronic	ENSG00000257759	.	.	.	chr14_70433046_T_C_b38	chr14	70433046	T	C	ENSG00000139985.6	0.0779037	9.00038e-06	Muscle_Skeletal.v8.signif_variant_gene_pairs.txt.gz	chr14_70433046_T_C_b38	Esophagus_Mucosa.v8.sqtl_signifpairs.txt.gz	1.83651e-15	chr14:70342729:70353136:clu_21033:ENSG00000133983.14
rs11629001	Veillonella.parvula	14	70433046	snv	T	C	C	0.064725519	14	70433046	70433046	T	C	ncRNA_intronic	ENSG00000257759	.	.	.	chr14_70433046_T_C_b38	chr14	70433046	T	C	ENSG00000139985.6	0.0779037	9.00038e-06	Muscle_Skeletal.v8.signif_variant_gene_pairs.txt.gz	chr14_70433046_T_C_b38	Artery_Aorta.v8.sqtl_signifpairs.txt.gz	3.54118e-15	chr14:70342729:70353136:clu_20170:ENSG00000133983.14
rs11629001	Veillonella.parvula	14	70433046	snv	T	C	C	0.064725519	14	70433046	70433046	T	C	ncRNA_intronic	ENSG00000257759	.	.	.	chr14_70433046_T_C_b38	chr14	70433046	T	C	ENSG00000139985.6	0.0779037	9.00038e-06	Muscle_Skeletal.v8.signif_variant_gene_pairs.txt.gz	chr14_70433046_T_C_b38	Artery_Aorta.v8.sqtl_signifpairs.txt.gz	3.54118e-15	chr14:70342729:70353136:clu_20170:ENSG00000213463.4
rs11629001	Veillonella.parvula	14	70433046	snv	T	C	C	0.064725519	14	70433046	70433046	T	C	ncRNA_intronic	ENSG00000257759	.	.	.	chr14_70433046_T_C_b38	chr14	70433046	T	C	ENSG00000139985.6	0.0779037	9.00038e-06	Muscle_Skeletal.v8.signif_variant_gene_pairs.txt.gz	chr14_70433046_T_C_b38	Adipose_Subcutaneous.v8.sqtl_signifpairs.txt.gz	2.42399e-19	chr14:70342729:70353136:clu_22760:ENSG00000133983.14
rs11629001	Veillonella.parvula	14	70433046	snv	T	C	C	0.064725519	14	70433046	70433046	T	C	ncRNA_intronic	ENSG00000257759	.	.	.	chr14_70433046_T_C_b38	chr14	70433046	T	C	ENSG00000139985.6	0.0779037	9.00038e-06	Muscle_Skeletal.v8.signif_variant_gene_pairs.txt.gz	chr14_70433046_T_C_b38	Prostate.v8.sqtl_signifpairs.txt.gz	3.88984e-08	chr14:70342729:70353136:clu_20836:ENSG00000213463.4
rs11629001	Veillonella.parvula	14	70433046	snv	T	C	C	0.064725519	14	70433046	70433046	T	C	ncRNA_intronic	ENSG00000257759	.	.	.	chr14_70433046_T_C_b38	chr14	70433046	T	C	ENSG00000139985.6	0.0779037	9.00038e-06	Muscle_Skeletal.v8.signif_variant_gene_pairs.txt.gz	chr14_70433046_T_C_b38	Brain_Putamen_basal_ganglia.v8.sqtl_signifpairs.txt.gz	8.97216e-10	chr14:70353252:70359519:clu_15617:ENSG00000213463.4
rs11629001	Veillonella.parvula	14	70433046	snv	T	C	C	0.064725519	14	70433046	70433046	T	C	ncRNA_intronic	ENSG00000257759	.	.	.	chr14_70433046_T_C_b38	chr14	70433046	T	C	ENSG00000139985.6	0.0779037	9.00038e-06	Muscle_Skeletal.v8.signif_variant_gene_pairs.txt.gz	chr14_70433046_T_C_b38	Breast_Mammary_Tissue.v8.sqtl_signifpairs.txt.gz	4.8264e-12	chr14:70342729:70353136:clu_22914:ENSG00000213463.4
rs11629001	Veillonella.parvula	14	70433046	snv	T	C	C	0.064725519	14	70433046	70433046	T	C	ncRNA_intronic	ENSG00000257759	.	.	.	chr14_70433046_T_C_b38	chr14	70433046	T	C	ENSG00000139985.6	0.0779037	9.00038e-06	Muscle_Skeletal.v8.signif_variant_gene_pairs.txt.gz	chr14_70433046_T_C_b38	Small_Intestine_Terminal_Ileum.v8.sqtl_signifpairs.txt.gz	1.70845e-06	chr14:70342729:70353136:clu_20197:ENSG00000133983.14
rs11629001	Veillonella.parvula	14	70433046	snv	T	C	C	0.064725519	14	70433046	70433046	T	C	ncRNA_intronic	ENSG00000257759	.	.	.	chr14_70433046_T_C_b38	chr14	70433046	T	C	ENSG00000139985.6	0.0779037	9.00038e-06	Muscle_Skeletal.v8.signif_variant_gene_pairs.txt.gz	chr14_70433046_T_C_b38	Adipose_Subcutaneous.v8.sqtl_signifpairs.txt.gz	2.42399e-19	chr14:70342729:70353136:clu_22760:ENSG00000213463.4
rs11629001	Veillonella.parvula	14	70433046	snv	T	C	C	0.064725519	14	70433046	70433046	T	C	ncRNA_intronic	ENSG00000257759	.	.	.	chr14_70433046_T_C_b38	chr14	70433046	T	C	ENSG00000139985.6	0.0779037	9.00038e-06	Muscle_Skeletal.v8.signif_variant_gene_pairs.txt.gz	chr14_70433046_T_C_b38	Heart_Left_Ventricle.v8.sqtl_signifpairs.txt.gz	3.79571e-10	chr14:70342729:70353136:clu_17939:ENSG00000133983.14
rs11629001	Veillonella.parvula	14	70433046	snv	T	C	C	0.064725519	14	70433046	70433046	T	C	ncRNA_intronic	ENSG00000257759	.	.	.	chr14_70433046_T_C_b38	chr14	70433046	T	C	ENSG00000139985.6	0.0779037	9.00038e-06	Muscle_Skeletal.v8.signif_variant_gene_pairs.txt.gz	chr14_70433046_T_C_b38	Brain_Cortex.v8.sqtl_signifpairs.txt.gz	8.38992e-08	chr14:70342729:70353136:clu_18004:ENSG00000133983.14
rs11629001	Veillonella.parvula	14	70433046	snv	T	C	C	0.064725519	14	70433046	70433046	T	C	ncRNA_intronic	ENSG00000257759	.	.	.	chr14_70433046_T_C_b38	chr14	70433046	T	C	ENSG00000139985.6	0.0779037	9.00038e-06	Muscle_Skeletal.v8.signif_variant_gene_pairs.txt.gz	chr14_70433046_T_C_b38	Brain_Frontal_Cortex_BA9.v8.sqtl_signifpairs.txt.gz	3.72567e-07	chr14:70342729:70353136:clu_16679:ENSG00000133983.14
rs11629001	Veillonella.parvula	14	70433046	snv	T	C	C	0.064725519	14	70433046	70433046	T	C	ncRNA_intronic	ENSG00000257759	.	.	.	chr14_70433046_T_C_b38	chr14	70433046	T	C	ENSG00000139985.6	0.0779037	9.00038e-06	Muscle_Skeletal.v8.signif_variant_gene_pairs.txt.gz	chr14_70433046_T_C_b38	Adipose_Visceral_Omentum.v8.sqtl_signifpairs.txt.gz	3.32077e-10	chr14:70342729:70353136:clu_22080:ENSG00000213463.4
rs11629001	Veillonella.parvula	14	70433046	snv	T	C	C	0.064725519	14	70433046	70433046	T	C	ncRNA_intronic	ENSG00000257759	.	.	.	chr14_70433046_T_C_b38	chr14	70433046	T	C	ENSG00000139985.6	0.0779037	9.00038e-06	Muscle_Skeletal.v8.signif_variant_gene_pairs.txt.gz	chr14_70433046_T_C_b38	Heart_Left_Ventricle.v8.sqtl_signifpairs.txt.gz	3.79571e-10	chr14:70342729:70353136:clu_17939:ENSG00000213463.4
rs11629001	Veillonella.parvula	14	70433046	snv	T	C	C	0.064725519	14	70433046	70433046	T	C	ncRNA_intronic	ENSG00000257759	.	.	.	chr14_70433046_T_C_b38	chr14	70433046	T	C	ENSG00000139985.6	0.0779037	9.00038e-06	Muscle_Skeletal.v8.signif_variant_gene_pairs.txt.gz	chr14_70433046_T_C_b38	Brain_Cortex.v8.sqtl_signifpairs.txt.gz	8.38992e-08	chr14:70342729:70353136:clu_18004:ENSG00000213463.4
rs11629001	Veillonella.parvula	14	70433046	snv	T	C	C	0.064725519	14	70433046	70433046	T	C	ncRNA_intronic	ENSG00000257759	.	.	.	chr14_70433046_T_C_b38	chr14	70433046	T	C	ENSG00000139985.6	0.0779037	9.00038e-06	Muscle_Skeletal.v8.signif_variant_gene_pairs.txt.gz	chr14_70433046_T_C_b38	Skin_Sun_Exposed_Lower_leg.v8.sqtl_signifpairs.txt.gz	1.04427e-23	chr14:70342729:70353136:clu_23291:ENSG00000133983.14
rs11629001	Veillonella.parvula	14	70433046	snv	T	C	C	0.064725519	14	70433046	70433046	T	C	ncRNA_intronic	ENSG00000257759	.	.	.	chr14_70433046_T_C_b38	chr14	70433046	T	C	ENSG00000139985.6	0.0779037	9.00038e-06	Muscle_Skeletal.v8.signif_variant_gene_pairs.txt.gz	chr14_70433046_T_C_b38	Colon_Sigmoid.v8.sqtl_signifpairs.txt.gz	4.93461e-10	chr14:70342729:70353136:clu_20529:ENSG00000213463.4
rs11629001	Veillonella.parvula	14	70433046	snv	T	C	C	0.064725519	14	70433046	70433046	T	C	ncRNA_intronic	ENSG00000257759	.	.	.	chr14_70433046_T_C_b38	chr14	70433046	T	C	ENSG00000139985.6	0.0779037	9.00038e-06	Muscle_Skeletal.v8.signif_variant_gene_pairs.txt.gz	chr14_70433046_T_C_b38	Adrenal_Gland.v8.sqtl_signifpairs.txt.gz	4.103e-08	chr14:70342729:70353136:clu_18047:ENSG00000133983.14
rs11629001	Veillonella.parvula	14	70433046	snv	T	C	C	0.064725519	14	70433046	70433046	T	C	ncRNA_intronic	ENSG00000257759	.	.	.	chr14_70433046_T_C_b38	chr14	70433046	T	C	ENSG00000139985.6	0.0779037	9.00038e-06	Muscle_Skeletal.v8.signif_variant_gene_pairs.txt.gz	chr14_70433046_T_C_b38	Artery_Tibial.v8.sqtl_signifpairs.txt.gz	1.59378e-25	chr14:70342729:70353136:clu_20961:ENSG00000213463.4
rs11629001	Veillonella.parvula	14	70433046	snv	T	C	C	0.064725519	14	70433046	70433046	T	C	ncRNA_intronic	ENSG00000257759	.	.	.	chr14_70433046_T_C_b38	chr14	70433046	T	C	ENSG00000139985.6	0.0779037	9.00038e-06	Muscle_Skeletal.v8.signif_variant_gene_pairs.txt.gz	chr14_70433046_T_C_b38	Brain_Nucleus_accumbens_basal_ganglia.v8.sqtl_signifpairs.txt.gz	1.45086e-06	chr14:70342729:70353136:clu_17857:ENSG00000213463.4
rs11629001	Veillonella.parvula	14	70433046	snv	T	C	C	0.064725519	14	70433046	70433046	T	C	ncRNA_intronic	ENSG00000257759	.	.	.	chr14_70433046_T_C_b38	chr14	70433046	T	C	ENSG00000139985.6	0.0779037	9.00038e-06	Muscle_Skeletal.v8.signif_variant_gene_pairs.txt.gz	chr14_70433046_T_C_b38	Pancreas.v8.sqtl_signifpairs.txt.gz	1.32868e-07	chr14:70342729:70353136:clu_18185:ENSG00000133983.14
rs11629001	Veillonella.parvula	14	70433046	snv	T	C	C	0.064725519	14	70433046	70433046	T	C	ncRNA_intronic	ENSG00000257759	.	.	.	chr14_70433046_T_C_b38	chr14	70433046	T	C	ENSG00000139985.6	0.0779037	9.00038e-06	Muscle_Skeletal.v8.signif_variant_gene_pairs.txt.gz	chr14_70433046_T_C_b38	Brain_Caudate_basal_ganglia.v8.sqtl_signifpairs.txt.gz	8.76384e-07	chr14:70342729:70353136:clu_17474:ENSG00000213463.4
rs11629001	Veillonella.parvula	14	70433046	snv	T	C	C	0.064725519	14	70433046	70433046	T	C	ncRNA_intronic	ENSG00000257759	.	.	.	chr14_70433046_T_C_b38	chr14	70433046	T	C	ENSG00000139985.6	0.0779037	9.00038e-06	Muscle_Skeletal.v8.signif_variant_gene_pairs.txt.gz	chr14_70433046_T_C_b38	Skin_Not_Sun_Exposed_Suprapubic.v8.sqtl_signifpairs.txt.gz	1.42097e-16	chr14:70342729:70353136:clu_22722:ENSG00000133983.14
rs11629001	Veillonella.parvula	14	70433046	snv	T	C	C	0.064725519	14	70433046	70433046	T	C	ncRNA_intronic	ENSG00000257759	.	.	.	chr14_70433046_T_C_b38	chr14	70433046	T	C	ENSG00000139985.6	0.0779037	9.00038e-06	Muscle_Skeletal.v8.signif_variant_gene_pairs.txt.gz	chr14_70433046_T_C_b38	Brain_Spinal_cord_cervical_c-1.v8.sqtl_signifpairs.txt.gz	2.35398e-07	chr14:70353252:70359519:clu_15293:ENSG00000133983.14
rs11629001	Veillonella.parvula	14	70433046	snv	T	C	C	0.064725519	14	70433046	70433046	T	C	ncRNA_intronic	ENSG00000257759	.	.	.	chr14_70433046_T_C_b38	chr14	70433046	T	C	ENSG00000133983.14	0.0805825	1.884e-05	Lung.v8.signif_variant_gene_pairs.txt.gz	chr14_70433046_T_C_b38	Artery_Tibial.v8.sqtl_signifpairs.txt.gz	1.59378e-25	chr14:70342729:70353136:clu_20961:ENSG00000133983.14
rs11629001	Veillonella.parvula	14	70433046	snv	T	C	C	0.064725519	14	70433046	70433046	T	C	ncRNA_intronic	ENSG00000257759	.	.	.	chr14_70433046_T_C_b38	chr14	70433046	T	C	ENSG00000133983.14	0.0805825	1.884e-05	Lung.v8.signif_variant_gene_pairs.txt.gz	chr14_70433046_T_C_b38	Stomach.v8.sqtl_signifpairs.txt.gz	1.98473e-08	chr14:70342729:70353136:clu_20386:ENSG00000213463.4
rs11629001	Veillonella.parvula	14	70433046	snv	T	C	C	0.064725519	14	70433046	70433046	T	C	ncRNA_intronic	ENSG00000257759	.	.	.	chr14_70433046_T_C_b38	chr14	70433046	T	C	ENSG00000133983.14	0.0805825	1.884e-05	Lung.v8.signif_variant_gene_pairs.txt.gz	chr14_70433046_T_C_b38	Stomach.v8.sqtl_signifpairs.txt.gz	1.98473e-08	chr14:70342729:70353136:clu_20386:ENSG00000133983.14
rs11629001	Veillonella.parvula	14	70433046	snv	T	C	C	0.064725519	14	70433046	70433046	T	C	ncRNA_intronic	ENSG00000257759	.	.	.	chr14_70433046_T_C_b38	chr14	70433046	T	C	ENSG00000133983.14	0.0805825	1.884e-05	Lung.v8.signif_variant_gene_pairs.txt.gz	chr14_70433046_T_C_b38	Breast_Mammary_Tissue.v8.sqtl_signifpairs.txt.gz	4.8264e-12	chr14:70342729:70353136:clu_22914:ENSG00000133983.14
rs11629001	Veillonella.parvula	14	70433046	snv	T	C	C	0.064725519	14	70433046	70433046	T	C	ncRNA_intronic	ENSG00000257759	.	.	.	chr14_70433046_T_C_b38	chr14	70433046	T	C	ENSG00000133983.14	0.0805825	1.884e-05	Lung.v8.signif_variant_gene_pairs.txt.gz	chr14_70433046_T_C_b38	Brain_Caudate_basal_ganglia.v8.sqtl_signifpairs.txt.gz	8.76384e-07	chr14:70342729:70353136:clu_17474:ENSG00000133983.14
rs11629001	Veillonella.parvula	14	70433046	snv	T	C	C	0.064725519	14	70433046	70433046	T	C	ncRNA_intronic	ENSG00000257759	.	.	.	chr14_70433046_T_C_b38	chr14	70433046	T	C	ENSG00000133983.14	0.0805825	1.884e-05	Lung.v8.signif_variant_gene_pairs.txt.gz	chr14_70433046_T_C_b38	Brain_Nucleus_accumbens_basal_ganglia.v8.sqtl_signifpairs.txt.gz	1.45086e-06	chr14:70342729:70353136:clu_17857:ENSG00000133983.14
rs11629001	Veillonella.parvula	14	70433046	snv	T	C	C	0.064725519	14	70433046	70433046	T	C	ncRNA_intronic	ENSG00000257759	.	.	.	chr14_70433046_T_C_b38	chr14	70433046	T	C	ENSG00000133983.14	0.0805825	1.884e-05	Lung.v8.signif_variant_gene_pairs.txt.gz	chr14_70433046_T_C_b38	Colon_Transverse.v8.sqtl_signifpairs.txt.gz	3.66689e-17	chr14:70342729:70353136:clu_22117:ENSG00000133983.14
rs11629001	Veillonella.parvula	14	70433046	snv	T	C	C	0.064725519	14	70433046	70433046	T	C	ncRNA_intronic	ENSG00000257759	.	.	.	chr14_70433046_T_C_b38	chr14	70433046	T	C	ENSG00000133983.14	0.0805825	1.884e-05	Lung.v8.signif_variant_gene_pairs.txt.gz	chr14_70433046_T_C_b38	Muscle_Skeletal.v8.sqtl_signifpairs.txt.gz	9.387e-20	chr14:70342729:70353136:clu_20159:ENSG00000213463.4
rs11629001	Veillonella.parvula	14	70433046	snv	T	C	C	0.064725519	14	70433046	70433046	T	C	ncRNA_intronic	ENSG00000257759	.	.	.	chr14_70433046_T_C_b38	chr14	70433046	T	C	ENSG00000133983.14	0.0805825	1.884e-05	Lung.v8.signif_variant_gene_pairs.txt.gz	chr14_70433046_T_C_b38	Muscle_Skeletal.v8.sqtl_signifpairs.txt.gz	9.387e-20	chr14:70342729:70353136:clu_20159:ENSG00000133983.14
rs11629001	Veillonella.parvula	14	70433046	snv	T	C	C	0.064725519	14	70433046	70433046	T	C	ncRNA_intronic	ENSG00000257759	.	.	.	chr14_70433046_T_C_b38	chr14	70433046	T	C	ENSG00000133983.14	0.0805825	1.884e-05	Lung.v8.signif_variant_gene_pairs.txt.gz	chr14_70433046_T_C_b38	Cells_Cultured_fibroblasts.v8.sqtl_signifpairs.txt.gz	1.0447e-16	chr14:70342729:70353136:clu_18160:ENSG00000133983.14
rs11629001	Veillonella.parvula	14	70433046	snv	T	C	C	0.064725519	14	70433046	70433046	T	C	ncRNA_intronic	ENSG00000257759	.	.	.	chr14_70433046_T_C_b38	chr14	70433046	T	C	ENSG00000133983.14	0.0805825	1.884e-05	Lung.v8.signif_variant_gene_pairs.txt.gz	chr14_70433046_T_C_b38	Spleen.v8.sqtl_signifpairs.txt.gz	5.65977e-08	chr14:70342729:70353136:clu_19509:ENSG00000133983.14
rs11629001	Veillonella.parvula	14	70433046	snv	T	C	C	0.064725519	14	70433046	70433046	T	C	ncRNA_intronic	ENSG00000257759	.	.	.	chr14_70433046_T_C_b38	chr14	70433046	T	C	ENSG00000133983.14	0.0805825	1.884e-05	Lung.v8.signif_variant_gene_pairs.txt.gz	chr14_70433046_T_C_b38	Liver.v8.sqtl_signifpairs.txt.gz	2.55442e-07	chr14:70342729:70353136:clu_15518:ENSG00000133983.14
rs11629001	Veillonella.parvula	14	70433046	snv	T	C	C	0.064725519	14	70433046	70433046	T	C	ncRNA_intronic	ENSG00000257759	.	.	.	chr14_70433046_T_C_b38	chr14	70433046	T	C	ENSG00000133983.14	0.0805825	1.884e-05	Lung.v8.signif_variant_gene_pairs.txt.gz	chr14_70433046_T_C_b38	Esophagus_Muscularis.v8.sqtl_signifpairs.txt.gz	2.25156e-12	chr14:70342729:70353136:clu_20947:ENSG00000213463.4
rs11629001	Veillonella.parvula	14	70433046	snv	T	C	C	0.064725519	14	70433046	70433046	T	C	ncRNA_intronic	ENSG00000257759	.	.	.	chr14_70433046_T_C_b38	chr14	70433046	T	C	ENSG00000133983.14	0.0805825	1.884e-05	Lung.v8.signif_variant_gene_pairs.txt.gz	chr14_70433046_T_C_b38	Brain_Putamen_basal_ganglia.v8.sqtl_signifpairs.txt.gz	8.97216e-10	chr14:70353252:70359519:clu_15617:ENSG00000133983.14
rs11629001	Veillonella.parvula	14	70433046	snv	T	C	C	0.064725519	14	70433046	70433046	T	C	ncRNA_intronic	ENSG00000257759	.	.	.	chr14_70433046_T_C_b38	chr14	70433046	T	C	ENSG00000133983.14	0.0805825	1.884e-05	Lung.v8.signif_variant_gene_pairs.txt.gz	chr14_70433046_T_C_b38	Adipose_Visceral_Omentum.v8.sqtl_signifpairs.txt.gz	3.32077e-10	chr14:70342729:70353136:clu_22080:ENSG00000133983.14
rs11629001	Veillonella.parvula	14	70433046	snv	T	C	C	0.064725519	14	70433046	70433046	T	C	ncRNA_intronic	ENSG00000257759	.	.	.	chr14_70433046_T_C_b38	chr14	70433046	T	C	ENSG00000133983.14	0.0805825	1.884e-05	Lung.v8.signif_variant_gene_pairs.txt.gz	chr14_70433046_T_C_b38	Esophagus_Gastroesophageal_Junction.v8.sqtl_signifpairs.txt.gz	9.44199e-09	chr14:70342729:70353136:clu_20009:ENSG00000213463.4
rs11629001	Veillonella.parvula	14	70433046	snv	T	C	C	0.064725519	14	70433046	70433046	T	C	ncRNA_intronic	ENSG00000257759	.	.	.	chr14_70433046_T_C_b38	chr14	70433046	T	C	ENSG00000133983.14	0.0805825	1.884e-05	Lung.v8.signif_variant_gene_pairs.txt.gz	chr14_70433046_T_C_b38	Lung.v8.sqtl_signifpairs.txt.gz	1.53425e-18	chr14:70342729:70353136:clu_23889:ENSG00000133983.14
rs11629001	Veillonella.parvula	14	70433046	snv	T	C	C	0.064725519	14	70433046	70433046	T	C	ncRNA_intronic	ENSG00000257759	.	.	.	chr14_70433046_T_C_b38	chr14	70433046	T	C	ENSG00000133983.14	0.0805825	1.884e-05	Lung.v8.signif_variant_gene_pairs.txt.gz	chr14_70433046_T_C_b38	Thyroid.v8.sqtl_signifpairs.txt.gz	1.74161e-18	chr14:70342729:70353136:clu_24087:ENSG00000213463.4
rs11629001	Veillonella.parvula	14	70433046	snv	T	C	C	0.064725519	14	70433046	70433046	T	C	ncRNA_intronic	ENSG00000257759	.	.	.	chr14_70433046_T_C_b38	chr14	70433046	T	C	ENSG00000133983.14	0.0805825	1.884e-05	Lung.v8.signif_variant_gene_pairs.txt.gz	chr14_70433046_T_C_b38	Ovary.v8.sqtl_signifpairs.txt.gz	1.22257e-07	chr14:70342729:70353136:clu_18235:ENSG00000213463.4
rs11629001	Veillonella.parvula	14	70433046	snv	T	C	C	0.064725519	14	70433046	70433046	T	C	ncRNA_intronic	ENSG00000257759	.	.	.	chr14_70433046_T_C_b38	chr14	70433046	T	C	ENSG00000133983.14	0.0805825	1.884e-05	Lung.v8.signif_variant_gene_pairs.txt.gz	chr14_70433046_T_C_b38	Testis.v8.sqtl_signifpairs.txt.gz	9.95849e-17	chr14:70342729:70353136:clu_39230:ENSG00000133983.14
rs11629001	Veillonella.parvula	14	70433046	snv	T	C	C	0.064725519	14	70433046	70433046	T	C	ncRNA_intronic	ENSG00000257759	.	.	.	chr14_70433046_T_C_b38	chr14	70433046	T	C	ENSG00000133983.14	0.0805825	1.884e-05	Lung.v8.signif_variant_gene_pairs.txt.gz	chr14_70433046_T_C_b38	Heart_Atrial_Appendage.v8.sqtl_signifpairs.txt.gz	2.17069e-06	chr14:70342729:70353136:clu_19960:ENSG00000133983.14
rs11629001	Veillonella.parvula	14	70433046	snv	T	C	C	0.064725519	14	70433046	70433046	T	C	ncRNA_intronic	ENSG00000257759	.	.	.	chr14_70433046_T_C_b38	chr14	70433046	T	C	ENSG00000133983.14	0.0805825	1.884e-05	Lung.v8.signif_variant_gene_pairs.txt.gz	chr14_70433046_T_C_b38	Lung.v8.sqtl_signifpairs.txt.gz	1.53425e-18	chr14:70342729:70353136:clu_23889:ENSG00000213463.4
rs11629001	Veillonella.parvula	14	70433046	snv	T	C	C	0.064725519	14	70433046	70433046	T	C	ncRNA_intronic	ENSG00000257759	.	.	.	chr14_70433046_T_C_b38	chr14	70433046	T	C	ENSG00000133983.14	0.0805825	1.884e-05	Lung.v8.signif_variant_gene_pairs.txt.gz	chr14_70433046_T_C_b38	Colon_Transverse.v8.sqtl_signifpairs.txt.gz	3.66689e-17	chr14:70342729:70353136:clu_22117:ENSG00000213463.4
rs11629001	Veillonella.parvula	14	70433046	snv	T	C	C	0.064725519	14	70433046	70433046	T	C	ncRNA_intronic	ENSG00000257759	.	.	.	chr14_70433046_T_C_b38	chr14	70433046	T	C	ENSG00000133983.14	0.0805825	1.884e-05	Lung.v8.signif_variant_gene_pairs.txt.gz	chr14_70433046_T_C_b38	Nerve_Tibial.v8.sqtl_signifpairs.txt.gz	4.9409e-16	chr14:70342729:70353136:clu_23443:ENSG00000213463.4
rs11629001	Veillonella.parvula	14	70433046	snv	T	C	C	0.064725519	14	70433046	70433046	T	C	ncRNA_intronic	ENSG00000257759	.	.	.	chr14_70433046_T_C_b38	chr14	70433046	T	C	ENSG00000133983.14	0.0805825	1.884e-05	Lung.v8.signif_variant_gene_pairs.txt.gz	chr14_70433046_T_C_b38	Testis.v8.sqtl_signifpairs.txt.gz	9.95849e-17	chr14:70342729:70353136:clu_39230:ENSG00000213463.4
rs11629001	Veillonella.parvula	14	70433046	snv	T	C	C	0.064725519	14	70433046	70433046	T	C	ncRNA_intronic	ENSG00000257759	.	.	.	chr14_70433046_T_C_b38	chr14	70433046	T	C	ENSG00000133983.14	0.0805825	1.884e-05	Lung.v8.signif_variant_gene_pairs.txt.gz	chr14_70433046_T_C_b38	Esophagus_Gastroesophageal_Junction.v8.sqtl_signifpairs.txt.gz	9.44199e-09	chr14:70342729:70353136:clu_20009:ENSG00000133983.14
rs11629001	Veillonella.parvula	14	70433046	snv	T	C	C	0.064725519	14	70433046	70433046	T	C	ncRNA_intronic	ENSG00000257759	.	.	.	chr14_70433046_T_C_b38	chr14	70433046	T	C	ENSG00000133983.14	0.0805825	1.884e-05	Lung.v8.signif_variant_gene_pairs.txt.gz	chr14_70433046_T_C_b38	Thyroid.v8.sqtl_signifpairs.txt.gz	1.74161e-18	chr14:70342729:70353136:clu_24087:ENSG00000133983.14
rs11629001	Veillonella.parvula	14	70433046	snv	T	C	C	0.064725519	14	70433046	70433046	T	C	ncRNA_intronic	ENSG00000257759	.	.	.	chr14_70433046_T_C_b38	chr14	70433046	T	C	ENSG00000133983.14	0.0805825	1.884e-05	Lung.v8.signif_variant_gene_pairs.txt.gz	chr14_70433046_T_C_b38	Colon_Sigmoid.v8.sqtl_signifpairs.txt.gz	4.93461e-10	chr14:70342729:70353136:clu_20529:ENSG00000133983.14
rs11629001	Veillonella.parvula	14	70433046	snv	T	C	C	0.064725519	14	70433046	70433046	T	C	ncRNA_intronic	ENSG00000257759	.	.	.	chr14_70433046_T_C_b38	chr14	70433046	T	C	ENSG00000133983.14	0.0805825	1.884e-05	Lung.v8.signif_variant_gene_pairs.txt.gz	chr14_70433046_T_C_b38	Pituitary.v8.sqtl_signifpairs.txt.gz	2.15265e-07	chr14:70342729:70353136:clu_21522:ENSG00000133983.14
rs11629001	Veillonella.parvula	14	70433046	snv	T	C	C	0.064725519	14	70433046	70433046	T	C	ncRNA_intronic	ENSG00000257759	.	.	.	chr14_70433046_T_C_b38	chr14	70433046	T	C	ENSG00000133983.14	0.0805825	1.884e-05	Lung.v8.signif_variant_gene_pairs.txt.gz	chr14_70433046_T_C_b38	Ovary.v8.sqtl_signifpairs.txt.gz	1.22257e-07	chr14:70342729:70353136:clu_18235:ENSG00000133983.14
rs11629001	Veillonella.parvula	14	70433046	snv	T	C	C	0.064725519	14	70433046	70433046	T	C	ncRNA_intronic	ENSG00000257759	.	.	.	chr14_70433046_T_C_b38	chr14	70433046	T	C	ENSG00000133983.14	0.0805825	1.884e-05	Lung.v8.signif_variant_gene_pairs.txt.gz	chr14_70433046_T_C_b38	Nerve_Tibial.v8.sqtl_signifpairs.txt.gz	4.9409e-16	chr14:70342729:70353136:clu_23443:ENSG00000133983.14
rs11629001	Veillonella.parvula	14	70433046	snv	T	C	C	0.064725519	14	70433046	70433046	T	C	ncRNA_intronic	ENSG00000257759	.	.	.	chr14_70433046_T_C_b38	chr14	70433046	T	C	ENSG00000133983.14	0.0805825	1.884e-05	Lung.v8.signif_variant_gene_pairs.txt.gz	chr14_70433046_T_C_b38	Pituitary.v8.sqtl_signifpairs.txt.gz	2.15265e-07	chr14:70342729:70353136:clu_21522:ENSG00000213463.4
rs11629001	Veillonella.parvula	14	70433046	snv	T	C	C	0.064725519	14	70433046	70433046	T	C	ncRNA_intronic	ENSG00000257759	.	.	.	chr14_70433046_T_C_b38	chr14	70433046	T	C	ENSG00000133983.14	0.0805825	1.884e-05	Lung.v8.signif_variant_gene_pairs.txt.gz	chr14_70433046_T_C_b38	Brain_Frontal_Cortex_BA9.v8.sqtl_signifpairs.txt.gz	3.72567e-07	chr14:70342729:70353136:clu_16679:ENSG00000213463.4
rs11629001	Veillonella.parvula	14	70433046	snv	T	C	C	0.064725519	14	70433046	70433046	T	C	ncRNA_intronic	ENSG00000257759	.	.	.	chr14_70433046_T_C_b38	chr14	70433046	T	C	ENSG00000133983.14	0.0805825	1.884e-05	Lung.v8.signif_variant_gene_pairs.txt.gz	chr14_70433046_T_C_b38	Skin_Sun_Exposed_Lower_leg.v8.sqtl_signifpairs.txt.gz	1.04427e-23	chr14:70342729:70353136:clu_23291:ENSG00000213463.4
rs11629001	Veillonella.parvula	14	70433046	snv	T	C	C	0.064725519	14	70433046	70433046	T	C	ncRNA_intronic	ENSG00000257759	.	.	.	chr14_70433046_T_C_b38	chr14	70433046	T	C	ENSG00000133983.14	0.0805825	1.884e-05	Lung.v8.signif_variant_gene_pairs.txt.gz	chr14_70433046_T_C_b38	Adrenal_Gland.v8.sqtl_signifpairs.txt.gz	4.103e-08	chr14:70342729:70353136:clu_18047:ENSG00000213463.4
rs11629001	Veillonella.parvula	14	70433046	snv	T	C	C	0.064725519	14	70433046	70433046	T	C	ncRNA_intronic	ENSG00000257759	.	.	.	chr14_70433046_T_C_b38	chr14	70433046	T	C	ENSG00000133983.14	0.0805825	1.884e-05	Lung.v8.signif_variant_gene_pairs.txt.gz	chr14_70433046_T_C_b38	Esophagus_Muscularis.v8.sqtl_signifpairs.txt.gz	2.25156e-12	chr14:70342729:70353136:clu_20947:ENSG00000133983.14
rs11629001	Veillonella.parvula	14	70433046	snv	T	C	C	0.064725519	14	70433046	70433046	T	C	ncRNA_intronic	ENSG00000257759	.	.	.	chr14_70433046_T_C_b38	chr14	70433046	T	C	ENSG00000133983.14	0.0805825	1.884e-05	Lung.v8.signif_variant_gene_pairs.txt.gz	chr14_70433046_T_C_b38	Prostate.v8.sqtl_signifpairs.txt.gz	3.88984e-08	chr14:70342729:70353136:clu_20836:ENSG00000133983.14
rs11629001	Veillonella.parvula	14	70433046	snv	T	C	C	0.064725519	14	70433046	70433046	T	C	ncRNA_intronic	ENSG00000257759	.	.	.	chr14_70433046_T_C_b38	chr14	70433046	T	C	ENSG00000133983.14	0.0805825	1.884e-05	Lung.v8.signif_variant_gene_pairs.txt.gz	chr14_70433046_T_C_b38	Esophagus_Mucosa.v8.sqtl_signifpairs.txt.gz	1.83651e-15	chr14:70342729:70353136:clu_21033:ENSG00000133983.14
rs11629001	Veillonella.parvula	14	70433046	snv	T	C	C	0.064725519	14	70433046	70433046	T	C	ncRNA_intronic	ENSG00000257759	.	.	.	chr14_70433046_T_C_b38	chr14	70433046	T	C	ENSG00000133983.14	0.0805825	1.884e-05	Lung.v8.signif_variant_gene_pairs.txt.gz	chr14_70433046_T_C_b38	Artery_Aorta.v8.sqtl_signifpairs.txt.gz	3.54118e-15	chr14:70342729:70353136:clu_20170:ENSG00000133983.14
rs11629001	Veillonella.parvula	14	70433046	snv	T	C	C	0.064725519	14	70433046	70433046	T	C	ncRNA_intronic	ENSG00000257759	.	.	.	chr14_70433046_T_C_b38	chr14	70433046	T	C	ENSG00000133983.14	0.0805825	1.884e-05	Lung.v8.signif_variant_gene_pairs.txt.gz	chr14_70433046_T_C_b38	Artery_Aorta.v8.sqtl_signifpairs.txt.gz	3.54118e-15	chr14:70342729:70353136:clu_20170:ENSG00000213463.4
rs11629001	Veillonella.parvula	14	70433046	snv	T	C	C	0.064725519	14	70433046	70433046	T	C	ncRNA_intronic	ENSG00000257759	.	.	.	chr14_70433046_T_C_b38	chr14	70433046	T	C	ENSG00000133983.14	0.0805825	1.884e-05	Lung.v8.signif_variant_gene_pairs.txt.gz	chr14_70433046_T_C_b38	Adipose_Subcutaneous.v8.sqtl_signifpairs.txt.gz	2.42399e-19	chr14:70342729:70353136:clu_22760:ENSG00000133983.14
rs11629001	Veillonella.parvula	14	70433046	snv	T	C	C	0.064725519	14	70433046	70433046	T	C	ncRNA_intronic	ENSG00000257759	.	.	.	chr14_70433046_T_C_b38	chr14	70433046	T	C	ENSG00000133983.14	0.0805825	1.884e-05	Lung.v8.signif_variant_gene_pairs.txt.gz	chr14_70433046_T_C_b38	Prostate.v8.sqtl_signifpairs.txt.gz	3.88984e-08	chr14:70342729:70353136:clu_20836:ENSG00000213463.4
rs11629001	Veillonella.parvula	14	70433046	snv	T	C	C	0.064725519	14	70433046	70433046	T	C	ncRNA_intronic	ENSG00000257759	.	.	.	chr14_70433046_T_C_b38	chr14	70433046	T	C	ENSG00000133983.14	0.0805825	1.884e-05	Lung.v8.signif_variant_gene_pairs.txt.gz	chr14_70433046_T_C_b38	Brain_Putamen_basal_ganglia.v8.sqtl_signifpairs.txt.gz	8.97216e-10	chr14:70353252:70359519:clu_15617:ENSG00000213463.4
rs11629001	Veillonella.parvula	14	70433046	snv	T	C	C	0.064725519	14	70433046	70433046	T	C	ncRNA_intronic	ENSG00000257759	.	.	.	chr14_70433046_T_C_b38	chr14	70433046	T	C	ENSG00000133983.14	0.0805825	1.884e-05	Lung.v8.signif_variant_gene_pairs.txt.gz	chr14_70433046_T_C_b38	Breast_Mammary_Tissue.v8.sqtl_signifpairs.txt.gz	4.8264e-12	chr14:70342729:70353136:clu_22914:ENSG00000213463.4
rs11629001	Veillonella.parvula	14	70433046	snv	T	C	C	0.064725519	14	70433046	70433046	T	C	ncRNA_intronic	ENSG00000257759	.	.	.	chr14_70433046_T_C_b38	chr14	70433046	T	C	ENSG00000133983.14	0.0805825	1.884e-05	Lung.v8.signif_variant_gene_pairs.txt.gz	chr14_70433046_T_C_b38	Small_Intestine_Terminal_Ileum.v8.sqtl_signifpairs.txt.gz	1.70845e-06	chr14:70342729:70353136:clu_20197:ENSG00000133983.14
rs11629001	Veillonella.parvula	14	70433046	snv	T	C	C	0.064725519	14	70433046	70433046	T	C	ncRNA_intronic	ENSG00000257759	.	.	.	chr14_70433046_T_C_b38	chr14	70433046	T	C	ENSG00000133983.14	0.0805825	1.884e-05	Lung.v8.signif_variant_gene_pairs.txt.gz	chr14_70433046_T_C_b38	Adipose_Subcutaneous.v8.sqtl_signifpairs.txt.gz	2.42399e-19	chr14:70342729:70353136:clu_22760:ENSG00000213463.4
rs11629001	Veillonella.parvula	14	70433046	snv	T	C	C	0.064725519	14	70433046	70433046	T	C	ncRNA_intronic	ENSG00000257759	.	.	.	chr14_70433046_T_C_b38	chr14	70433046	T	C	ENSG00000133983.14	0.0805825	1.884e-05	Lung.v8.signif_variant_gene_pairs.txt.gz	chr14_70433046_T_C_b38	Heart_Left_Ventricle.v8.sqtl_signifpairs.txt.gz	3.79571e-10	chr14:70342729:70353136:clu_17939:ENSG00000133983.14
rs11629001	Veillonella.parvula	14	70433046	snv	T	C	C	0.064725519	14	70433046	70433046	T	C	ncRNA_intronic	ENSG00000257759	.	.	.	chr14_70433046_T_C_b38	chr14	70433046	T	C	ENSG00000133983.14	0.0805825	1.884e-05	Lung.v8.signif_variant_gene_pairs.txt.gz	chr14_70433046_T_C_b38	Brain_Cortex.v8.sqtl_signifpairs.txt.gz	8.38992e-08	chr14:70342729:70353136:clu_18004:ENSG00000133983.14
rs11629001	Veillonella.parvula	14	70433046	snv	T	C	C	0.064725519	14	70433046	70433046	T	C	ncRNA_intronic	ENSG00000257759	.	.	.	chr14_70433046_T_C_b38	chr14	70433046	T	C	ENSG00000133983.14	0.0805825	1.884e-05	Lung.v8.signif_variant_gene_pairs.txt.gz	chr14_70433046_T_C_b38	Brain_Frontal_Cortex_BA9.v8.sqtl_signifpairs.txt.gz	3.72567e-07	chr14:70342729:70353136:clu_16679:ENSG00000133983.14
rs11629001	Veillonella.parvula	14	70433046	snv	T	C	C	0.064725519	14	70433046	70433046	T	C	ncRNA_intronic	ENSG00000257759	.	.	.	chr14_70433046_T_C_b38	chr14	70433046	T	C	ENSG00000133983.14	0.0805825	1.884e-05	Lung.v8.signif_variant_gene_pairs.txt.gz	chr14_70433046_T_C_b38	Adipose_Visceral_Omentum.v8.sqtl_signifpairs.txt.gz	3.32077e-10	chr14:70342729:70353136:clu_22080:ENSG00000213463.4
rs11629001	Veillonella.parvula	14	70433046	snv	T	C	C	0.064725519	14	70433046	70433046	T	C	ncRNA_intronic	ENSG00000257759	.	.	.	chr14_70433046_T_C_b38	chr14	70433046	T	C	ENSG00000133983.14	0.0805825	1.884e-05	Lung.v8.signif_variant_gene_pairs.txt.gz	chr14_70433046_T_C_b38	Heart_Left_Ventricle.v8.sqtl_signifpairs.txt.gz	3.79571e-10	chr14:70342729:70353136:clu_17939:ENSG00000213463.4
rs11629001	Veillonella.parvula	14	70433046	snv	T	C	C	0.064725519	14	70433046	70433046	T	C	ncRNA_intronic	ENSG00000257759	.	.	.	chr14_70433046_T_C_b38	chr14	70433046	T	C	ENSG00000133983.14	0.0805825	1.884e-05	Lung.v8.signif_variant_gene_pairs.txt.gz	chr14_70433046_T_C_b38	Brain_Cortex.v8.sqtl_signifpairs.txt.gz	8.38992e-08	chr14:70342729:70353136:clu_18004:ENSG00000213463.4
rs11629001	Veillonella.parvula	14	70433046	snv	T	C	C	0.064725519	14	70433046	70433046	T	C	ncRNA_intronic	ENSG00000257759	.	.	.	chr14_70433046_T_C_b38	chr14	70433046	T	C	ENSG00000133983.14	0.0805825	1.884e-05	Lung.v8.signif_variant_gene_pairs.txt.gz	chr14_70433046_T_C_b38	Skin_Sun_Exposed_Lower_leg.v8.sqtl_signifpairs.txt.gz	1.04427e-23	chr14:70342729:70353136:clu_23291:ENSG00000133983.14
rs11629001	Veillonella.parvula	14	70433046	snv	T	C	C	0.064725519	14	70433046	70433046	T	C	ncRNA_intronic	ENSG00000257759	.	.	.	chr14_70433046_T_C_b38	chr14	70433046	T	C	ENSG00000133983.14	0.0805825	1.884e-05	Lung.v8.signif_variant_gene_pairs.txt.gz	chr14_70433046_T_C_b38	Colon_Sigmoid.v8.sqtl_signifpairs.txt.gz	4.93461e-10	chr14:70342729:70353136:clu_20529:ENSG00000213463.4
rs11629001	Veillonella.parvula	14	70433046	snv	T	C	C	0.064725519	14	70433046	70433046	T	C	ncRNA_intronic	ENSG00000257759	.	.	.	chr14_70433046_T_C_b38	chr14	70433046	T	C	ENSG00000133983.14	0.0805825	1.884e-05	Lung.v8.signif_variant_gene_pairs.txt.gz	chr14_70433046_T_C_b38	Adrenal_Gland.v8.sqtl_signifpairs.txt.gz	4.103e-08	chr14:70342729:70353136:clu_18047:ENSG00000133983.14
rs11629001	Veillonella.parvula	14	70433046	snv	T	C	C	0.064725519	14	70433046	70433046	T	C	ncRNA_intronic	ENSG00000257759	.	.	.	chr14_70433046_T_C_b38	chr14	70433046	T	C	ENSG00000133983.14	0.0805825	1.884e-05	Lung.v8.signif_variant_gene_pairs.txt.gz	chr14_70433046_T_C_b38	Artery_Tibial.v8.sqtl_signifpairs.txt.gz	1.59378e-25	chr14:70342729:70353136:clu_20961:ENSG00000213463.4
rs11629001	Veillonella.parvula	14	70433046	snv	T	C	C	0.064725519	14	70433046	70433046	T	C	ncRNA_intronic	ENSG00000257759	.	.	.	chr14_70433046_T_C_b38	chr14	70433046	T	C	ENSG00000133983.14	0.0805825	1.884e-05	Lung.v8.signif_variant_gene_pairs.txt.gz	chr14_70433046_T_C_b38	Brain_Nucleus_accumbens_basal_ganglia.v8.sqtl_signifpairs.txt.gz	1.45086e-06	chr14:70342729:70353136:clu_17857:ENSG00000213463.4
rs11629001	Veillonella.parvula	14	70433046	snv	T	C	C	0.064725519	14	70433046	70433046	T	C	ncRNA_intronic	ENSG00000257759	.	.	.	chr14_70433046_T_C_b38	chr14	70433046	T	C	ENSG00000133983.14	0.0805825	1.884e-05	Lung.v8.signif_variant_gene_pairs.txt.gz	chr14_70433046_T_C_b38	Pancreas.v8.sqtl_signifpairs.txt.gz	1.32868e-07	chr14:70342729:70353136:clu_18185:ENSG00000133983.14
rs11629001	Veillonella.parvula	14	70433046	snv	T	C	C	0.064725519	14	70433046	70433046	T	C	ncRNA_intronic	ENSG00000257759	.	.	.	chr14_70433046_T_C_b38	chr14	70433046	T	C	ENSG00000133983.14	0.0805825	1.884e-05	Lung.v8.signif_variant_gene_pairs.txt.gz	chr14_70433046_T_C_b38	Brain_Caudate_basal_ganglia.v8.sqtl_signifpairs.txt.gz	8.76384e-07	chr14:70342729:70353136:clu_17474:ENSG00000213463.4
rs11629001	Veillonella.parvula	14	70433046	snv	T	C	C	0.064725519	14	70433046	70433046	T	C	ncRNA_intronic	ENSG00000257759	.	.	.	chr14_70433046_T_C_b38	chr14	70433046	T	C	ENSG00000133983.14	0.0805825	1.884e-05	Lung.v8.signif_variant_gene_pairs.txt.gz	chr14_70433046_T_C_b38	Skin_Not_Sun_Exposed_Suprapubic.v8.sqtl_signifpairs.txt.gz	1.42097e-16	chr14:70342729:70353136:clu_22722:ENSG00000133983.14
rs11629001	Veillonella.parvula	14	70433046	snv	T	C	C	0.064725519	14	70433046	70433046	T	C	ncRNA_intronic	ENSG00000257759	.	.	.	chr14_70433046_T_C_b38	chr14	70433046	T	C	ENSG00000133983.14	0.0805825	1.884e-05	Lung.v8.signif_variant_gene_pairs.txt.gz	chr14_70433046_T_C_b38	Brain_Spinal_cord_cervical_c-1.v8.sqtl_signifpairs.txt.gz	2.35398e-07	chr14:70353252:70359519:clu_15293:ENSG00000133983.14
rs11629001	Veillonella.parvula	14	70433046	snv	T	C	C	0.064725519	14	70433046	70433046	T	C	ncRNA_intronic	ENSG00000257759	.	.	.	chr14_70433046_T_C_b38	chr14	70433046	T	C	ENSG00000198732.10	0.0792683	0.000142786	Thyroid.v8.signif_variant_gene_pairs.txt.gz	chr14_70433046_T_C_b38	Artery_Tibial.v8.sqtl_signifpairs.txt.gz	1.59378e-25	chr14:70342729:70353136:clu_20961:ENSG00000133983.14
rs11629001	Veillonella.parvula	14	70433046	snv	T	C	C	0.064725519	14	70433046	70433046	T	C	ncRNA_intronic	ENSG00000257759	.	.	.	chr14_70433046_T_C_b38	chr14	70433046	T	C	ENSG00000198732.10	0.0792683	0.000142786	Thyroid.v8.signif_variant_gene_pairs.txt.gz	chr14_70433046_T_C_b38	Stomach.v8.sqtl_signifpairs.txt.gz	1.98473e-08	chr14:70342729:70353136:clu_20386:ENSG00000213463.4
rs11629001	Veillonella.parvula	14	70433046	snv	T	C	C	0.064725519	14	70433046	70433046	T	C	ncRNA_intronic	ENSG00000257759	.	.	.	chr14_70433046_T_C_b38	chr14	70433046	T	C	ENSG00000198732.10	0.0792683	0.000142786	Thyroid.v8.signif_variant_gene_pairs.txt.gz	chr14_70433046_T_C_b38	Stomach.v8.sqtl_signifpairs.txt.gz	1.98473e-08	chr14:70342729:70353136:clu_20386:ENSG00000133983.14
rs11629001	Veillonella.parvula	14	70433046	snv	T	C	C	0.064725519	14	70433046	70433046	T	C	ncRNA_intronic	ENSG00000257759	.	.	.	chr14_70433046_T_C_b38	chr14	70433046	T	C	ENSG00000198732.10	0.0792683	0.000142786	Thyroid.v8.signif_variant_gene_pairs.txt.gz	chr14_70433046_T_C_b38	Breast_Mammary_Tissue.v8.sqtl_signifpairs.txt.gz	4.8264e-12	chr14:70342729:70353136:clu_22914:ENSG00000133983.14
rs11629001	Veillonella.parvula	14	70433046	snv	T	C	C	0.064725519	14	70433046	70433046	T	C	ncRNA_intronic	ENSG00000257759	.	.	.	chr14_70433046_T_C_b38	chr14	70433046	T	C	ENSG00000198732.10	0.0792683	0.000142786	Thyroid.v8.signif_variant_gene_pairs.txt.gz	chr14_70433046_T_C_b38	Brain_Caudate_basal_ganglia.v8.sqtl_signifpairs.txt.gz	8.76384e-07	chr14:70342729:70353136:clu_17474:ENSG00000133983.14
rs11629001	Veillonella.parvula	14	70433046	snv	T	C	C	0.064725519	14	70433046	70433046	T	C	ncRNA_intronic	ENSG00000257759	.	.	.	chr14_70433046_T_C_b38	chr14	70433046	T	C	ENSG00000198732.10	0.0792683	0.000142786	Thyroid.v8.signif_variant_gene_pairs.txt.gz	chr14_70433046_T_C_b38	Brain_Nucleus_accumbens_basal_ganglia.v8.sqtl_signifpairs.txt.gz	1.45086e-06	chr14:70342729:70353136:clu_17857:ENSG00000133983.14
rs11629001	Veillonella.parvula	14	70433046	snv	T	C	C	0.064725519	14	70433046	70433046	T	C	ncRNA_intronic	ENSG00000257759	.	.	.	chr14_70433046_T_C_b38	chr14	70433046	T	C	ENSG00000198732.10	0.0792683	0.000142786	Thyroid.v8.signif_variant_gene_pairs.txt.gz	chr14_70433046_T_C_b38	Colon_Transverse.v8.sqtl_signifpairs.txt.gz	3.66689e-17	chr14:70342729:70353136:clu_22117:ENSG00000133983.14
rs11629001	Veillonella.parvula	14	70433046	snv	T	C	C	0.064725519	14	70433046	70433046	T	C	ncRNA_intronic	ENSG00000257759	.	.	.	chr14_70433046_T_C_b38	chr14	70433046	T	C	ENSG00000198732.10	0.0792683	0.000142786	Thyroid.v8.signif_variant_gene_pairs.txt.gz	chr14_70433046_T_C_b38	Muscle_Skeletal.v8.sqtl_signifpairs.txt.gz	9.387e-20	chr14:70342729:70353136:clu_20159:ENSG00000213463.4
rs11629001	Veillonella.parvula	14	70433046	snv	T	C	C	0.064725519	14	70433046	70433046	T	C	ncRNA_intronic	ENSG00000257759	.	.	.	chr14_70433046_T_C_b38	chr14	70433046	T	C	ENSG00000198732.10	0.0792683	0.000142786	Thyroid.v8.signif_variant_gene_pairs.txt.gz	chr14_70433046_T_C_b38	Muscle_Skeletal.v8.sqtl_signifpairs.txt.gz	9.387e-20	chr14:70342729:70353136:clu_20159:ENSG00000133983.14
rs11629001	Veillonella.parvula	14	70433046	snv	T	C	C	0.064725519	14	70433046	70433046	T	C	ncRNA_intronic	ENSG00000257759	.	.	.	chr14_70433046_T_C_b38	chr14	70433046	T	C	ENSG00000198732.10	0.0792683	0.000142786	Thyroid.v8.signif_variant_gene_pairs.txt.gz	chr14_70433046_T_C_b38	Cells_Cultured_fibroblasts.v8.sqtl_signifpairs.txt.gz	1.0447e-16	chr14:70342729:70353136:clu_18160:ENSG00000133983.14
rs11629001	Veillonella.parvula	14	70433046	snv	T	C	C	0.064725519	14	70433046	70433046	T	C	ncRNA_intronic	ENSG00000257759	.	.	.	chr14_70433046_T_C_b38	chr14	70433046	T	C	ENSG00000198732.10	0.0792683	0.000142786	Thyroid.v8.signif_variant_gene_pairs.txt.gz	chr14_70433046_T_C_b38	Spleen.v8.sqtl_signifpairs.txt.gz	5.65977e-08	chr14:70342729:70353136:clu_19509:ENSG00000133983.14
rs11629001	Veillonella.parvula	14	70433046	snv	T	C	C	0.064725519	14	70433046	70433046	T	C	ncRNA_intronic	ENSG00000257759	.	.	.	chr14_70433046_T_C_b38	chr14	70433046	T	C	ENSG00000198732.10	0.0792683	0.000142786	Thyroid.v8.signif_variant_gene_pairs.txt.gz	chr14_70433046_T_C_b38	Liver.v8.sqtl_signifpairs.txt.gz	2.55442e-07	chr14:70342729:70353136:clu_15518:ENSG00000133983.14
rs11629001	Veillonella.parvula	14	70433046	snv	T	C	C	0.064725519	14	70433046	70433046	T	C	ncRNA_intronic	ENSG00000257759	.	.	.	chr14_70433046_T_C_b38	chr14	70433046	T	C	ENSG00000198732.10	0.0792683	0.000142786	Thyroid.v8.signif_variant_gene_pairs.txt.gz	chr14_70433046_T_C_b38	Esophagus_Muscularis.v8.sqtl_signifpairs.txt.gz	2.25156e-12	chr14:70342729:70353136:clu_20947:ENSG00000213463.4
rs11629001	Veillonella.parvula	14	70433046	snv	T	C	C	0.064725519	14	70433046	70433046	T	C	ncRNA_intronic	ENSG00000257759	.	.	.	chr14_70433046_T_C_b38	chr14	70433046	T	C	ENSG00000198732.10	0.0792683	0.000142786	Thyroid.v8.signif_variant_gene_pairs.txt.gz	chr14_70433046_T_C_b38	Brain_Putamen_basal_ganglia.v8.sqtl_signifpairs.txt.gz	8.97216e-10	chr14:70353252:70359519:clu_15617:ENSG00000133983.14
rs11629001	Veillonella.parvula	14	70433046	snv	T	C	C	0.064725519	14	70433046	70433046	T	C	ncRNA_intronic	ENSG00000257759	.	.	.	chr14_70433046_T_C_b38	chr14	70433046	T	C	ENSG00000198732.10	0.0792683	0.000142786	Thyroid.v8.signif_variant_gene_pairs.txt.gz	chr14_70433046_T_C_b38	Adipose_Visceral_Omentum.v8.sqtl_signifpairs.txt.gz	3.32077e-10	chr14:70342729:70353136:clu_22080:ENSG00000133983.14
rs11629001	Veillonella.parvula	14	70433046	snv	T	C	C	0.064725519	14	70433046	70433046	T	C	ncRNA_intronic	ENSG00000257759	.	.	.	chr14_70433046_T_C_b38	chr14	70433046	T	C	ENSG00000198732.10	0.0792683	0.000142786	Thyroid.v8.signif_variant_gene_pairs.txt.gz	chr14_70433046_T_C_b38	Esophagus_Gastroesophageal_Junction.v8.sqtl_signifpairs.txt.gz	9.44199e-09	chr14:70342729:70353136:clu_20009:ENSG00000213463.4
rs11629001	Veillonella.parvula	14	70433046	snv	T	C	C	0.064725519	14	70433046	70433046	T	C	ncRNA_intronic	ENSG00000257759	.	.	.	chr14_70433046_T_C_b38	chr14	70433046	T	C	ENSG00000198732.10	0.0792683	0.000142786	Thyroid.v8.signif_variant_gene_pairs.txt.gz	chr14_70433046_T_C_b38	Lung.v8.sqtl_signifpairs.txt.gz	1.53425e-18	chr14:70342729:70353136:clu_23889:ENSG00000133983.14
rs11629001	Veillonella.parvula	14	70433046	snv	T	C	C	0.064725519	14	70433046	70433046	T	C	ncRNA_intronic	ENSG00000257759	.	.	.	chr14_70433046_T_C_b38	chr14	70433046	T	C	ENSG00000198732.10	0.0792683	0.000142786	Thyroid.v8.signif_variant_gene_pairs.txt.gz	chr14_70433046_T_C_b38	Thyroid.v8.sqtl_signifpairs.txt.gz	1.74161e-18	chr14:70342729:70353136:clu_24087:ENSG00000213463.4
rs11629001	Veillonella.parvula	14	70433046	snv	T	C	C	0.064725519	14	70433046	70433046	T	C	ncRNA_intronic	ENSG00000257759	.	.	.	chr14_70433046_T_C_b38	chr14	70433046	T	C	ENSG00000198732.10	0.0792683	0.000142786	Thyroid.v8.signif_variant_gene_pairs.txt.gz	chr14_70433046_T_C_b38	Ovary.v8.sqtl_signifpairs.txt.gz	1.22257e-07	chr14:70342729:70353136:clu_18235:ENSG00000213463.4
rs11629001	Veillonella.parvula	14	70433046	snv	T	C	C	0.064725519	14	70433046	70433046	T	C	ncRNA_intronic	ENSG00000257759	.	.	.	chr14_70433046_T_C_b38	chr14	70433046	T	C	ENSG00000198732.10	0.0792683	0.000142786	Thyroid.v8.signif_variant_gene_pairs.txt.gz	chr14_70433046_T_C_b38	Testis.v8.sqtl_signifpairs.txt.gz	9.95849e-17	chr14:70342729:70353136:clu_39230:ENSG00000133983.14
rs11629001	Veillonella.parvula	14	70433046	snv	T	C	C	0.064725519	14	70433046	70433046	T	C	ncRNA_intronic	ENSG00000257759	.	.	.	chr14_70433046_T_C_b38	chr14	70433046	T	C	ENSG00000198732.10	0.0792683	0.000142786	Thyroid.v8.signif_variant_gene_pairs.txt.gz	chr14_70433046_T_C_b38	Heart_Atrial_Appendage.v8.sqtl_signifpairs.txt.gz	2.17069e-06	chr14:70342729:70353136:clu_19960:ENSG00000133983.14
rs11629001	Veillonella.parvula	14	70433046	snv	T	C	C	0.064725519	14	70433046	70433046	T	C	ncRNA_intronic	ENSG00000257759	.	.	.	chr14_70433046_T_C_b38	chr14	70433046	T	C	ENSG00000198732.10	0.0792683	0.000142786	Thyroid.v8.signif_variant_gene_pairs.txt.gz	chr14_70433046_T_C_b38	Lung.v8.sqtl_signifpairs.txt.gz	1.53425e-18	chr14:70342729:70353136:clu_23889:ENSG00000213463.4
rs11629001	Veillonella.parvula	14	70433046	snv	T	C	C	0.064725519	14	70433046	70433046	T	C	ncRNA_intronic	ENSG00000257759	.	.	.	chr14_70433046_T_C_b38	chr14	70433046	T	C	ENSG00000198732.10	0.0792683	0.000142786	Thyroid.v8.signif_variant_gene_pairs.txt.gz	chr14_70433046_T_C_b38	Colon_Transverse.v8.sqtl_signifpairs.txt.gz	3.66689e-17	chr14:70342729:70353136:clu_22117:ENSG00000213463.4
rs11629001	Veillonella.parvula	14	70433046	snv	T	C	C	0.064725519	14	70433046	70433046	T	C	ncRNA_intronic	ENSG00000257759	.	.	.	chr14_70433046_T_C_b38	chr14	70433046	T	C	ENSG00000198732.10	0.0792683	0.000142786	Thyroid.v8.signif_variant_gene_pairs.txt.gz	chr14_70433046_T_C_b38	Nerve_Tibial.v8.sqtl_signifpairs.txt.gz	4.9409e-16	chr14:70342729:70353136:clu_23443:ENSG00000213463.4
rs11629001	Veillonella.parvula	14	70433046	snv	T	C	C	0.064725519	14	70433046	70433046	T	C	ncRNA_intronic	ENSG00000257759	.	.	.	chr14_70433046_T_C_b38	chr14	70433046	T	C	ENSG00000198732.10	0.0792683	0.000142786	Thyroid.v8.signif_variant_gene_pairs.txt.gz	chr14_70433046_T_C_b38	Testis.v8.sqtl_signifpairs.txt.gz	9.95849e-17	chr14:70342729:70353136:clu_39230:ENSG00000213463.4
rs11629001	Veillonella.parvula	14	70433046	snv	T	C	C	0.064725519	14	70433046	70433046	T	C	ncRNA_intronic	ENSG00000257759	.	.	.	chr14_70433046_T_C_b38	chr14	70433046	T	C	ENSG00000198732.10	0.0792683	0.000142786	Thyroid.v8.signif_variant_gene_pairs.txt.gz	chr14_70433046_T_C_b38	Esophagus_Gastroesophageal_Junction.v8.sqtl_signifpairs.txt.gz	9.44199e-09	chr14:70342729:70353136:clu_20009:ENSG00000133983.14
rs11629001	Veillonella.parvula	14	70433046	snv	T	C	C	0.064725519	14	70433046	70433046	T	C	ncRNA_intronic	ENSG00000257759	.	.	.	chr14_70433046_T_C_b38	chr14	70433046	T	C	ENSG00000198732.10	0.0792683	0.000142786	Thyroid.v8.signif_variant_gene_pairs.txt.gz	chr14_70433046_T_C_b38	Thyroid.v8.sqtl_signifpairs.txt.gz	1.74161e-18	chr14:70342729:70353136:clu_24087:ENSG00000133983.14
rs11629001	Veillonella.parvula	14	70433046	snv	T	C	C	0.064725519	14	70433046	70433046	T	C	ncRNA_intronic	ENSG00000257759	.	.	.	chr14_70433046_T_C_b38	chr14	70433046	T	C	ENSG00000198732.10	0.0792683	0.000142786	Thyroid.v8.signif_variant_gene_pairs.txt.gz	chr14_70433046_T_C_b38	Colon_Sigmoid.v8.sqtl_signifpairs.txt.gz	4.93461e-10	chr14:70342729:70353136:clu_20529:ENSG00000133983.14
rs11629001	Veillonella.parvula	14	70433046	snv	T	C	C	0.064725519	14	70433046	70433046	T	C	ncRNA_intronic	ENSG00000257759	.	.	.	chr14_70433046_T_C_b38	chr14	70433046	T	C	ENSG00000198732.10	0.0792683	0.000142786	Thyroid.v8.signif_variant_gene_pairs.txt.gz	chr14_70433046_T_C_b38	Pituitary.v8.sqtl_signifpairs.txt.gz	2.15265e-07	chr14:70342729:70353136:clu_21522:ENSG00000133983.14
rs11629001	Veillonella.parvula	14	70433046	snv	T	C	C	0.064725519	14	70433046	70433046	T	C	ncRNA_intronic	ENSG00000257759	.	.	.	chr14_70433046_T_C_b38	chr14	70433046	T	C	ENSG00000198732.10	0.0792683	0.000142786	Thyroid.v8.signif_variant_gene_pairs.txt.gz	chr14_70433046_T_C_b38	Ovary.v8.sqtl_signifpairs.txt.gz	1.22257e-07	chr14:70342729:70353136:clu_18235:ENSG00000133983.14
rs11629001	Veillonella.parvula	14	70433046	snv	T	C	C	0.064725519	14	70433046	70433046	T	C	ncRNA_intronic	ENSG00000257759	.	.	.	chr14_70433046_T_C_b38	chr14	70433046	T	C	ENSG00000198732.10	0.0792683	0.000142786	Thyroid.v8.signif_variant_gene_pairs.txt.gz	chr14_70433046_T_C_b38	Nerve_Tibial.v8.sqtl_signifpairs.txt.gz	4.9409e-16	chr14:70342729:70353136:clu_23443:ENSG00000133983.14
rs11629001	Veillonella.parvula	14	70433046	snv	T	C	C	0.064725519	14	70433046	70433046	T	C	ncRNA_intronic	ENSG00000257759	.	.	.	chr14_70433046_T_C_b38	chr14	70433046	T	C	ENSG00000198732.10	0.0792683	0.000142786	Thyroid.v8.signif_variant_gene_pairs.txt.gz	chr14_70433046_T_C_b38	Pituitary.v8.sqtl_signifpairs.txt.gz	2.15265e-07	chr14:70342729:70353136:clu_21522:ENSG00000213463.4
rs11629001	Veillonella.parvula	14	70433046	snv	T	C	C	0.064725519	14	70433046	70433046	T	C	ncRNA_intronic	ENSG00000257759	.	.	.	chr14_70433046_T_C_b38	chr14	70433046	T	C	ENSG00000198732.10	0.0792683	0.000142786	Thyroid.v8.signif_variant_gene_pairs.txt.gz	chr14_70433046_T_C_b38	Brain_Frontal_Cortex_BA9.v8.sqtl_signifpairs.txt.gz	3.72567e-07	chr14:70342729:70353136:clu_16679:ENSG00000213463.4
rs11629001	Veillonella.parvula	14	70433046	snv	T	C	C	0.064725519	14	70433046	70433046	T	C	ncRNA_intronic	ENSG00000257759	.	.	.	chr14_70433046_T_C_b38	chr14	70433046	T	C	ENSG00000198732.10	0.0792683	0.000142786	Thyroid.v8.signif_variant_gene_pairs.txt.gz	chr14_70433046_T_C_b38	Skin_Sun_Exposed_Lower_leg.v8.sqtl_signifpairs.txt.gz	1.04427e-23	chr14:70342729:70353136:clu_23291:ENSG00000213463.4
rs11629001	Veillonella.parvula	14	70433046	snv	T	C	C	0.064725519	14	70433046	70433046	T	C	ncRNA_intronic	ENSG00000257759	.	.	.	chr14_70433046_T_C_b38	chr14	70433046	T	C	ENSG00000198732.10	0.0792683	0.000142786	Thyroid.v8.signif_variant_gene_pairs.txt.gz	chr14_70433046_T_C_b38	Adrenal_Gland.v8.sqtl_signifpairs.txt.gz	4.103e-08	chr14:70342729:70353136:clu_18047:ENSG00000213463.4
rs11629001	Veillonella.parvula	14	70433046	snv	T	C	C	0.064725519	14	70433046	70433046	T	C	ncRNA_intronic	ENSG00000257759	.	.	.	chr14_70433046_T_C_b38	chr14	70433046	T	C	ENSG00000198732.10	0.0792683	0.000142786	Thyroid.v8.signif_variant_gene_pairs.txt.gz	chr14_70433046_T_C_b38	Esophagus_Muscularis.v8.sqtl_signifpairs.txt.gz	2.25156e-12	chr14:70342729:70353136:clu_20947:ENSG00000133983.14
rs11629001	Veillonella.parvula	14	70433046	snv	T	C	C	0.064725519	14	70433046	70433046	T	C	ncRNA_intronic	ENSG00000257759	.	.	.	chr14_70433046_T_C_b38	chr14	70433046	T	C	ENSG00000198732.10	0.0792683	0.000142786	Thyroid.v8.signif_variant_gene_pairs.txt.gz	chr14_70433046_T_C_b38	Prostate.v8.sqtl_signifpairs.txt.gz	3.88984e-08	chr14:70342729:70353136:clu_20836:ENSG00000133983.14
rs11629001	Veillonella.parvula	14	70433046	snv	T	C	C	0.064725519	14	70433046	70433046	T	C	ncRNA_intronic	ENSG00000257759	.	.	.	chr14_70433046_T_C_b38	chr14	70433046	T	C	ENSG00000198732.10	0.0792683	0.000142786	Thyroid.v8.signif_variant_gene_pairs.txt.gz	chr14_70433046_T_C_b38	Esophagus_Mucosa.v8.sqtl_signifpairs.txt.gz	1.83651e-15	chr14:70342729:70353136:clu_21033:ENSG00000133983.14
rs11629001	Veillonella.parvula	14	70433046	snv	T	C	C	0.064725519	14	70433046	70433046	T	C	ncRNA_intronic	ENSG00000257759	.	.	.	chr14_70433046_T_C_b38	chr14	70433046	T	C	ENSG00000198732.10	0.0792683	0.000142786	Thyroid.v8.signif_variant_gene_pairs.txt.gz	chr14_70433046_T_C_b38	Artery_Aorta.v8.sqtl_signifpairs.txt.gz	3.54118e-15	chr14:70342729:70353136:clu_20170:ENSG00000133983.14
rs11629001	Veillonella.parvula	14	70433046	snv	T	C	C	0.064725519	14	70433046	70433046	T	C	ncRNA_intronic	ENSG00000257759	.	.	.	chr14_70433046_T_C_b38	chr14	70433046	T	C	ENSG00000198732.10	0.0792683	0.000142786	Thyroid.v8.signif_variant_gene_pairs.txt.gz	chr14_70433046_T_C_b38	Artery_Aorta.v8.sqtl_signifpairs.txt.gz	3.54118e-15	chr14:70342729:70353136:clu_20170:ENSG00000213463.4
rs11629001	Veillonella.parvula	14	70433046	snv	T	C	C	0.064725519	14	70433046	70433046	T	C	ncRNA_intronic	ENSG00000257759	.	.	.	chr14_70433046_T_C_b38	chr14	70433046	T	C	ENSG00000198732.10	0.0792683	0.000142786	Thyroid.v8.signif_variant_gene_pairs.txt.gz	chr14_70433046_T_C_b38	Adipose_Subcutaneous.v8.sqtl_signifpairs.txt.gz	2.42399e-19	chr14:70342729:70353136:clu_22760:ENSG00000133983.14
rs11629001	Veillonella.parvula	14	70433046	snv	T	C	C	0.064725519	14	70433046	70433046	T	C	ncRNA_intronic	ENSG00000257759	.	.	.	chr14_70433046_T_C_b38	chr14	70433046	T	C	ENSG00000198732.10	0.0792683	0.000142786	Thyroid.v8.signif_variant_gene_pairs.txt.gz	chr14_70433046_T_C_b38	Prostate.v8.sqtl_signifpairs.txt.gz	3.88984e-08	chr14:70342729:70353136:clu_20836:ENSG00000213463.4
rs11629001	Veillonella.parvula	14	70433046	snv	T	C	C	0.064725519	14	70433046	70433046	T	C	ncRNA_intronic	ENSG00000257759	.	.	.	chr14_70433046_T_C_b38	chr14	70433046	T	C	ENSG00000198732.10	0.0792683	0.000142786	Thyroid.v8.signif_variant_gene_pairs.txt.gz	chr14_70433046_T_C_b38	Brain_Putamen_basal_ganglia.v8.sqtl_signifpairs.txt.gz	8.97216e-10	chr14:70353252:70359519:clu_15617:ENSG00000213463.4
rs11629001	Veillonella.parvula	14	70433046	snv	T	C	C	0.064725519	14	70433046	70433046	T	C	ncRNA_intronic	ENSG00000257759	.	.	.	chr14_70433046_T_C_b38	chr14	70433046	T	C	ENSG00000198732.10	0.0792683	0.000142786	Thyroid.v8.signif_variant_gene_pairs.txt.gz	chr14_70433046_T_C_b38	Breast_Mammary_Tissue.v8.sqtl_signifpairs.txt.gz	4.8264e-12	chr14:70342729:70353136:clu_22914:ENSG00000213463.4
rs11629001	Veillonella.parvula	14	70433046	snv	T	C	C	0.064725519	14	70433046	70433046	T	C	ncRNA_intronic	ENSG00000257759	.	.	.	chr14_70433046_T_C_b38	chr14	70433046	T	C	ENSG00000198732.10	0.0792683	0.000142786	Thyroid.v8.signif_variant_gene_pairs.txt.gz	chr14_70433046_T_C_b38	Small_Intestine_Terminal_Ileum.v8.sqtl_signifpairs.txt.gz	1.70845e-06	chr14:70342729:70353136:clu_20197:ENSG00000133983.14
rs11629001	Veillonella.parvula	14	70433046	snv	T	C	C	0.064725519	14	70433046	70433046	T	C	ncRNA_intronic	ENSG00000257759	.	.	.	chr14_70433046_T_C_b38	chr14	70433046	T	C	ENSG00000198732.10	0.0792683	0.000142786	Thyroid.v8.signif_variant_gene_pairs.txt.gz	chr14_70433046_T_C_b38	Adipose_Subcutaneous.v8.sqtl_signifpairs.txt.gz	2.42399e-19	chr14:70342729:70353136:clu_22760:ENSG00000213463.4
rs11629001	Veillonella.parvula	14	70433046	snv	T	C	C	0.064725519	14	70433046	70433046	T	C	ncRNA_intronic	ENSG00000257759	.	.	.	chr14_70433046_T_C_b38	chr14	70433046	T	C	ENSG00000198732.10	0.0792683	0.000142786	Thyroid.v8.signif_variant_gene_pairs.txt.gz	chr14_70433046_T_C_b38	Heart_Left_Ventricle.v8.sqtl_signifpairs.txt.gz	3.79571e-10	chr14:70342729:70353136:clu_17939:ENSG00000133983.14
rs11629001	Veillonella.parvula	14	70433046	snv	T	C	C	0.064725519	14	70433046	70433046	T	C	ncRNA_intronic	ENSG00000257759	.	.	.	chr14_70433046_T_C_b38	chr14	70433046	T	C	ENSG00000198732.10	0.0792683	0.000142786	Thyroid.v8.signif_variant_gene_pairs.txt.gz	chr14_70433046_T_C_b38	Brain_Cortex.v8.sqtl_signifpairs.txt.gz	8.38992e-08	chr14:70342729:70353136:clu_18004:ENSG00000133983.14
rs11629001	Veillonella.parvula	14	70433046	snv	T	C	C	0.064725519	14	70433046	70433046	T	C	ncRNA_intronic	ENSG00000257759	.	.	.	chr14_70433046_T_C_b38	chr14	70433046	T	C	ENSG00000198732.10	0.0792683	0.000142786	Thyroid.v8.signif_variant_gene_pairs.txt.gz	chr14_70433046_T_C_b38	Brain_Frontal_Cortex_BA9.v8.sqtl_signifpairs.txt.gz	3.72567e-07	chr14:70342729:70353136:clu_16679:ENSG00000133983.14
rs11629001	Veillonella.parvula	14	70433046	snv	T	C	C	0.064725519	14	70433046	70433046	T	C	ncRNA_intronic	ENSG00000257759	.	.	.	chr14_70433046_T_C_b38	chr14	70433046	T	C	ENSG00000198732.10	0.0792683	0.000142786	Thyroid.v8.signif_variant_gene_pairs.txt.gz	chr14_70433046_T_C_b38	Adipose_Visceral_Omentum.v8.sqtl_signifpairs.txt.gz	3.32077e-10	chr14:70342729:70353136:clu_22080:ENSG00000213463.4
rs11629001	Veillonella.parvula	14	70433046	snv	T	C	C	0.064725519	14	70433046	70433046	T	C	ncRNA_intronic	ENSG00000257759	.	.	.	chr14_70433046_T_C_b38	chr14	70433046	T	C	ENSG00000198732.10	0.0792683	0.000142786	Thyroid.v8.signif_variant_gene_pairs.txt.gz	chr14_70433046_T_C_b38	Heart_Left_Ventricle.v8.sqtl_signifpairs.txt.gz	3.79571e-10	chr14:70342729:70353136:clu_17939:ENSG00000213463.4
rs11629001	Veillonella.parvula	14	70433046	snv	T	C	C	0.064725519	14	70433046	70433046	T	C	ncRNA_intronic	ENSG00000257759	.	.	.	chr14_70433046_T_C_b38	chr14	70433046	T	C	ENSG00000198732.10	0.0792683	0.000142786	Thyroid.v8.signif_variant_gene_pairs.txt.gz	chr14_70433046_T_C_b38	Brain_Cortex.v8.sqtl_signifpairs.txt.gz	8.38992e-08	chr14:70342729:70353136:clu_18004:ENSG00000213463.4
rs11629001	Veillonella.parvula	14	70433046	snv	T	C	C	0.064725519	14	70433046	70433046	T	C	ncRNA_intronic	ENSG00000257759	.	.	.	chr14_70433046_T_C_b38	chr14	70433046	T	C	ENSG00000198732.10	0.0792683	0.000142786	Thyroid.v8.signif_variant_gene_pairs.txt.gz	chr14_70433046_T_C_b38	Skin_Sun_Exposed_Lower_leg.v8.sqtl_signifpairs.txt.gz	1.04427e-23	chr14:70342729:70353136:clu_23291:ENSG00000133983.14
rs11629001	Veillonella.parvula	14	70433046	snv	T	C	C	0.064725519	14	70433046	70433046	T	C	ncRNA_intronic	ENSG00000257759	.	.	.	chr14_70433046_T_C_b38	chr14	70433046	T	C	ENSG00000198732.10	0.0792683	0.000142786	Thyroid.v8.signif_variant_gene_pairs.txt.gz	chr14_70433046_T_C_b38	Colon_Sigmoid.v8.sqtl_signifpairs.txt.gz	4.93461e-10	chr14:70342729:70353136:clu_20529:ENSG00000213463.4
rs11629001	Veillonella.parvula	14	70433046	snv	T	C	C	0.064725519	14	70433046	70433046	T	C	ncRNA_intronic	ENSG00000257759	.	.	.	chr14_70433046_T_C_b38	chr14	70433046	T	C	ENSG00000198732.10	0.0792683	0.000142786	Thyroid.v8.signif_variant_gene_pairs.txt.gz	chr14_70433046_T_C_b38	Adrenal_Gland.v8.sqtl_signifpairs.txt.gz	4.103e-08	chr14:70342729:70353136:clu_18047:ENSG00000133983.14
rs11629001	Veillonella.parvula	14	70433046	snv	T	C	C	0.064725519	14	70433046	70433046	T	C	ncRNA_intronic	ENSG00000257759	.	.	.	chr14_70433046_T_C_b38	chr14	70433046	T	C	ENSG00000198732.10	0.0792683	0.000142786	Thyroid.v8.signif_variant_gene_pairs.txt.gz	chr14_70433046_T_C_b38	Artery_Tibial.v8.sqtl_signifpairs.txt.gz	1.59378e-25	chr14:70342729:70353136:clu_20961:ENSG00000213463.4
rs11629001	Veillonella.parvula	14	70433046	snv	T	C	C	0.064725519	14	70433046	70433046	T	C	ncRNA_intronic	ENSG00000257759	.	.	.	chr14_70433046_T_C_b38	chr14	70433046	T	C	ENSG00000198732.10	0.0792683	0.000142786	Thyroid.v8.signif_variant_gene_pairs.txt.gz	chr14_70433046_T_C_b38	Brain_Nucleus_accumbens_basal_ganglia.v8.sqtl_signifpairs.txt.gz	1.45086e-06	chr14:70342729:70353136:clu_17857:ENSG00000213463.4
rs11629001	Veillonella.parvula	14	70433046	snv	T	C	C	0.064725519	14	70433046	70433046	T	C	ncRNA_intronic	ENSG00000257759	.	.	.	chr14_70433046_T_C_b38	chr14	70433046	T	C	ENSG00000198732.10	0.0792683	0.000142786	Thyroid.v8.signif_variant_gene_pairs.txt.gz	chr14_70433046_T_C_b38	Pancreas.v8.sqtl_signifpairs.txt.gz	1.32868e-07	chr14:70342729:70353136:clu_18185:ENSG00000133983.14
rs11629001	Veillonella.parvula	14	70433046	snv	T	C	C	0.064725519	14	70433046	70433046	T	C	ncRNA_intronic	ENSG00000257759	.	.	.	chr14_70433046_T_C_b38	chr14	70433046	T	C	ENSG00000198732.10	0.0792683	0.000142786	Thyroid.v8.signif_variant_gene_pairs.txt.gz	chr14_70433046_T_C_b38	Brain_Caudate_basal_ganglia.v8.sqtl_signifpairs.txt.gz	8.76384e-07	chr14:70342729:70353136:clu_17474:ENSG00000213463.4
rs11629001	Veillonella.parvula	14	70433046	snv	T	C	C	0.064725519	14	70433046	70433046	T	C	ncRNA_intronic	ENSG00000257759	.	.	.	chr14_70433046_T_C_b38	chr14	70433046	T	C	ENSG00000198732.10	0.0792683	0.000142786	Thyroid.v8.signif_variant_gene_pairs.txt.gz	chr14_70433046_T_C_b38	Skin_Not_Sun_Exposed_Suprapubic.v8.sqtl_signifpairs.txt.gz	1.42097e-16	chr14:70342729:70353136:clu_22722:ENSG00000133983.14
rs11629001	Veillonella.parvula	14	70433046	snv	T	C	C	0.064725519	14	70433046	70433046	T	C	ncRNA_intronic	ENSG00000257759	.	.	.	chr14_70433046_T_C_b38	chr14	70433046	T	C	ENSG00000198732.10	0.0792683	0.000142786	Thyroid.v8.signif_variant_gene_pairs.txt.gz	chr14_70433046_T_C_b38	Brain_Spinal_cord_cervical_c-1.v8.sqtl_signifpairs.txt.gz	2.35398e-07	chr14:70353252:70359519:clu_15293:ENSG00000133983.14
rs11629001	Veillonella.parvula	14	70433046	snv	T	C	C	0.064725519	14	70433046	70433046	T	C	ncRNA_intronic	ENSG00000257759	.	.	.	chr14_70433046_T_C_b38	chr14	70433046	T	C	ENSG00000235812.4	0.0807453	6.98817e-05	Testis.v8.signif_variant_gene_pairs.txt.gz	chr14_70433046_T_C_b38	Artery_Tibial.v8.sqtl_signifpairs.txt.gz	1.59378e-25	chr14:70342729:70353136:clu_20961:ENSG00000133983.14
rs11629001	Veillonella.parvula	14	70433046	snv	T	C	C	0.064725519	14	70433046	70433046	T	C	ncRNA_intronic	ENSG00000257759	.	.	.	chr14_70433046_T_C_b38	chr14	70433046	T	C	ENSG00000235812.4	0.0807453	6.98817e-05	Testis.v8.signif_variant_gene_pairs.txt.gz	chr14_70433046_T_C_b38	Stomach.v8.sqtl_signifpairs.txt.gz	1.98473e-08	chr14:70342729:70353136:clu_20386:ENSG00000213463.4
rs11629001	Veillonella.parvula	14	70433046	snv	T	C	C	0.064725519	14	70433046	70433046	T	C	ncRNA_intronic	ENSG00000257759	.	.	.	chr14_70433046_T_C_b38	chr14	70433046	T	C	ENSG00000235812.4	0.0807453	6.98817e-05	Testis.v8.signif_variant_gene_pairs.txt.gz	chr14_70433046_T_C_b38	Stomach.v8.sqtl_signifpairs.txt.gz	1.98473e-08	chr14:70342729:70353136:clu_20386:ENSG00000133983.14
rs11629001	Veillonella.parvula	14	70433046	snv	T	C	C	0.064725519	14	70433046	70433046	T	C	ncRNA_intronic	ENSG00000257759	.	.	.	chr14_70433046_T_C_b38	chr14	70433046	T	C	ENSG00000235812.4	0.0807453	6.98817e-05	Testis.v8.signif_variant_gene_pairs.txt.gz	chr14_70433046_T_C_b38	Breast_Mammary_Tissue.v8.sqtl_signifpairs.txt.gz	4.8264e-12	chr14:70342729:70353136:clu_22914:ENSG00000133983.14
rs11629001	Veillonella.parvula	14	70433046	snv	T	C	C	0.064725519	14	70433046	70433046	T	C	ncRNA_intronic	ENSG00000257759	.	.	.	chr14_70433046_T_C_b38	chr14	70433046	T	C	ENSG00000235812.4	0.0807453	6.98817e-05	Testis.v8.signif_variant_gene_pairs.txt.gz	chr14_70433046_T_C_b38	Brain_Caudate_basal_ganglia.v8.sqtl_signifpairs.txt.gz	8.76384e-07	chr14:70342729:70353136:clu_17474:ENSG00000133983.14
rs11629001	Veillonella.parvula	14	70433046	snv	T	C	C	0.064725519	14	70433046	70433046	T	C	ncRNA_intronic	ENSG00000257759	.	.	.	chr14_70433046_T_C_b38	chr14	70433046	T	C	ENSG00000235812.4	0.0807453	6.98817e-05	Testis.v8.signif_variant_gene_pairs.txt.gz	chr14_70433046_T_C_b38	Brain_Nucleus_accumbens_basal_ganglia.v8.sqtl_signifpairs.txt.gz	1.45086e-06	chr14:70342729:70353136:clu_17857:ENSG00000133983.14
rs11629001	Veillonella.parvula	14	70433046	snv	T	C	C	0.064725519	14	70433046	70433046	T	C	ncRNA_intronic	ENSG00000257759	.	.	.	chr14_70433046_T_C_b38	chr14	70433046	T	C	ENSG00000235812.4	0.0807453	6.98817e-05	Testis.v8.signif_variant_gene_pairs.txt.gz	chr14_70433046_T_C_b38	Colon_Transverse.v8.sqtl_signifpairs.txt.gz	3.66689e-17	chr14:70342729:70353136:clu_22117:ENSG00000133983.14
rs11629001	Veillonella.parvula	14	70433046	snv	T	C	C	0.064725519	14	70433046	70433046	T	C	ncRNA_intronic	ENSG00000257759	.	.	.	chr14_70433046_T_C_b38	chr14	70433046	T	C	ENSG00000235812.4	0.0807453	6.98817e-05	Testis.v8.signif_variant_gene_pairs.txt.gz	chr14_70433046_T_C_b38	Muscle_Skeletal.v8.sqtl_signifpairs.txt.gz	9.387e-20	chr14:70342729:70353136:clu_20159:ENSG00000213463.4
rs11629001	Veillonella.parvula	14	70433046	snv	T	C	C	0.064725519	14	70433046	70433046	T	C	ncRNA_intronic	ENSG00000257759	.	.	.	chr14_70433046_T_C_b38	chr14	70433046	T	C	ENSG00000235812.4	0.0807453	6.98817e-05	Testis.v8.signif_variant_gene_pairs.txt.gz	chr14_70433046_T_C_b38	Muscle_Skeletal.v8.sqtl_signifpairs.txt.gz	9.387e-20	chr14:70342729:70353136:clu_20159:ENSG00000133983.14
rs11629001	Veillonella.parvula	14	70433046	snv	T	C	C	0.064725519	14	70433046	70433046	T	C	ncRNA_intronic	ENSG00000257759	.	.	.	chr14_70433046_T_C_b38	chr14	70433046	T	C	ENSG00000235812.4	0.0807453	6.98817e-05	Testis.v8.signif_variant_gene_pairs.txt.gz	chr14_70433046_T_C_b38	Cells_Cultured_fibroblasts.v8.sqtl_signifpairs.txt.gz	1.0447e-16	chr14:70342729:70353136:clu_18160:ENSG00000133983.14
rs11629001	Veillonella.parvula	14	70433046	snv	T	C	C	0.064725519	14	70433046	70433046	T	C	ncRNA_intronic	ENSG00000257759	.	.	.	chr14_70433046_T_C_b38	chr14	70433046	T	C	ENSG00000235812.4	0.0807453	6.98817e-05	Testis.v8.signif_variant_gene_pairs.txt.gz	chr14_70433046_T_C_b38	Spleen.v8.sqtl_signifpairs.txt.gz	5.65977e-08	chr14:70342729:70353136:clu_19509:ENSG00000133983.14
rs11629001	Veillonella.parvula	14	70433046	snv	T	C	C	0.064725519	14	70433046	70433046	T	C	ncRNA_intronic	ENSG00000257759	.	.	.	chr14_70433046_T_C_b38	chr14	70433046	T	C	ENSG00000235812.4	0.0807453	6.98817e-05	Testis.v8.signif_variant_gene_pairs.txt.gz	chr14_70433046_T_C_b38	Liver.v8.sqtl_signifpairs.txt.gz	2.55442e-07	chr14:70342729:70353136:clu_15518:ENSG00000133983.14
rs11629001	Veillonella.parvula	14	70433046	snv	T	C	C	0.064725519	14	70433046	70433046	T	C	ncRNA_intronic	ENSG00000257759	.	.	.	chr14_70433046_T_C_b38	chr14	70433046	T	C	ENSG00000235812.4	0.0807453	6.98817e-05	Testis.v8.signif_variant_gene_pairs.txt.gz	chr14_70433046_T_C_b38	Esophagus_Muscularis.v8.sqtl_signifpairs.txt.gz	2.25156e-12	chr14:70342729:70353136:clu_20947:ENSG00000213463.4
rs11629001	Veillonella.parvula	14	70433046	snv	T	C	C	0.064725519	14	70433046	70433046	T	C	ncRNA_intronic	ENSG00000257759	.	.	.	chr14_70433046_T_C_b38	chr14	70433046	T	C	ENSG00000235812.4	0.0807453	6.98817e-05	Testis.v8.signif_variant_gene_pairs.txt.gz	chr14_70433046_T_C_b38	Brain_Putamen_basal_ganglia.v8.sqtl_signifpairs.txt.gz	8.97216e-10	chr14:70353252:70359519:clu_15617:ENSG00000133983.14
rs11629001	Veillonella.parvula	14	70433046	snv	T	C	C	0.064725519	14	70433046	70433046	T	C	ncRNA_intronic	ENSG00000257759	.	.	.	chr14_70433046_T_C_b38	chr14	70433046	T	C	ENSG00000235812.4	0.0807453	6.98817e-05	Testis.v8.signif_variant_gene_pairs.txt.gz	chr14_70433046_T_C_b38	Adipose_Visceral_Omentum.v8.sqtl_signifpairs.txt.gz	3.32077e-10	chr14:70342729:70353136:clu_22080:ENSG00000133983.14
rs11629001	Veillonella.parvula	14	70433046	snv	T	C	C	0.064725519	14	70433046	70433046	T	C	ncRNA_intronic	ENSG00000257759	.	.	.	chr14_70433046_T_C_b38	chr14	70433046	T	C	ENSG00000235812.4	0.0807453	6.98817e-05	Testis.v8.signif_variant_gene_pairs.txt.gz	chr14_70433046_T_C_b38	Esophagus_Gastroesophageal_Junction.v8.sqtl_signifpairs.txt.gz	9.44199e-09	chr14:70342729:70353136:clu_20009:ENSG00000213463.4
rs11629001	Veillonella.parvula	14	70433046	snv	T	C	C	0.064725519	14	70433046	70433046	T	C	ncRNA_intronic	ENSG00000257759	.	.	.	chr14_70433046_T_C_b38	chr14	70433046	T	C	ENSG00000235812.4	0.0807453	6.98817e-05	Testis.v8.signif_variant_gene_pairs.txt.gz	chr14_70433046_T_C_b38	Lung.v8.sqtl_signifpairs.txt.gz	1.53425e-18	chr14:70342729:70353136:clu_23889:ENSG00000133983.14
rs11629001	Veillonella.parvula	14	70433046	snv	T	C	C	0.064725519	14	70433046	70433046	T	C	ncRNA_intronic	ENSG00000257759	.	.	.	chr14_70433046_T_C_b38	chr14	70433046	T	C	ENSG00000235812.4	0.0807453	6.98817e-05	Testis.v8.signif_variant_gene_pairs.txt.gz	chr14_70433046_T_C_b38	Thyroid.v8.sqtl_signifpairs.txt.gz	1.74161e-18	chr14:70342729:70353136:clu_24087:ENSG00000213463.4
rs11629001	Veillonella.parvula	14	70433046	snv	T	C	C	0.064725519	14	70433046	70433046	T	C	ncRNA_intronic	ENSG00000257759	.	.	.	chr14_70433046_T_C_b38	chr14	70433046	T	C	ENSG00000235812.4	0.0807453	6.98817e-05	Testis.v8.signif_variant_gene_pairs.txt.gz	chr14_70433046_T_C_b38	Ovary.v8.sqtl_signifpairs.txt.gz	1.22257e-07	chr14:70342729:70353136:clu_18235:ENSG00000213463.4
rs11629001	Veillonella.parvula	14	70433046	snv	T	C	C	0.064725519	14	70433046	70433046	T	C	ncRNA_intronic	ENSG00000257759	.	.	.	chr14_70433046_T_C_b38	chr14	70433046	T	C	ENSG00000235812.4	0.0807453	6.98817e-05	Testis.v8.signif_variant_gene_pairs.txt.gz	chr14_70433046_T_C_b38	Testis.v8.sqtl_signifpairs.txt.gz	9.95849e-17	chr14:70342729:70353136:clu_39230:ENSG00000133983.14
rs11629001	Veillonella.parvula	14	70433046	snv	T	C	C	0.064725519	14	70433046	70433046	T	C	ncRNA_intronic	ENSG00000257759	.	.	.	chr14_70433046_T_C_b38	chr14	70433046	T	C	ENSG00000235812.4	0.0807453	6.98817e-05	Testis.v8.signif_variant_gene_pairs.txt.gz	chr14_70433046_T_C_b38	Heart_Atrial_Appendage.v8.sqtl_signifpairs.txt.gz	2.17069e-06	chr14:70342729:70353136:clu_19960:ENSG00000133983.14
rs11629001	Veillonella.parvula	14	70433046	snv	T	C	C	0.064725519	14	70433046	70433046	T	C	ncRNA_intronic	ENSG00000257759	.	.	.	chr14_70433046_T_C_b38	chr14	70433046	T	C	ENSG00000235812.4	0.0807453	6.98817e-05	Testis.v8.signif_variant_gene_pairs.txt.gz	chr14_70433046_T_C_b38	Lung.v8.sqtl_signifpairs.txt.gz	1.53425e-18	chr14:70342729:70353136:clu_23889:ENSG00000213463.4
rs11629001	Veillonella.parvula	14	70433046	snv	T	C	C	0.064725519	14	70433046	70433046	T	C	ncRNA_intronic	ENSG00000257759	.	.	.	chr14_70433046_T_C_b38	chr14	70433046	T	C	ENSG00000235812.4	0.0807453	6.98817e-05	Testis.v8.signif_variant_gene_pairs.txt.gz	chr14_70433046_T_C_b38	Colon_Transverse.v8.sqtl_signifpairs.txt.gz	3.66689e-17	chr14:70342729:70353136:clu_22117:ENSG00000213463.4
rs11629001	Veillonella.parvula	14	70433046	snv	T	C	C	0.064725519	14	70433046	70433046	T	C	ncRNA_intronic	ENSG00000257759	.	.	.	chr14_70433046_T_C_b38	chr14	70433046	T	C	ENSG00000235812.4	0.0807453	6.98817e-05	Testis.v8.signif_variant_gene_pairs.txt.gz	chr14_70433046_T_C_b38	Nerve_Tibial.v8.sqtl_signifpairs.txt.gz	4.9409e-16	chr14:70342729:70353136:clu_23443:ENSG00000213463.4
rs11629001	Veillonella.parvula	14	70433046	snv	T	C	C	0.064725519	14	70433046	70433046	T	C	ncRNA_intronic	ENSG00000257759	.	.	.	chr14_70433046_T_C_b38	chr14	70433046	T	C	ENSG00000235812.4	0.0807453	6.98817e-05	Testis.v8.signif_variant_gene_pairs.txt.gz	chr14_70433046_T_C_b38	Testis.v8.sqtl_signifpairs.txt.gz	9.95849e-17	chr14:70342729:70353136:clu_39230:ENSG00000213463.4
rs11629001	Veillonella.parvula	14	70433046	snv	T	C	C	0.064725519	14	70433046	70433046	T	C	ncRNA_intronic	ENSG00000257759	.	.	.	chr14_70433046_T_C_b38	chr14	70433046	T	C	ENSG00000235812.4	0.0807453	6.98817e-05	Testis.v8.signif_variant_gene_pairs.txt.gz	chr14_70433046_T_C_b38	Esophagus_Gastroesophageal_Junction.v8.sqtl_signifpairs.txt.gz	9.44199e-09	chr14:70342729:70353136:clu_20009:ENSG00000133983.14
rs11629001	Veillonella.parvula	14	70433046	snv	T	C	C	0.064725519	14	70433046	70433046	T	C	ncRNA_intronic	ENSG00000257759	.	.	.	chr14_70433046_T_C_b38	chr14	70433046	T	C	ENSG00000235812.4	0.0807453	6.98817e-05	Testis.v8.signif_variant_gene_pairs.txt.gz	chr14_70433046_T_C_b38	Thyroid.v8.sqtl_signifpairs.txt.gz	1.74161e-18	chr14:70342729:70353136:clu_24087:ENSG00000133983.14
rs11629001	Veillonella.parvula	14	70433046	snv	T	C	C	0.064725519	14	70433046	70433046	T	C	ncRNA_intronic	ENSG00000257759	.	.	.	chr14_70433046_T_C_b38	chr14	70433046	T	C	ENSG00000235812.4	0.0807453	6.98817e-05	Testis.v8.signif_variant_gene_pairs.txt.gz	chr14_70433046_T_C_b38	Colon_Sigmoid.v8.sqtl_signifpairs.txt.gz	4.93461e-10	chr14:70342729:70353136:clu_20529:ENSG00000133983.14
rs11629001	Veillonella.parvula	14	70433046	snv	T	C	C	0.064725519	14	70433046	70433046	T	C	ncRNA_intronic	ENSG00000257759	.	.	.	chr14_70433046_T_C_b38	chr14	70433046	T	C	ENSG00000235812.4	0.0807453	6.98817e-05	Testis.v8.signif_variant_gene_pairs.txt.gz	chr14_70433046_T_C_b38	Pituitary.v8.sqtl_signifpairs.txt.gz	2.15265e-07	chr14:70342729:70353136:clu_21522:ENSG00000133983.14
rs11629001	Veillonella.parvula	14	70433046	snv	T	C	C	0.064725519	14	70433046	70433046	T	C	ncRNA_intronic	ENSG00000257759	.	.	.	chr14_70433046_T_C_b38	chr14	70433046	T	C	ENSG00000235812.4	0.0807453	6.98817e-05	Testis.v8.signif_variant_gene_pairs.txt.gz	chr14_70433046_T_C_b38	Ovary.v8.sqtl_signifpairs.txt.gz	1.22257e-07	chr14:70342729:70353136:clu_18235:ENSG00000133983.14
rs11629001	Veillonella.parvula	14	70433046	snv	T	C	C	0.064725519	14	70433046	70433046	T	C	ncRNA_intronic	ENSG00000257759	.	.	.	chr14_70433046_T_C_b38	chr14	70433046	T	C	ENSG00000235812.4	0.0807453	6.98817e-05	Testis.v8.signif_variant_gene_pairs.txt.gz	chr14_70433046_T_C_b38	Nerve_Tibial.v8.sqtl_signifpairs.txt.gz	4.9409e-16	chr14:70342729:70353136:clu_23443:ENSG00000133983.14
rs11629001	Veillonella.parvula	14	70433046	snv	T	C	C	0.064725519	14	70433046	70433046	T	C	ncRNA_intronic	ENSG00000257759	.	.	.	chr14_70433046_T_C_b38	chr14	70433046	T	C	ENSG00000235812.4	0.0807453	6.98817e-05	Testis.v8.signif_variant_gene_pairs.txt.gz	chr14_70433046_T_C_b38	Pituitary.v8.sqtl_signifpairs.txt.gz	2.15265e-07	chr14:70342729:70353136:clu_21522:ENSG00000213463.4
rs11629001	Veillonella.parvula	14	70433046	snv	T	C	C	0.064725519	14	70433046	70433046	T	C	ncRNA_intronic	ENSG00000257759	.	.	.	chr14_70433046_T_C_b38	chr14	70433046	T	C	ENSG00000235812.4	0.0807453	6.98817e-05	Testis.v8.signif_variant_gene_pairs.txt.gz	chr14_70433046_T_C_b38	Brain_Frontal_Cortex_BA9.v8.sqtl_signifpairs.txt.gz	3.72567e-07	chr14:70342729:70353136:clu_16679:ENSG00000213463.4
rs11629001	Veillonella.parvula	14	70433046	snv	T	C	C	0.064725519	14	70433046	70433046	T	C	ncRNA_intronic	ENSG00000257759	.	.	.	chr14_70433046_T_C_b38	chr14	70433046	T	C	ENSG00000235812.4	0.0807453	6.98817e-05	Testis.v8.signif_variant_gene_pairs.txt.gz	chr14_70433046_T_C_b38	Skin_Sun_Exposed_Lower_leg.v8.sqtl_signifpairs.txt.gz	1.04427e-23	chr14:70342729:70353136:clu_23291:ENSG00000213463.4
rs11629001	Veillonella.parvula	14	70433046	snv	T	C	C	0.064725519	14	70433046	70433046	T	C	ncRNA_intronic	ENSG00000257759	.	.	.	chr14_70433046_T_C_b38	chr14	70433046	T	C	ENSG00000235812.4	0.0807453	6.98817e-05	Testis.v8.signif_variant_gene_pairs.txt.gz	chr14_70433046_T_C_b38	Adrenal_Gland.v8.sqtl_signifpairs.txt.gz	4.103e-08	chr14:70342729:70353136:clu_18047:ENSG00000213463.4
rs11629001	Veillonella.parvula	14	70433046	snv	T	C	C	0.064725519	14	70433046	70433046	T	C	ncRNA_intronic	ENSG00000257759	.	.	.	chr14_70433046_T_C_b38	chr14	70433046	T	C	ENSG00000235812.4	0.0807453	6.98817e-05	Testis.v8.signif_variant_gene_pairs.txt.gz	chr14_70433046_T_C_b38	Esophagus_Muscularis.v8.sqtl_signifpairs.txt.gz	2.25156e-12	chr14:70342729:70353136:clu_20947:ENSG00000133983.14
rs11629001	Veillonella.parvula	14	70433046	snv	T	C	C	0.064725519	14	70433046	70433046	T	C	ncRNA_intronic	ENSG00000257759	.	.	.	chr14_70433046_T_C_b38	chr14	70433046	T	C	ENSG00000235812.4	0.0807453	6.98817e-05	Testis.v8.signif_variant_gene_pairs.txt.gz	chr14_70433046_T_C_b38	Prostate.v8.sqtl_signifpairs.txt.gz	3.88984e-08	chr14:70342729:70353136:clu_20836:ENSG00000133983.14
rs11629001	Veillonella.parvula	14	70433046	snv	T	C	C	0.064725519	14	70433046	70433046	T	C	ncRNA_intronic	ENSG00000257759	.	.	.	chr14_70433046_T_C_b38	chr14	70433046	T	C	ENSG00000235812.4	0.0807453	6.98817e-05	Testis.v8.signif_variant_gene_pairs.txt.gz	chr14_70433046_T_C_b38	Esophagus_Mucosa.v8.sqtl_signifpairs.txt.gz	1.83651e-15	chr14:70342729:70353136:clu_21033:ENSG00000133983.14
rs11629001	Veillonella.parvula	14	70433046	snv	T	C	C	0.064725519	14	70433046	70433046	T	C	ncRNA_intronic	ENSG00000257759	.	.	.	chr14_70433046_T_C_b38	chr14	70433046	T	C	ENSG00000235812.4	0.0807453	6.98817e-05	Testis.v8.signif_variant_gene_pairs.txt.gz	chr14_70433046_T_C_b38	Artery_Aorta.v8.sqtl_signifpairs.txt.gz	3.54118e-15	chr14:70342729:70353136:clu_20170:ENSG00000133983.14
rs11629001	Veillonella.parvula	14	70433046	snv	T	C	C	0.064725519	14	70433046	70433046	T	C	ncRNA_intronic	ENSG00000257759	.	.	.	chr14_70433046_T_C_b38	chr14	70433046	T	C	ENSG00000235812.4	0.0807453	6.98817e-05	Testis.v8.signif_variant_gene_pairs.txt.gz	chr14_70433046_T_C_b38	Artery_Aorta.v8.sqtl_signifpairs.txt.gz	3.54118e-15	chr14:70342729:70353136:clu_20170:ENSG00000213463.4
rs11629001	Veillonella.parvula	14	70433046	snv	T	C	C	0.064725519	14	70433046	70433046	T	C	ncRNA_intronic	ENSG00000257759	.	.	.	chr14_70433046_T_C_b38	chr14	70433046	T	C	ENSG00000235812.4	0.0807453	6.98817e-05	Testis.v8.signif_variant_gene_pairs.txt.gz	chr14_70433046_T_C_b38	Adipose_Subcutaneous.v8.sqtl_signifpairs.txt.gz	2.42399e-19	chr14:70342729:70353136:clu_22760:ENSG00000133983.14
rs11629001	Veillonella.parvula	14	70433046	snv	T	C	C	0.064725519	14	70433046	70433046	T	C	ncRNA_intronic	ENSG00000257759	.	.	.	chr14_70433046_T_C_b38	chr14	70433046	T	C	ENSG00000235812.4	0.0807453	6.98817e-05	Testis.v8.signif_variant_gene_pairs.txt.gz	chr14_70433046_T_C_b38	Prostate.v8.sqtl_signifpairs.txt.gz	3.88984e-08	chr14:70342729:70353136:clu_20836:ENSG00000213463.4
rs11629001	Veillonella.parvula	14	70433046	snv	T	C	C	0.064725519	14	70433046	70433046	T	C	ncRNA_intronic	ENSG00000257759	.	.	.	chr14_70433046_T_C_b38	chr14	70433046	T	C	ENSG00000235812.4	0.0807453	6.98817e-05	Testis.v8.signif_variant_gene_pairs.txt.gz	chr14_70433046_T_C_b38	Brain_Putamen_basal_ganglia.v8.sqtl_signifpairs.txt.gz	8.97216e-10	chr14:70353252:70359519:clu_15617:ENSG00000213463.4
rs11629001	Veillonella.parvula	14	70433046	snv	T	C	C	0.064725519	14	70433046	70433046	T	C	ncRNA_intronic	ENSG00000257759	.	.	.	chr14_70433046_T_C_b38	chr14	70433046	T	C	ENSG00000235812.4	0.0807453	6.98817e-05	Testis.v8.signif_variant_gene_pairs.txt.gz	chr14_70433046_T_C_b38	Breast_Mammary_Tissue.v8.sqtl_signifpairs.txt.gz	4.8264e-12	chr14:70342729:70353136:clu_22914:ENSG00000213463.4
rs11629001	Veillonella.parvula	14	70433046	snv	T	C	C	0.064725519	14	70433046	70433046	T	C	ncRNA_intronic	ENSG00000257759	.	.	.	chr14_70433046_T_C_b38	chr14	70433046	T	C	ENSG00000235812.4	0.0807453	6.98817e-05	Testis.v8.signif_variant_gene_pairs.txt.gz	chr14_70433046_T_C_b38	Small_Intestine_Terminal_Ileum.v8.sqtl_signifpairs.txt.gz	1.70845e-06	chr14:70342729:70353136:clu_20197:ENSG00000133983.14
rs11629001	Veillonella.parvula	14	70433046	snv	T	C	C	0.064725519	14	70433046	70433046	T	C	ncRNA_intronic	ENSG00000257759	.	.	.	chr14_70433046_T_C_b38	chr14	70433046	T	C	ENSG00000235812.4	0.0807453	6.98817e-05	Testis.v8.signif_variant_gene_pairs.txt.gz	chr14_70433046_T_C_b38	Adipose_Subcutaneous.v8.sqtl_signifpairs.txt.gz	2.42399e-19	chr14:70342729:70353136:clu_22760:ENSG00000213463.4
rs11629001	Veillonella.parvula	14	70433046	snv	T	C	C	0.064725519	14	70433046	70433046	T	C	ncRNA_intronic	ENSG00000257759	.	.	.	chr14_70433046_T_C_b38	chr14	70433046	T	C	ENSG00000235812.4	0.0807453	6.98817e-05	Testis.v8.signif_variant_gene_pairs.txt.gz	chr14_70433046_T_C_b38	Heart_Left_Ventricle.v8.sqtl_signifpairs.txt.gz	3.79571e-10	chr14:70342729:70353136:clu_17939:ENSG00000133983.14
rs11629001	Veillonella.parvula	14	70433046	snv	T	C	C	0.064725519	14	70433046	70433046	T	C	ncRNA_intronic	ENSG00000257759	.	.	.	chr14_70433046_T_C_b38	chr14	70433046	T	C	ENSG00000235812.4	0.0807453	6.98817e-05	Testis.v8.signif_variant_gene_pairs.txt.gz	chr14_70433046_T_C_b38	Brain_Cortex.v8.sqtl_signifpairs.txt.gz	8.38992e-08	chr14:70342729:70353136:clu_18004:ENSG00000133983.14
rs11629001	Veillonella.parvula	14	70433046	snv	T	C	C	0.064725519	14	70433046	70433046	T	C	ncRNA_intronic	ENSG00000257759	.	.	.	chr14_70433046_T_C_b38	chr14	70433046	T	C	ENSG00000235812.4	0.0807453	6.98817e-05	Testis.v8.signif_variant_gene_pairs.txt.gz	chr14_70433046_T_C_b38	Brain_Frontal_Cortex_BA9.v8.sqtl_signifpairs.txt.gz	3.72567e-07	chr14:70342729:70353136:clu_16679:ENSG00000133983.14
rs11629001	Veillonella.parvula	14	70433046	snv	T	C	C	0.064725519	14	70433046	70433046	T	C	ncRNA_intronic	ENSG00000257759	.	.	.	chr14_70433046_T_C_b38	chr14	70433046	T	C	ENSG00000235812.4	0.0807453	6.98817e-05	Testis.v8.signif_variant_gene_pairs.txt.gz	chr14_70433046_T_C_b38	Adipose_Visceral_Omentum.v8.sqtl_signifpairs.txt.gz	3.32077e-10	chr14:70342729:70353136:clu_22080:ENSG00000213463.4
rs11629001	Veillonella.parvula	14	70433046	snv	T	C	C	0.064725519	14	70433046	70433046	T	C	ncRNA_intronic	ENSG00000257759	.	.	.	chr14_70433046_T_C_b38	chr14	70433046	T	C	ENSG00000235812.4	0.0807453	6.98817e-05	Testis.v8.signif_variant_gene_pairs.txt.gz	chr14_70433046_T_C_b38	Heart_Left_Ventricle.v8.sqtl_signifpairs.txt.gz	3.79571e-10	chr14:70342729:70353136:clu_17939:ENSG00000213463.4
rs11629001	Veillonella.parvula	14	70433046	snv	T	C	C	0.064725519	14	70433046	70433046	T	C	ncRNA_intronic	ENSG00000257759	.	.	.	chr14_70433046_T_C_b38	chr14	70433046	T	C	ENSG00000235812.4	0.0807453	6.98817e-05	Testis.v8.signif_variant_gene_pairs.txt.gz	chr14_70433046_T_C_b38	Brain_Cortex.v8.sqtl_signifpairs.txt.gz	8.38992e-08	chr14:70342729:70353136:clu_18004:ENSG00000213463.4
rs11629001	Veillonella.parvula	14	70433046	snv	T	C	C	0.064725519	14	70433046	70433046	T	C	ncRNA_intronic	ENSG00000257759	.	.	.	chr14_70433046_T_C_b38	chr14	70433046	T	C	ENSG00000235812.4	0.0807453	6.98817e-05	Testis.v8.signif_variant_gene_pairs.txt.gz	chr14_70433046_T_C_b38	Skin_Sun_Exposed_Lower_leg.v8.sqtl_signifpairs.txt.gz	1.04427e-23	chr14:70342729:70353136:clu_23291:ENSG00000133983.14
rs11629001	Veillonella.parvula	14	70433046	snv	T	C	C	0.064725519	14	70433046	70433046	T	C	ncRNA_intronic	ENSG00000257759	.	.	.	chr14_70433046_T_C_b38	chr14	70433046	T	C	ENSG00000235812.4	0.0807453	6.98817e-05	Testis.v8.signif_variant_gene_pairs.txt.gz	chr14_70433046_T_C_b38	Colon_Sigmoid.v8.sqtl_signifpairs.txt.gz	4.93461e-10	chr14:70342729:70353136:clu_20529:ENSG00000213463.4
rs11629001	Veillonella.parvula	14	70433046	snv	T	C	C	0.064725519	14	70433046	70433046	T	C	ncRNA_intronic	ENSG00000257759	.	.	.	chr14_70433046_T_C_b38	chr14	70433046	T	C	ENSG00000235812.4	0.0807453	6.98817e-05	Testis.v8.signif_variant_gene_pairs.txt.gz	chr14_70433046_T_C_b38	Adrenal_Gland.v8.sqtl_signifpairs.txt.gz	4.103e-08	chr14:70342729:70353136:clu_18047:ENSG00000133983.14
rs11629001	Veillonella.parvula	14	70433046	snv	T	C	C	0.064725519	14	70433046	70433046	T	C	ncRNA_intronic	ENSG00000257759	.	.	.	chr14_70433046_T_C_b38	chr14	70433046	T	C	ENSG00000235812.4	0.0807453	6.98817e-05	Testis.v8.signif_variant_gene_pairs.txt.gz	chr14_70433046_T_C_b38	Artery_Tibial.v8.sqtl_signifpairs.txt.gz	1.59378e-25	chr14:70342729:70353136:clu_20961:ENSG00000213463.4
rs11629001	Veillonella.parvula	14	70433046	snv	T	C	C	0.064725519	14	70433046	70433046	T	C	ncRNA_intronic	ENSG00000257759	.	.	.	chr14_70433046_T_C_b38	chr14	70433046	T	C	ENSG00000235812.4	0.0807453	6.98817e-05	Testis.v8.signif_variant_gene_pairs.txt.gz	chr14_70433046_T_C_b38	Brain_Nucleus_accumbens_basal_ganglia.v8.sqtl_signifpairs.txt.gz	1.45086e-06	chr14:70342729:70353136:clu_17857:ENSG00000213463.4
rs11629001	Veillonella.parvula	14	70433046	snv	T	C	C	0.064725519	14	70433046	70433046	T	C	ncRNA_intronic	ENSG00000257759	.	.	.	chr14_70433046_T_C_b38	chr14	70433046	T	C	ENSG00000235812.4	0.0807453	6.98817e-05	Testis.v8.signif_variant_gene_pairs.txt.gz	chr14_70433046_T_C_b38	Pancreas.v8.sqtl_signifpairs.txt.gz	1.32868e-07	chr14:70342729:70353136:clu_18185:ENSG00000133983.14
rs11629001	Veillonella.parvula	14	70433046	snv	T	C	C	0.064725519	14	70433046	70433046	T	C	ncRNA_intronic	ENSG00000257759	.	.	.	chr14_70433046_T_C_b38	chr14	70433046	T	C	ENSG00000235812.4	0.0807453	6.98817e-05	Testis.v8.signif_variant_gene_pairs.txt.gz	chr14_70433046_T_C_b38	Brain_Caudate_basal_ganglia.v8.sqtl_signifpairs.txt.gz	8.76384e-07	chr14:70342729:70353136:clu_17474:ENSG00000213463.4
rs11629001	Veillonella.parvula	14	70433046	snv	T	C	C	0.064725519	14	70433046	70433046	T	C	ncRNA_intronic	ENSG00000257759	.	.	.	chr14_70433046_T_C_b38	chr14	70433046	T	C	ENSG00000235812.4	0.0807453	6.98817e-05	Testis.v8.signif_variant_gene_pairs.txt.gz	chr14_70433046_T_C_b38	Skin_Not_Sun_Exposed_Suprapubic.v8.sqtl_signifpairs.txt.gz	1.42097e-16	chr14:70342729:70353136:clu_22722:ENSG00000133983.14
rs11629001	Veillonella.parvula	14	70433046	snv	T	C	C	0.064725519	14	70433046	70433046	T	C	ncRNA_intronic	ENSG00000257759	.	.	.	chr14_70433046_T_C_b38	chr14	70433046	T	C	ENSG00000235812.4	0.0807453	6.98817e-05	Testis.v8.signif_variant_gene_pairs.txt.gz	chr14_70433046_T_C_b38	Brain_Spinal_cord_cervical_c-1.v8.sqtl_signifpairs.txt.gz	2.35398e-07	chr14:70353252:70359519:clu_15293:ENSG00000133983.14
rs11629001	Veillonella.parvula	14	70433046	snv	T	C	C	0.064725519	14	70433046	70433046	T	C	ncRNA_intronic	ENSG00000257759	.	.	.	chr14_70433046_T_C_b38	chr14	70433046	T	C	ENSG00000213463.4	0.0821918	1.57574e-05	Artery_Tibial.v8.signif_variant_gene_pairs.txt.gz	chr14_70433046_T_C_b38	Artery_Tibial.v8.sqtl_signifpairs.txt.gz	1.59378e-25	chr14:70342729:70353136:clu_20961:ENSG00000133983.14
rs11629001	Veillonella.parvula	14	70433046	snv	T	C	C	0.064725519	14	70433046	70433046	T	C	ncRNA_intronic	ENSG00000257759	.	.	.	chr14_70433046_T_C_b38	chr14	70433046	T	C	ENSG00000213463.4	0.0821918	1.57574e-05	Artery_Tibial.v8.signif_variant_gene_pairs.txt.gz	chr14_70433046_T_C_b38	Stomach.v8.sqtl_signifpairs.txt.gz	1.98473e-08	chr14:70342729:70353136:clu_20386:ENSG00000213463.4
rs11629001	Veillonella.parvula	14	70433046	snv	T	C	C	0.064725519	14	70433046	70433046	T	C	ncRNA_intronic	ENSG00000257759	.	.	.	chr14_70433046_T_C_b38	chr14	70433046	T	C	ENSG00000213463.4	0.0821918	1.57574e-05	Artery_Tibial.v8.signif_variant_gene_pairs.txt.gz	chr14_70433046_T_C_b38	Stomach.v8.sqtl_signifpairs.txt.gz	1.98473e-08	chr14:70342729:70353136:clu_20386:ENSG00000133983.14
rs11629001	Veillonella.parvula	14	70433046	snv	T	C	C	0.064725519	14	70433046	70433046	T	C	ncRNA_intronic	ENSG00000257759	.	.	.	chr14_70433046_T_C_b38	chr14	70433046	T	C	ENSG00000213463.4	0.0821918	1.57574e-05	Artery_Tibial.v8.signif_variant_gene_pairs.txt.gz	chr14_70433046_T_C_b38	Breast_Mammary_Tissue.v8.sqtl_signifpairs.txt.gz	4.8264e-12	chr14:70342729:70353136:clu_22914:ENSG00000133983.14
rs11629001	Veillonella.parvula	14	70433046	snv	T	C	C	0.064725519	14	70433046	70433046	T	C	ncRNA_intronic	ENSG00000257759	.	.	.	chr14_70433046_T_C_b38	chr14	70433046	T	C	ENSG00000213463.4	0.0821918	1.57574e-05	Artery_Tibial.v8.signif_variant_gene_pairs.txt.gz	chr14_70433046_T_C_b38	Brain_Caudate_basal_ganglia.v8.sqtl_signifpairs.txt.gz	8.76384e-07	chr14:70342729:70353136:clu_17474:ENSG00000133983.14
rs11629001	Veillonella.parvula	14	70433046	snv	T	C	C	0.064725519	14	70433046	70433046	T	C	ncRNA_intronic	ENSG00000257759	.	.	.	chr14_70433046_T_C_b38	chr14	70433046	T	C	ENSG00000213463.4	0.0821918	1.57574e-05	Artery_Tibial.v8.signif_variant_gene_pairs.txt.gz	chr14_70433046_T_C_b38	Brain_Nucleus_accumbens_basal_ganglia.v8.sqtl_signifpairs.txt.gz	1.45086e-06	chr14:70342729:70353136:clu_17857:ENSG00000133983.14
rs11629001	Veillonella.parvula	14	70433046	snv	T	C	C	0.064725519	14	70433046	70433046	T	C	ncRNA_intronic	ENSG00000257759	.	.	.	chr14_70433046_T_C_b38	chr14	70433046	T	C	ENSG00000213463.4	0.0821918	1.57574e-05	Artery_Tibial.v8.signif_variant_gene_pairs.txt.gz	chr14_70433046_T_C_b38	Colon_Transverse.v8.sqtl_signifpairs.txt.gz	3.66689e-17	chr14:70342729:70353136:clu_22117:ENSG00000133983.14
rs11629001	Veillonella.parvula	14	70433046	snv	T	C	C	0.064725519	14	70433046	70433046	T	C	ncRNA_intronic	ENSG00000257759	.	.	.	chr14_70433046_T_C_b38	chr14	70433046	T	C	ENSG00000213463.4	0.0821918	1.57574e-05	Artery_Tibial.v8.signif_variant_gene_pairs.txt.gz	chr14_70433046_T_C_b38	Muscle_Skeletal.v8.sqtl_signifpairs.txt.gz	9.387e-20	chr14:70342729:70353136:clu_20159:ENSG00000213463.4
rs11629001	Veillonella.parvula	14	70433046	snv	T	C	C	0.064725519	14	70433046	70433046	T	C	ncRNA_intronic	ENSG00000257759	.	.	.	chr14_70433046_T_C_b38	chr14	70433046	T	C	ENSG00000213463.4	0.0821918	1.57574e-05	Artery_Tibial.v8.signif_variant_gene_pairs.txt.gz	chr14_70433046_T_C_b38	Muscle_Skeletal.v8.sqtl_signifpairs.txt.gz	9.387e-20	chr14:70342729:70353136:clu_20159:ENSG00000133983.14
rs11629001	Veillonella.parvula	14	70433046	snv	T	C	C	0.064725519	14	70433046	70433046	T	C	ncRNA_intronic	ENSG00000257759	.	.	.	chr14_70433046_T_C_b38	chr14	70433046	T	C	ENSG00000213463.4	0.0821918	1.57574e-05	Artery_Tibial.v8.signif_variant_gene_pairs.txt.gz	chr14_70433046_T_C_b38	Cells_Cultured_fibroblasts.v8.sqtl_signifpairs.txt.gz	1.0447e-16	chr14:70342729:70353136:clu_18160:ENSG00000133983.14
rs11629001	Veillonella.parvula	14	70433046	snv	T	C	C	0.064725519	14	70433046	70433046	T	C	ncRNA_intronic	ENSG00000257759	.	.	.	chr14_70433046_T_C_b38	chr14	70433046	T	C	ENSG00000213463.4	0.0821918	1.57574e-05	Artery_Tibial.v8.signif_variant_gene_pairs.txt.gz	chr14_70433046_T_C_b38	Spleen.v8.sqtl_signifpairs.txt.gz	5.65977e-08	chr14:70342729:70353136:clu_19509:ENSG00000133983.14
rs11629001	Veillonella.parvula	14	70433046	snv	T	C	C	0.064725519	14	70433046	70433046	T	C	ncRNA_intronic	ENSG00000257759	.	.	.	chr14_70433046_T_C_b38	chr14	70433046	T	C	ENSG00000213463.4	0.0821918	1.57574e-05	Artery_Tibial.v8.signif_variant_gene_pairs.txt.gz	chr14_70433046_T_C_b38	Liver.v8.sqtl_signifpairs.txt.gz	2.55442e-07	chr14:70342729:70353136:clu_15518:ENSG00000133983.14
rs11629001	Veillonella.parvula	14	70433046	snv	T	C	C	0.064725519	14	70433046	70433046	T	C	ncRNA_intronic	ENSG00000257759	.	.	.	chr14_70433046_T_C_b38	chr14	70433046	T	C	ENSG00000213463.4	0.0821918	1.57574e-05	Artery_Tibial.v8.signif_variant_gene_pairs.txt.gz	chr14_70433046_T_C_b38	Esophagus_Muscularis.v8.sqtl_signifpairs.txt.gz	2.25156e-12	chr14:70342729:70353136:clu_20947:ENSG00000213463.4
rs11629001	Veillonella.parvula	14	70433046	snv	T	C	C	0.064725519	14	70433046	70433046	T	C	ncRNA_intronic	ENSG00000257759	.	.	.	chr14_70433046_T_C_b38	chr14	70433046	T	C	ENSG00000213463.4	0.0821918	1.57574e-05	Artery_Tibial.v8.signif_variant_gene_pairs.txt.gz	chr14_70433046_T_C_b38	Brain_Putamen_basal_ganglia.v8.sqtl_signifpairs.txt.gz	8.97216e-10	chr14:70353252:70359519:clu_15617:ENSG00000133983.14
rs11629001	Veillonella.parvula	14	70433046	snv	T	C	C	0.064725519	14	70433046	70433046	T	C	ncRNA_intronic	ENSG00000257759	.	.	.	chr14_70433046_T_C_b38	chr14	70433046	T	C	ENSG00000213463.4	0.0821918	1.57574e-05	Artery_Tibial.v8.signif_variant_gene_pairs.txt.gz	chr14_70433046_T_C_b38	Adipose_Visceral_Omentum.v8.sqtl_signifpairs.txt.gz	3.32077e-10	chr14:70342729:70353136:clu_22080:ENSG00000133983.14
rs11629001	Veillonella.parvula	14	70433046	snv	T	C	C	0.064725519	14	70433046	70433046	T	C	ncRNA_intronic	ENSG00000257759	.	.	.	chr14_70433046_T_C_b38	chr14	70433046	T	C	ENSG00000213463.4	0.0821918	1.57574e-05	Artery_Tibial.v8.signif_variant_gene_pairs.txt.gz	chr14_70433046_T_C_b38	Esophagus_Gastroesophageal_Junction.v8.sqtl_signifpairs.txt.gz	9.44199e-09	chr14:70342729:70353136:clu_20009:ENSG00000213463.4
rs11629001	Veillonella.parvula	14	70433046	snv	T	C	C	0.064725519	14	70433046	70433046	T	C	ncRNA_intronic	ENSG00000257759	.	.	.	chr14_70433046_T_C_b38	chr14	70433046	T	C	ENSG00000213463.4	0.0821918	1.57574e-05	Artery_Tibial.v8.signif_variant_gene_pairs.txt.gz	chr14_70433046_T_C_b38	Lung.v8.sqtl_signifpairs.txt.gz	1.53425e-18	chr14:70342729:70353136:clu_23889:ENSG00000133983.14
rs11629001	Veillonella.parvula	14	70433046	snv	T	C	C	0.064725519	14	70433046	70433046	T	C	ncRNA_intronic	ENSG00000257759	.	.	.	chr14_70433046_T_C_b38	chr14	70433046	T	C	ENSG00000213463.4	0.0821918	1.57574e-05	Artery_Tibial.v8.signif_variant_gene_pairs.txt.gz	chr14_70433046_T_C_b38	Thyroid.v8.sqtl_signifpairs.txt.gz	1.74161e-18	chr14:70342729:70353136:clu_24087:ENSG00000213463.4
rs11629001	Veillonella.parvula	14	70433046	snv	T	C	C	0.064725519	14	70433046	70433046	T	C	ncRNA_intronic	ENSG00000257759	.	.	.	chr14_70433046_T_C_b38	chr14	70433046	T	C	ENSG00000213463.4	0.0821918	1.57574e-05	Artery_Tibial.v8.signif_variant_gene_pairs.txt.gz	chr14_70433046_T_C_b38	Ovary.v8.sqtl_signifpairs.txt.gz	1.22257e-07	chr14:70342729:70353136:clu_18235:ENSG00000213463.4
rs11629001	Veillonella.parvula	14	70433046	snv	T	C	C	0.064725519	14	70433046	70433046	T	C	ncRNA_intronic	ENSG00000257759	.	.	.	chr14_70433046_T_C_b38	chr14	70433046	T	C	ENSG00000213463.4	0.0821918	1.57574e-05	Artery_Tibial.v8.signif_variant_gene_pairs.txt.gz	chr14_70433046_T_C_b38	Testis.v8.sqtl_signifpairs.txt.gz	9.95849e-17	chr14:70342729:70353136:clu_39230:ENSG00000133983.14
rs11629001	Veillonella.parvula	14	70433046	snv	T	C	C	0.064725519	14	70433046	70433046	T	C	ncRNA_intronic	ENSG00000257759	.	.	.	chr14_70433046_T_C_b38	chr14	70433046	T	C	ENSG00000213463.4	0.0821918	1.57574e-05	Artery_Tibial.v8.signif_variant_gene_pairs.txt.gz	chr14_70433046_T_C_b38	Heart_Atrial_Appendage.v8.sqtl_signifpairs.txt.gz	2.17069e-06	chr14:70342729:70353136:clu_19960:ENSG00000133983.14
rs11629001	Veillonella.parvula	14	70433046	snv	T	C	C	0.064725519	14	70433046	70433046	T	C	ncRNA_intronic	ENSG00000257759	.	.	.	chr14_70433046_T_C_b38	chr14	70433046	T	C	ENSG00000213463.4	0.0821918	1.57574e-05	Artery_Tibial.v8.signif_variant_gene_pairs.txt.gz	chr14_70433046_T_C_b38	Lung.v8.sqtl_signifpairs.txt.gz	1.53425e-18	chr14:70342729:70353136:clu_23889:ENSG00000213463.4
rs11629001	Veillonella.parvula	14	70433046	snv	T	C	C	0.064725519	14	70433046	70433046	T	C	ncRNA_intronic	ENSG00000257759	.	.	.	chr14_70433046_T_C_b38	chr14	70433046	T	C	ENSG00000213463.4	0.0821918	1.57574e-05	Artery_Tibial.v8.signif_variant_gene_pairs.txt.gz	chr14_70433046_T_C_b38	Colon_Transverse.v8.sqtl_signifpairs.txt.gz	3.66689e-17	chr14:70342729:70353136:clu_22117:ENSG00000213463.4
rs11629001	Veillonella.parvula	14	70433046	snv	T	C	C	0.064725519	14	70433046	70433046	T	C	ncRNA_intronic	ENSG00000257759	.	.	.	chr14_70433046_T_C_b38	chr14	70433046	T	C	ENSG00000213463.4	0.0821918	1.57574e-05	Artery_Tibial.v8.signif_variant_gene_pairs.txt.gz	chr14_70433046_T_C_b38	Nerve_Tibial.v8.sqtl_signifpairs.txt.gz	4.9409e-16	chr14:70342729:70353136:clu_23443:ENSG00000213463.4
rs11629001	Veillonella.parvula	14	70433046	snv	T	C	C	0.064725519	14	70433046	70433046	T	C	ncRNA_intronic	ENSG00000257759	.	.	.	chr14_70433046_T_C_b38	chr14	70433046	T	C	ENSG00000213463.4	0.0821918	1.57574e-05	Artery_Tibial.v8.signif_variant_gene_pairs.txt.gz	chr14_70433046_T_C_b38	Testis.v8.sqtl_signifpairs.txt.gz	9.95849e-17	chr14:70342729:70353136:clu_39230:ENSG00000213463.4
rs11629001	Veillonella.parvula	14	70433046	snv	T	C	C	0.064725519	14	70433046	70433046	T	C	ncRNA_intronic	ENSG00000257759	.	.	.	chr14_70433046_T_C_b38	chr14	70433046	T	C	ENSG00000213463.4	0.0821918	1.57574e-05	Artery_Tibial.v8.signif_variant_gene_pairs.txt.gz	chr14_70433046_T_C_b38	Esophagus_Gastroesophageal_Junction.v8.sqtl_signifpairs.txt.gz	9.44199e-09	chr14:70342729:70353136:clu_20009:ENSG00000133983.14
rs11629001	Veillonella.parvula	14	70433046	snv	T	C	C	0.064725519	14	70433046	70433046	T	C	ncRNA_intronic	ENSG00000257759	.	.	.	chr14_70433046_T_C_b38	chr14	70433046	T	C	ENSG00000213463.4	0.0821918	1.57574e-05	Artery_Tibial.v8.signif_variant_gene_pairs.txt.gz	chr14_70433046_T_C_b38	Thyroid.v8.sqtl_signifpairs.txt.gz	1.74161e-18	chr14:70342729:70353136:clu_24087:ENSG00000133983.14
rs11629001	Veillonella.parvula	14	70433046	snv	T	C	C	0.064725519	14	70433046	70433046	T	C	ncRNA_intronic	ENSG00000257759	.	.	.	chr14_70433046_T_C_b38	chr14	70433046	T	C	ENSG00000213463.4	0.0821918	1.57574e-05	Artery_Tibial.v8.signif_variant_gene_pairs.txt.gz	chr14_70433046_T_C_b38	Colon_Sigmoid.v8.sqtl_signifpairs.txt.gz	4.93461e-10	chr14:70342729:70353136:clu_20529:ENSG00000133983.14
rs11629001	Veillonella.parvula	14	70433046	snv	T	C	C	0.064725519	14	70433046	70433046	T	C	ncRNA_intronic	ENSG00000257759	.	.	.	chr14_70433046_T_C_b38	chr14	70433046	T	C	ENSG00000213463.4	0.0821918	1.57574e-05	Artery_Tibial.v8.signif_variant_gene_pairs.txt.gz	chr14_70433046_T_C_b38	Pituitary.v8.sqtl_signifpairs.txt.gz	2.15265e-07	chr14:70342729:70353136:clu_21522:ENSG00000133983.14
rs11629001	Veillonella.parvula	14	70433046	snv	T	C	C	0.064725519	14	70433046	70433046	T	C	ncRNA_intronic	ENSG00000257759	.	.	.	chr14_70433046_T_C_b38	chr14	70433046	T	C	ENSG00000213463.4	0.0821918	1.57574e-05	Artery_Tibial.v8.signif_variant_gene_pairs.txt.gz	chr14_70433046_T_C_b38	Ovary.v8.sqtl_signifpairs.txt.gz	1.22257e-07	chr14:70342729:70353136:clu_18235:ENSG00000133983.14
rs11629001	Veillonella.parvula	14	70433046	snv	T	C	C	0.064725519	14	70433046	70433046	T	C	ncRNA_intronic	ENSG00000257759	.	.	.	chr14_70433046_T_C_b38	chr14	70433046	T	C	ENSG00000213463.4	0.0821918	1.57574e-05	Artery_Tibial.v8.signif_variant_gene_pairs.txt.gz	chr14_70433046_T_C_b38	Nerve_Tibial.v8.sqtl_signifpairs.txt.gz	4.9409e-16	chr14:70342729:70353136:clu_23443:ENSG00000133983.14
rs11629001	Veillonella.parvula	14	70433046	snv	T	C	C	0.064725519	14	70433046	70433046	T	C	ncRNA_intronic	ENSG00000257759	.	.	.	chr14_70433046_T_C_b38	chr14	70433046	T	C	ENSG00000213463.4	0.0821918	1.57574e-05	Artery_Tibial.v8.signif_variant_gene_pairs.txt.gz	chr14_70433046_T_C_b38	Pituitary.v8.sqtl_signifpairs.txt.gz	2.15265e-07	chr14:70342729:70353136:clu_21522:ENSG00000213463.4
rs11629001	Veillonella.parvula	14	70433046	snv	T	C	C	0.064725519	14	70433046	70433046	T	C	ncRNA_intronic	ENSG00000257759	.	.	.	chr14_70433046_T_C_b38	chr14	70433046	T	C	ENSG00000213463.4	0.0821918	1.57574e-05	Artery_Tibial.v8.signif_variant_gene_pairs.txt.gz	chr14_70433046_T_C_b38	Brain_Frontal_Cortex_BA9.v8.sqtl_signifpairs.txt.gz	3.72567e-07	chr14:70342729:70353136:clu_16679:ENSG00000213463.4
rs11629001	Veillonella.parvula	14	70433046	snv	T	C	C	0.064725519	14	70433046	70433046	T	C	ncRNA_intronic	ENSG00000257759	.	.	.	chr14_70433046_T_C_b38	chr14	70433046	T	C	ENSG00000213463.4	0.0821918	1.57574e-05	Artery_Tibial.v8.signif_variant_gene_pairs.txt.gz	chr14_70433046_T_C_b38	Skin_Sun_Exposed_Lower_leg.v8.sqtl_signifpairs.txt.gz	1.04427e-23	chr14:70342729:70353136:clu_23291:ENSG00000213463.4
rs11629001	Veillonella.parvula	14	70433046	snv	T	C	C	0.064725519	14	70433046	70433046	T	C	ncRNA_intronic	ENSG00000257759	.	.	.	chr14_70433046_T_C_b38	chr14	70433046	T	C	ENSG00000213463.4	0.0821918	1.57574e-05	Artery_Tibial.v8.signif_variant_gene_pairs.txt.gz	chr14_70433046_T_C_b38	Adrenal_Gland.v8.sqtl_signifpairs.txt.gz	4.103e-08	chr14:70342729:70353136:clu_18047:ENSG00000213463.4
rs11629001	Veillonella.parvula	14	70433046	snv	T	C	C	0.064725519	14	70433046	70433046	T	C	ncRNA_intronic	ENSG00000257759	.	.	.	chr14_70433046_T_C_b38	chr14	70433046	T	C	ENSG00000213463.4	0.0821918	1.57574e-05	Artery_Tibial.v8.signif_variant_gene_pairs.txt.gz	chr14_70433046_T_C_b38	Esophagus_Muscularis.v8.sqtl_signifpairs.txt.gz	2.25156e-12	chr14:70342729:70353136:clu_20947:ENSG00000133983.14
rs11629001	Veillonella.parvula	14	70433046	snv	T	C	C	0.064725519	14	70433046	70433046	T	C	ncRNA_intronic	ENSG00000257759	.	.	.	chr14_70433046_T_C_b38	chr14	70433046	T	C	ENSG00000213463.4	0.0821918	1.57574e-05	Artery_Tibial.v8.signif_variant_gene_pairs.txt.gz	chr14_70433046_T_C_b38	Prostate.v8.sqtl_signifpairs.txt.gz	3.88984e-08	chr14:70342729:70353136:clu_20836:ENSG00000133983.14
rs11629001	Veillonella.parvula	14	70433046	snv	T	C	C	0.064725519	14	70433046	70433046	T	C	ncRNA_intronic	ENSG00000257759	.	.	.	chr14_70433046_T_C_b38	chr14	70433046	T	C	ENSG00000213463.4	0.0821918	1.57574e-05	Artery_Tibial.v8.signif_variant_gene_pairs.txt.gz	chr14_70433046_T_C_b38	Esophagus_Mucosa.v8.sqtl_signifpairs.txt.gz	1.83651e-15	chr14:70342729:70353136:clu_21033:ENSG00000133983.14
rs11629001	Veillonella.parvula	14	70433046	snv	T	C	C	0.064725519	14	70433046	70433046	T	C	ncRNA_intronic	ENSG00000257759	.	.	.	chr14_70433046_T_C_b38	chr14	70433046	T	C	ENSG00000213463.4	0.0821918	1.57574e-05	Artery_Tibial.v8.signif_variant_gene_pairs.txt.gz	chr14_70433046_T_C_b38	Artery_Aorta.v8.sqtl_signifpairs.txt.gz	3.54118e-15	chr14:70342729:70353136:clu_20170:ENSG00000133983.14
rs11629001	Veillonella.parvula	14	70433046	snv	T	C	C	0.064725519	14	70433046	70433046	T	C	ncRNA_intronic	ENSG00000257759	.	.	.	chr14_70433046_T_C_b38	chr14	70433046	T	C	ENSG00000213463.4	0.0821918	1.57574e-05	Artery_Tibial.v8.signif_variant_gene_pairs.txt.gz	chr14_70433046_T_C_b38	Artery_Aorta.v8.sqtl_signifpairs.txt.gz	3.54118e-15	chr14:70342729:70353136:clu_20170:ENSG00000213463.4
rs11629001	Veillonella.parvula	14	70433046	snv	T	C	C	0.064725519	14	70433046	70433046	T	C	ncRNA_intronic	ENSG00000257759	.	.	.	chr14_70433046_T_C_b38	chr14	70433046	T	C	ENSG00000213463.4	0.0821918	1.57574e-05	Artery_Tibial.v8.signif_variant_gene_pairs.txt.gz	chr14_70433046_T_C_b38	Adipose_Subcutaneous.v8.sqtl_signifpairs.txt.gz	2.42399e-19	chr14:70342729:70353136:clu_22760:ENSG00000133983.14
rs11629001	Veillonella.parvula	14	70433046	snv	T	C	C	0.064725519	14	70433046	70433046	T	C	ncRNA_intronic	ENSG00000257759	.	.	.	chr14_70433046_T_C_b38	chr14	70433046	T	C	ENSG00000213463.4	0.0821918	1.57574e-05	Artery_Tibial.v8.signif_variant_gene_pairs.txt.gz	chr14_70433046_T_C_b38	Prostate.v8.sqtl_signifpairs.txt.gz	3.88984e-08	chr14:70342729:70353136:clu_20836:ENSG00000213463.4
rs11629001	Veillonella.parvula	14	70433046	snv	T	C	C	0.064725519	14	70433046	70433046	T	C	ncRNA_intronic	ENSG00000257759	.	.	.	chr14_70433046_T_C_b38	chr14	70433046	T	C	ENSG00000213463.4	0.0821918	1.57574e-05	Artery_Tibial.v8.signif_variant_gene_pairs.txt.gz	chr14_70433046_T_C_b38	Brain_Putamen_basal_ganglia.v8.sqtl_signifpairs.txt.gz	8.97216e-10	chr14:70353252:70359519:clu_15617:ENSG00000213463.4
rs11629001	Veillonella.parvula	14	70433046	snv	T	C	C	0.064725519	14	70433046	70433046	T	C	ncRNA_intronic	ENSG00000257759	.	.	.	chr14_70433046_T_C_b38	chr14	70433046	T	C	ENSG00000213463.4	0.0821918	1.57574e-05	Artery_Tibial.v8.signif_variant_gene_pairs.txt.gz	chr14_70433046_T_C_b38	Breast_Mammary_Tissue.v8.sqtl_signifpairs.txt.gz	4.8264e-12	chr14:70342729:70353136:clu_22914:ENSG00000213463.4
rs11629001	Veillonella.parvula	14	70433046	snv	T	C	C	0.064725519	14	70433046	70433046	T	C	ncRNA_intronic	ENSG00000257759	.	.	.	chr14_70433046_T_C_b38	chr14	70433046	T	C	ENSG00000213463.4	0.0821918	1.57574e-05	Artery_Tibial.v8.signif_variant_gene_pairs.txt.gz	chr14_70433046_T_C_b38	Small_Intestine_Terminal_Ileum.v8.sqtl_signifpairs.txt.gz	1.70845e-06	chr14:70342729:70353136:clu_20197:ENSG00000133983.14
rs11629001	Veillonella.parvula	14	70433046	snv	T	C	C	0.064725519	14	70433046	70433046	T	C	ncRNA_intronic	ENSG00000257759	.	.	.	chr14_70433046_T_C_b38	chr14	70433046	T	C	ENSG00000213463.4	0.0821918	1.57574e-05	Artery_Tibial.v8.signif_variant_gene_pairs.txt.gz	chr14_70433046_T_C_b38	Adipose_Subcutaneous.v8.sqtl_signifpairs.txt.gz	2.42399e-19	chr14:70342729:70353136:clu_22760:ENSG00000213463.4
rs11629001	Veillonella.parvula	14	70433046	snv	T	C	C	0.064725519	14	70433046	70433046	T	C	ncRNA_intronic	ENSG00000257759	.	.	.	chr14_70433046_T_C_b38	chr14	70433046	T	C	ENSG00000213463.4	0.0821918	1.57574e-05	Artery_Tibial.v8.signif_variant_gene_pairs.txt.gz	chr14_70433046_T_C_b38	Heart_Left_Ventricle.v8.sqtl_signifpairs.txt.gz	3.79571e-10	chr14:70342729:70353136:clu_17939:ENSG00000133983.14
rs11629001	Veillonella.parvula	14	70433046	snv	T	C	C	0.064725519	14	70433046	70433046	T	C	ncRNA_intronic	ENSG00000257759	.	.	.	chr14_70433046_T_C_b38	chr14	70433046	T	C	ENSG00000213463.4	0.0821918	1.57574e-05	Artery_Tibial.v8.signif_variant_gene_pairs.txt.gz	chr14_70433046_T_C_b38	Brain_Cortex.v8.sqtl_signifpairs.txt.gz	8.38992e-08	chr14:70342729:70353136:clu_18004:ENSG00000133983.14
rs11629001	Veillonella.parvula	14	70433046	snv	T	C	C	0.064725519	14	70433046	70433046	T	C	ncRNA_intronic	ENSG00000257759	.	.	.	chr14_70433046_T_C_b38	chr14	70433046	T	C	ENSG00000213463.4	0.0821918	1.57574e-05	Artery_Tibial.v8.signif_variant_gene_pairs.txt.gz	chr14_70433046_T_C_b38	Brain_Frontal_Cortex_BA9.v8.sqtl_signifpairs.txt.gz	3.72567e-07	chr14:70342729:70353136:clu_16679:ENSG00000133983.14
rs11629001	Veillonella.parvula	14	70433046	snv	T	C	C	0.064725519	14	70433046	70433046	T	C	ncRNA_intronic	ENSG00000257759	.	.	.	chr14_70433046_T_C_b38	chr14	70433046	T	C	ENSG00000213463.4	0.0821918	1.57574e-05	Artery_Tibial.v8.signif_variant_gene_pairs.txt.gz	chr14_70433046_T_C_b38	Adipose_Visceral_Omentum.v8.sqtl_signifpairs.txt.gz	3.32077e-10	chr14:70342729:70353136:clu_22080:ENSG00000213463.4
rs11629001	Veillonella.parvula	14	70433046	snv	T	C	C	0.064725519	14	70433046	70433046	T	C	ncRNA_intronic	ENSG00000257759	.	.	.	chr14_70433046_T_C_b38	chr14	70433046	T	C	ENSG00000213463.4	0.0821918	1.57574e-05	Artery_Tibial.v8.signif_variant_gene_pairs.txt.gz	chr14_70433046_T_C_b38	Heart_Left_Ventricle.v8.sqtl_signifpairs.txt.gz	3.79571e-10	chr14:70342729:70353136:clu_17939:ENSG00000213463.4
rs11629001	Veillonella.parvula	14	70433046	snv	T	C	C	0.064725519	14	70433046	70433046	T	C	ncRNA_intronic	ENSG00000257759	.	.	.	chr14_70433046_T_C_b38	chr14	70433046	T	C	ENSG00000213463.4	0.0821918	1.57574e-05	Artery_Tibial.v8.signif_variant_gene_pairs.txt.gz	chr14_70433046_T_C_b38	Brain_Cortex.v8.sqtl_signifpairs.txt.gz	8.38992e-08	chr14:70342729:70353136:clu_18004:ENSG00000213463.4
rs11629001	Veillonella.parvula	14	70433046	snv	T	C	C	0.064725519	14	70433046	70433046	T	C	ncRNA_intronic	ENSG00000257759	.	.	.	chr14_70433046_T_C_b38	chr14	70433046	T	C	ENSG00000213463.4	0.0821918	1.57574e-05	Artery_Tibial.v8.signif_variant_gene_pairs.txt.gz	chr14_70433046_T_C_b38	Skin_Sun_Exposed_Lower_leg.v8.sqtl_signifpairs.txt.gz	1.04427e-23	chr14:70342729:70353136:clu_23291:ENSG00000133983.14
rs11629001	Veillonella.parvula	14	70433046	snv	T	C	C	0.064725519	14	70433046	70433046	T	C	ncRNA_intronic	ENSG00000257759	.	.	.	chr14_70433046_T_C_b38	chr14	70433046	T	C	ENSG00000213463.4	0.0821918	1.57574e-05	Artery_Tibial.v8.signif_variant_gene_pairs.txt.gz	chr14_70433046_T_C_b38	Colon_Sigmoid.v8.sqtl_signifpairs.txt.gz	4.93461e-10	chr14:70342729:70353136:clu_20529:ENSG00000213463.4
rs11629001	Veillonella.parvula	14	70433046	snv	T	C	C	0.064725519	14	70433046	70433046	T	C	ncRNA_intronic	ENSG00000257759	.	.	.	chr14_70433046_T_C_b38	chr14	70433046	T	C	ENSG00000213463.4	0.0821918	1.57574e-05	Artery_Tibial.v8.signif_variant_gene_pairs.txt.gz	chr14_70433046_T_C_b38	Adrenal_Gland.v8.sqtl_signifpairs.txt.gz	4.103e-08	chr14:70342729:70353136:clu_18047:ENSG00000133983.14
rs11629001	Veillonella.parvula	14	70433046	snv	T	C	C	0.064725519	14	70433046	70433046	T	C	ncRNA_intronic	ENSG00000257759	.	.	.	chr14_70433046_T_C_b38	chr14	70433046	T	C	ENSG00000213463.4	0.0821918	1.57574e-05	Artery_Tibial.v8.signif_variant_gene_pairs.txt.gz	chr14_70433046_T_C_b38	Artery_Tibial.v8.sqtl_signifpairs.txt.gz	1.59378e-25	chr14:70342729:70353136:clu_20961:ENSG00000213463.4
rs11629001	Veillonella.parvula	14	70433046	snv	T	C	C	0.064725519	14	70433046	70433046	T	C	ncRNA_intronic	ENSG00000257759	.	.	.	chr14_70433046_T_C_b38	chr14	70433046	T	C	ENSG00000213463.4	0.0821918	1.57574e-05	Artery_Tibial.v8.signif_variant_gene_pairs.txt.gz	chr14_70433046_T_C_b38	Brain_Nucleus_accumbens_basal_ganglia.v8.sqtl_signifpairs.txt.gz	1.45086e-06	chr14:70342729:70353136:clu_17857:ENSG00000213463.4
rs11629001	Veillonella.parvula	14	70433046	snv	T	C	C	0.064725519	14	70433046	70433046	T	C	ncRNA_intronic	ENSG00000257759	.	.	.	chr14_70433046_T_C_b38	chr14	70433046	T	C	ENSG00000213463.4	0.0821918	1.57574e-05	Artery_Tibial.v8.signif_variant_gene_pairs.txt.gz	chr14_70433046_T_C_b38	Pancreas.v8.sqtl_signifpairs.txt.gz	1.32868e-07	chr14:70342729:70353136:clu_18185:ENSG00000133983.14
rs11629001	Veillonella.parvula	14	70433046	snv	T	C	C	0.064725519	14	70433046	70433046	T	C	ncRNA_intronic	ENSG00000257759	.	.	.	chr14_70433046_T_C_b38	chr14	70433046	T	C	ENSG00000213463.4	0.0821918	1.57574e-05	Artery_Tibial.v8.signif_variant_gene_pairs.txt.gz	chr14_70433046_T_C_b38	Brain_Caudate_basal_ganglia.v8.sqtl_signifpairs.txt.gz	8.76384e-07	chr14:70342729:70353136:clu_17474:ENSG00000213463.4
rs11629001	Veillonella.parvula	14	70433046	snv	T	C	C	0.064725519	14	70433046	70433046	T	C	ncRNA_intronic	ENSG00000257759	.	.	.	chr14_70433046_T_C_b38	chr14	70433046	T	C	ENSG00000213463.4	0.0821918	1.57574e-05	Artery_Tibial.v8.signif_variant_gene_pairs.txt.gz	chr14_70433046_T_C_b38	Skin_Not_Sun_Exposed_Suprapubic.v8.sqtl_signifpairs.txt.gz	1.42097e-16	chr14:70342729:70353136:clu_22722:ENSG00000133983.14
rs11629001	Veillonella.parvula	14	70433046	snv	T	C	C	0.064725519	14	70433046	70433046	T	C	ncRNA_intronic	ENSG00000257759	.	.	.	chr14_70433046_T_C_b38	chr14	70433046	T	C	ENSG00000213463.4	0.0821918	1.57574e-05	Artery_Tibial.v8.signif_variant_gene_pairs.txt.gz	chr14_70433046_T_C_b38	Brain_Spinal_cord_cervical_c-1.v8.sqtl_signifpairs.txt.gz	2.35398e-07	chr14:70353252:70359519:clu_15293:ENSG00000133983.14
rs11629001	Veillonella.parvula	14	70433046	snv	T	C	C	0.064725519	14	70433046	70433046	T	C	ncRNA_intronic	ENSG00000257759	.	.	.	chr14_70433046_T_C_b38	chr14	70433046	T	C	ENSG00000133983.14	0.0805825	1.884e-05	Lung.v8.signif_variant_gene_pairs.txt.gz	chr14_70433046_T_C_b38	Artery_Tibial.v8.sqtl_signifpairs.txt.gz	1.59378e-25	chr14:70342729:70353136:clu_20961:ENSG00000133983.14
rs11629001	Veillonella.parvula	14	70433046	snv	T	C	C	0.064725519	14	70433046	70433046	T	C	ncRNA_intronic	ENSG00000257759	.	.	.	chr14_70433046_T_C_b38	chr14	70433046	T	C	ENSG00000133983.14	0.0805825	1.884e-05	Lung.v8.signif_variant_gene_pairs.txt.gz	chr14_70433046_T_C_b38	Stomach.v8.sqtl_signifpairs.txt.gz	1.98473e-08	chr14:70342729:70353136:clu_20386:ENSG00000213463.4
rs11629001	Veillonella.parvula	14	70433046	snv	T	C	C	0.064725519	14	70433046	70433046	T	C	ncRNA_intronic	ENSG00000257759	.	.	.	chr14_70433046_T_C_b38	chr14	70433046	T	C	ENSG00000133983.14	0.0805825	1.884e-05	Lung.v8.signif_variant_gene_pairs.txt.gz	chr14_70433046_T_C_b38	Stomach.v8.sqtl_signifpairs.txt.gz	1.98473e-08	chr14:70342729:70353136:clu_20386:ENSG00000133983.14
rs11629001	Veillonella.parvula	14	70433046	snv	T	C	C	0.064725519	14	70433046	70433046	T	C	ncRNA_intronic	ENSG00000257759	.	.	.	chr14_70433046_T_C_b38	chr14	70433046	T	C	ENSG00000133983.14	0.0805825	1.884e-05	Lung.v8.signif_variant_gene_pairs.txt.gz	chr14_70433046_T_C_b38	Breast_Mammary_Tissue.v8.sqtl_signifpairs.txt.gz	4.8264e-12	chr14:70342729:70353136:clu_22914:ENSG00000133983.14
rs11629001	Veillonella.parvula	14	70433046	snv	T	C	C	0.064725519	14	70433046	70433046	T	C	ncRNA_intronic	ENSG00000257759	.	.	.	chr14_70433046_T_C_b38	chr14	70433046	T	C	ENSG00000133983.14	0.0805825	1.884e-05	Lung.v8.signif_variant_gene_pairs.txt.gz	chr14_70433046_T_C_b38	Brain_Caudate_basal_ganglia.v8.sqtl_signifpairs.txt.gz	8.76384e-07	chr14:70342729:70353136:clu_17474:ENSG00000133983.14
rs11629001	Veillonella.parvula	14	70433046	snv	T	C	C	0.064725519	14	70433046	70433046	T	C	ncRNA_intronic	ENSG00000257759	.	.	.	chr14_70433046_T_C_b38	chr14	70433046	T	C	ENSG00000133983.14	0.0805825	1.884e-05	Lung.v8.signif_variant_gene_pairs.txt.gz	chr14_70433046_T_C_b38	Brain_Nucleus_accumbens_basal_ganglia.v8.sqtl_signifpairs.txt.gz	1.45086e-06	chr14:70342729:70353136:clu_17857:ENSG00000133983.14
rs11629001	Veillonella.parvula	14	70433046	snv	T	C	C	0.064725519	14	70433046	70433046	T	C	ncRNA_intronic	ENSG00000257759	.	.	.	chr14_70433046_T_C_b38	chr14	70433046	T	C	ENSG00000133983.14	0.0805825	1.884e-05	Lung.v8.signif_variant_gene_pairs.txt.gz	chr14_70433046_T_C_b38	Colon_Transverse.v8.sqtl_signifpairs.txt.gz	3.66689e-17	chr14:70342729:70353136:clu_22117:ENSG00000133983.14
rs11629001	Veillonella.parvula	14	70433046	snv	T	C	C	0.064725519	14	70433046	70433046	T	C	ncRNA_intronic	ENSG00000257759	.	.	.	chr14_70433046_T_C_b38	chr14	70433046	T	C	ENSG00000133983.14	0.0805825	1.884e-05	Lung.v8.signif_variant_gene_pairs.txt.gz	chr14_70433046_T_C_b38	Muscle_Skeletal.v8.sqtl_signifpairs.txt.gz	9.387e-20	chr14:70342729:70353136:clu_20159:ENSG00000213463.4
rs11629001	Veillonella.parvula	14	70433046	snv	T	C	C	0.064725519	14	70433046	70433046	T	C	ncRNA_intronic	ENSG00000257759	.	.	.	chr14_70433046_T_C_b38	chr14	70433046	T	C	ENSG00000133983.14	0.0805825	1.884e-05	Lung.v8.signif_variant_gene_pairs.txt.gz	chr14_70433046_T_C_b38	Muscle_Skeletal.v8.sqtl_signifpairs.txt.gz	9.387e-20	chr14:70342729:70353136:clu_20159:ENSG00000133983.14
rs11629001	Veillonella.parvula	14	70433046	snv	T	C	C	0.064725519	14	70433046	70433046	T	C	ncRNA_intronic	ENSG00000257759	.	.	.	chr14_70433046_T_C_b38	chr14	70433046	T	C	ENSG00000133983.14	0.0805825	1.884e-05	Lung.v8.signif_variant_gene_pairs.txt.gz	chr14_70433046_T_C_b38	Cells_Cultured_fibroblasts.v8.sqtl_signifpairs.txt.gz	1.0447e-16	chr14:70342729:70353136:clu_18160:ENSG00000133983.14
rs11629001	Veillonella.parvula	14	70433046	snv	T	C	C	0.064725519	14	70433046	70433046	T	C	ncRNA_intronic	ENSG00000257759	.	.	.	chr14_70433046_T_C_b38	chr14	70433046	T	C	ENSG00000133983.14	0.0805825	1.884e-05	Lung.v8.signif_variant_gene_pairs.txt.gz	chr14_70433046_T_C_b38	Spleen.v8.sqtl_signifpairs.txt.gz	5.65977e-08	chr14:70342729:70353136:clu_19509:ENSG00000133983.14
rs11629001	Veillonella.parvula	14	70433046	snv	T	C	C	0.064725519	14	70433046	70433046	T	C	ncRNA_intronic	ENSG00000257759	.	.	.	chr14_70433046_T_C_b38	chr14	70433046	T	C	ENSG00000133983.14	0.0805825	1.884e-05	Lung.v8.signif_variant_gene_pairs.txt.gz	chr14_70433046_T_C_b38	Liver.v8.sqtl_signifpairs.txt.gz	2.55442e-07	chr14:70342729:70353136:clu_15518:ENSG00000133983.14
rs11629001	Veillonella.parvula	14	70433046	snv	T	C	C	0.064725519	14	70433046	70433046	T	C	ncRNA_intronic	ENSG00000257759	.	.	.	chr14_70433046_T_C_b38	chr14	70433046	T	C	ENSG00000133983.14	0.0805825	1.884e-05	Lung.v8.signif_variant_gene_pairs.txt.gz	chr14_70433046_T_C_b38	Esophagus_Muscularis.v8.sqtl_signifpairs.txt.gz	2.25156e-12	chr14:70342729:70353136:clu_20947:ENSG00000213463.4
rs11629001	Veillonella.parvula	14	70433046	snv	T	C	C	0.064725519	14	70433046	70433046	T	C	ncRNA_intronic	ENSG00000257759	.	.	.	chr14_70433046_T_C_b38	chr14	70433046	T	C	ENSG00000133983.14	0.0805825	1.884e-05	Lung.v8.signif_variant_gene_pairs.txt.gz	chr14_70433046_T_C_b38	Brain_Putamen_basal_ganglia.v8.sqtl_signifpairs.txt.gz	8.97216e-10	chr14:70353252:70359519:clu_15617:ENSG00000133983.14
rs11629001	Veillonella.parvula	14	70433046	snv	T	C	C	0.064725519	14	70433046	70433046	T	C	ncRNA_intronic	ENSG00000257759	.	.	.	chr14_70433046_T_C_b38	chr14	70433046	T	C	ENSG00000133983.14	0.0805825	1.884e-05	Lung.v8.signif_variant_gene_pairs.txt.gz	chr14_70433046_T_C_b38	Adipose_Visceral_Omentum.v8.sqtl_signifpairs.txt.gz	3.32077e-10	chr14:70342729:70353136:clu_22080:ENSG00000133983.14
rs11629001	Veillonella.parvula	14	70433046	snv	T	C	C	0.064725519	14	70433046	70433046	T	C	ncRNA_intronic	ENSG00000257759	.	.	.	chr14_70433046_T_C_b38	chr14	70433046	T	C	ENSG00000133983.14	0.0805825	1.884e-05	Lung.v8.signif_variant_gene_pairs.txt.gz	chr14_70433046_T_C_b38	Esophagus_Gastroesophageal_Junction.v8.sqtl_signifpairs.txt.gz	9.44199e-09	chr14:70342729:70353136:clu_20009:ENSG00000213463.4
rs11629001	Veillonella.parvula	14	70433046	snv	T	C	C	0.064725519	14	70433046	70433046	T	C	ncRNA_intronic	ENSG00000257759	.	.	.	chr14_70433046_T_C_b38	chr14	70433046	T	C	ENSG00000133983.14	0.0805825	1.884e-05	Lung.v8.signif_variant_gene_pairs.txt.gz	chr14_70433046_T_C_b38	Lung.v8.sqtl_signifpairs.txt.gz	1.53425e-18	chr14:70342729:70353136:clu_23889:ENSG00000133983.14
rs11629001	Veillonella.parvula	14	70433046	snv	T	C	C	0.064725519	14	70433046	70433046	T	C	ncRNA_intronic	ENSG00000257759	.	.	.	chr14_70433046_T_C_b38	chr14	70433046	T	C	ENSG00000133983.14	0.0805825	1.884e-05	Lung.v8.signif_variant_gene_pairs.txt.gz	chr14_70433046_T_C_b38	Thyroid.v8.sqtl_signifpairs.txt.gz	1.74161e-18	chr14:70342729:70353136:clu_24087:ENSG00000213463.4
rs11629001	Veillonella.parvula	14	70433046	snv	T	C	C	0.064725519	14	70433046	70433046	T	C	ncRNA_intronic	ENSG00000257759	.	.	.	chr14_70433046_T_C_b38	chr14	70433046	T	C	ENSG00000133983.14	0.0805825	1.884e-05	Lung.v8.signif_variant_gene_pairs.txt.gz	chr14_70433046_T_C_b38	Ovary.v8.sqtl_signifpairs.txt.gz	1.22257e-07	chr14:70342729:70353136:clu_18235:ENSG00000213463.4
rs11629001	Veillonella.parvula	14	70433046	snv	T	C	C	0.064725519	14	70433046	70433046	T	C	ncRNA_intronic	ENSG00000257759	.	.	.	chr14_70433046_T_C_b38	chr14	70433046	T	C	ENSG00000133983.14	0.0805825	1.884e-05	Lung.v8.signif_variant_gene_pairs.txt.gz	chr14_70433046_T_C_b38	Testis.v8.sqtl_signifpairs.txt.gz	9.95849e-17	chr14:70342729:70353136:clu_39230:ENSG00000133983.14
rs11629001	Veillonella.parvula	14	70433046	snv	T	C	C	0.064725519	14	70433046	70433046	T	C	ncRNA_intronic	ENSG00000257759	.	.	.	chr14_70433046_T_C_b38	chr14	70433046	T	C	ENSG00000133983.14	0.0805825	1.884e-05	Lung.v8.signif_variant_gene_pairs.txt.gz	chr14_70433046_T_C_b38	Heart_Atrial_Appendage.v8.sqtl_signifpairs.txt.gz	2.17069e-06	chr14:70342729:70353136:clu_19960:ENSG00000133983.14
rs11629001	Veillonella.parvula	14	70433046	snv	T	C	C	0.064725519	14	70433046	70433046	T	C	ncRNA_intronic	ENSG00000257759	.	.	.	chr14_70433046_T_C_b38	chr14	70433046	T	C	ENSG00000133983.14	0.0805825	1.884e-05	Lung.v8.signif_variant_gene_pairs.txt.gz	chr14_70433046_T_C_b38	Lung.v8.sqtl_signifpairs.txt.gz	1.53425e-18	chr14:70342729:70353136:clu_23889:ENSG00000213463.4
rs11629001	Veillonella.parvula	14	70433046	snv	T	C	C	0.064725519	14	70433046	70433046	T	C	ncRNA_intronic	ENSG00000257759	.	.	.	chr14_70433046_T_C_b38	chr14	70433046	T	C	ENSG00000133983.14	0.0805825	1.884e-05	Lung.v8.signif_variant_gene_pairs.txt.gz	chr14_70433046_T_C_b38	Colon_Transverse.v8.sqtl_signifpairs.txt.gz	3.66689e-17	chr14:70342729:70353136:clu_22117:ENSG00000213463.4
rs11629001	Veillonella.parvula	14	70433046	snv	T	C	C	0.064725519	14	70433046	70433046	T	C	ncRNA_intronic	ENSG00000257759	.	.	.	chr14_70433046_T_C_b38	chr14	70433046	T	C	ENSG00000133983.14	0.0805825	1.884e-05	Lung.v8.signif_variant_gene_pairs.txt.gz	chr14_70433046_T_C_b38	Nerve_Tibial.v8.sqtl_signifpairs.txt.gz	4.9409e-16	chr14:70342729:70353136:clu_23443:ENSG00000213463.4
rs11629001	Veillonella.parvula	14	70433046	snv	T	C	C	0.064725519	14	70433046	70433046	T	C	ncRNA_intronic	ENSG00000257759	.	.	.	chr14_70433046_T_C_b38	chr14	70433046	T	C	ENSG00000133983.14	0.0805825	1.884e-05	Lung.v8.signif_variant_gene_pairs.txt.gz	chr14_70433046_T_C_b38	Testis.v8.sqtl_signifpairs.txt.gz	9.95849e-17	chr14:70342729:70353136:clu_39230:ENSG00000213463.4
rs11629001	Veillonella.parvula	14	70433046	snv	T	C	C	0.064725519	14	70433046	70433046	T	C	ncRNA_intronic	ENSG00000257759	.	.	.	chr14_70433046_T_C_b38	chr14	70433046	T	C	ENSG00000133983.14	0.0805825	1.884e-05	Lung.v8.signif_variant_gene_pairs.txt.gz	chr14_70433046_T_C_b38	Esophagus_Gastroesophageal_Junction.v8.sqtl_signifpairs.txt.gz	9.44199e-09	chr14:70342729:70353136:clu_20009:ENSG00000133983.14
rs11629001	Veillonella.parvula	14	70433046	snv	T	C	C	0.064725519	14	70433046	70433046	T	C	ncRNA_intronic	ENSG00000257759	.	.	.	chr14_70433046_T_C_b38	chr14	70433046	T	C	ENSG00000133983.14	0.0805825	1.884e-05	Lung.v8.signif_variant_gene_pairs.txt.gz	chr14_70433046_T_C_b38	Thyroid.v8.sqtl_signifpairs.txt.gz	1.74161e-18	chr14:70342729:70353136:clu_24087:ENSG00000133983.14
rs11629001	Veillonella.parvula	14	70433046	snv	T	C	C	0.064725519	14	70433046	70433046	T	C	ncRNA_intronic	ENSG00000257759	.	.	.	chr14_70433046_T_C_b38	chr14	70433046	T	C	ENSG00000133983.14	0.0805825	1.884e-05	Lung.v8.signif_variant_gene_pairs.txt.gz	chr14_70433046_T_C_b38	Colon_Sigmoid.v8.sqtl_signifpairs.txt.gz	4.93461e-10	chr14:70342729:70353136:clu_20529:ENSG00000133983.14
rs11629001	Veillonella.parvula	14	70433046	snv	T	C	C	0.064725519	14	70433046	70433046	T	C	ncRNA_intronic	ENSG00000257759	.	.	.	chr14_70433046_T_C_b38	chr14	70433046	T	C	ENSG00000133983.14	0.0805825	1.884e-05	Lung.v8.signif_variant_gene_pairs.txt.gz	chr14_70433046_T_C_b38	Pituitary.v8.sqtl_signifpairs.txt.gz	2.15265e-07	chr14:70342729:70353136:clu_21522:ENSG00000133983.14
rs11629001	Veillonella.parvula	14	70433046	snv	T	C	C	0.064725519	14	70433046	70433046	T	C	ncRNA_intronic	ENSG00000257759	.	.	.	chr14_70433046_T_C_b38	chr14	70433046	T	C	ENSG00000133983.14	0.0805825	1.884e-05	Lung.v8.signif_variant_gene_pairs.txt.gz	chr14_70433046_T_C_b38	Ovary.v8.sqtl_signifpairs.txt.gz	1.22257e-07	chr14:70342729:70353136:clu_18235:ENSG00000133983.14
rs11629001	Veillonella.parvula	14	70433046	snv	T	C	C	0.064725519	14	70433046	70433046	T	C	ncRNA_intronic	ENSG00000257759	.	.	.	chr14_70433046_T_C_b38	chr14	70433046	T	C	ENSG00000133983.14	0.0805825	1.884e-05	Lung.v8.signif_variant_gene_pairs.txt.gz	chr14_70433046_T_C_b38	Nerve_Tibial.v8.sqtl_signifpairs.txt.gz	4.9409e-16	chr14:70342729:70353136:clu_23443:ENSG00000133983.14
rs11629001	Veillonella.parvula	14	70433046	snv	T	C	C	0.064725519	14	70433046	70433046	T	C	ncRNA_intronic	ENSG00000257759	.	.	.	chr14_70433046_T_C_b38	chr14	70433046	T	C	ENSG00000133983.14	0.0805825	1.884e-05	Lung.v8.signif_variant_gene_pairs.txt.gz	chr14_70433046_T_C_b38	Pituitary.v8.sqtl_signifpairs.txt.gz	2.15265e-07	chr14:70342729:70353136:clu_21522:ENSG00000213463.4
rs11629001	Veillonella.parvula	14	70433046	snv	T	C	C	0.064725519	14	70433046	70433046	T	C	ncRNA_intronic	ENSG00000257759	.	.	.	chr14_70433046_T_C_b38	chr14	70433046	T	C	ENSG00000133983.14	0.0805825	1.884e-05	Lung.v8.signif_variant_gene_pairs.txt.gz	chr14_70433046_T_C_b38	Brain_Frontal_Cortex_BA9.v8.sqtl_signifpairs.txt.gz	3.72567e-07	chr14:70342729:70353136:clu_16679:ENSG00000213463.4
rs11629001	Veillonella.parvula	14	70433046	snv	T	C	C	0.064725519	14	70433046	70433046	T	C	ncRNA_intronic	ENSG00000257759	.	.	.	chr14_70433046_T_C_b38	chr14	70433046	T	C	ENSG00000133983.14	0.0805825	1.884e-05	Lung.v8.signif_variant_gene_pairs.txt.gz	chr14_70433046_T_C_b38	Skin_Sun_Exposed_Lower_leg.v8.sqtl_signifpairs.txt.gz	1.04427e-23	chr14:70342729:70353136:clu_23291:ENSG00000213463.4
rs11629001	Veillonella.parvula	14	70433046	snv	T	C	C	0.064725519	14	70433046	70433046	T	C	ncRNA_intronic	ENSG00000257759	.	.	.	chr14_70433046_T_C_b38	chr14	70433046	T	C	ENSG00000133983.14	0.0805825	1.884e-05	Lung.v8.signif_variant_gene_pairs.txt.gz	chr14_70433046_T_C_b38	Adrenal_Gland.v8.sqtl_signifpairs.txt.gz	4.103e-08	chr14:70342729:70353136:clu_18047:ENSG00000213463.4
rs11629001	Veillonella.parvula	14	70433046	snv	T	C	C	0.064725519	14	70433046	70433046	T	C	ncRNA_intronic	ENSG00000257759	.	.	.	chr14_70433046_T_C_b38	chr14	70433046	T	C	ENSG00000133983.14	0.0805825	1.884e-05	Lung.v8.signif_variant_gene_pairs.txt.gz	chr14_70433046_T_C_b38	Esophagus_Muscularis.v8.sqtl_signifpairs.txt.gz	2.25156e-12	chr14:70342729:70353136:clu_20947:ENSG00000133983.14
rs11629001	Veillonella.parvula	14	70433046	snv	T	C	C	0.064725519	14	70433046	70433046	T	C	ncRNA_intronic	ENSG00000257759	.	.	.	chr14_70433046_T_C_b38	chr14	70433046	T	C	ENSG00000133983.14	0.0805825	1.884e-05	Lung.v8.signif_variant_gene_pairs.txt.gz	chr14_70433046_T_C_b38	Prostate.v8.sqtl_signifpairs.txt.gz	3.88984e-08	chr14:70342729:70353136:clu_20836:ENSG00000133983.14
rs11629001	Veillonella.parvula	14	70433046	snv	T	C	C	0.064725519	14	70433046	70433046	T	C	ncRNA_intronic	ENSG00000257759	.	.	.	chr14_70433046_T_C_b38	chr14	70433046	T	C	ENSG00000133983.14	0.0805825	1.884e-05	Lung.v8.signif_variant_gene_pairs.txt.gz	chr14_70433046_T_C_b38	Esophagus_Mucosa.v8.sqtl_signifpairs.txt.gz	1.83651e-15	chr14:70342729:70353136:clu_21033:ENSG00000133983.14
rs11629001	Veillonella.parvula	14	70433046	snv	T	C	C	0.064725519	14	70433046	70433046	T	C	ncRNA_intronic	ENSG00000257759	.	.	.	chr14_70433046_T_C_b38	chr14	70433046	T	C	ENSG00000133983.14	0.0805825	1.884e-05	Lung.v8.signif_variant_gene_pairs.txt.gz	chr14_70433046_T_C_b38	Artery_Aorta.v8.sqtl_signifpairs.txt.gz	3.54118e-15	chr14:70342729:70353136:clu_20170:ENSG00000133983.14
rs11629001	Veillonella.parvula	14	70433046	snv	T	C	C	0.064725519	14	70433046	70433046	T	C	ncRNA_intronic	ENSG00000257759	.	.	.	chr14_70433046_T_C_b38	chr14	70433046	T	C	ENSG00000133983.14	0.0805825	1.884e-05	Lung.v8.signif_variant_gene_pairs.txt.gz	chr14_70433046_T_C_b38	Artery_Aorta.v8.sqtl_signifpairs.txt.gz	3.54118e-15	chr14:70342729:70353136:clu_20170:ENSG00000213463.4
rs11629001	Veillonella.parvula	14	70433046	snv	T	C	C	0.064725519	14	70433046	70433046	T	C	ncRNA_intronic	ENSG00000257759	.	.	.	chr14_70433046_T_C_b38	chr14	70433046	T	C	ENSG00000133983.14	0.0805825	1.884e-05	Lung.v8.signif_variant_gene_pairs.txt.gz	chr14_70433046_T_C_b38	Adipose_Subcutaneous.v8.sqtl_signifpairs.txt.gz	2.42399e-19	chr14:70342729:70353136:clu_22760:ENSG00000133983.14
rs11629001	Veillonella.parvula	14	70433046	snv	T	C	C	0.064725519	14	70433046	70433046	T	C	ncRNA_intronic	ENSG00000257759	.	.	.	chr14_70433046_T_C_b38	chr14	70433046	T	C	ENSG00000133983.14	0.0805825	1.884e-05	Lung.v8.signif_variant_gene_pairs.txt.gz	chr14_70433046_T_C_b38	Prostate.v8.sqtl_signifpairs.txt.gz	3.88984e-08	chr14:70342729:70353136:clu_20836:ENSG00000213463.4
rs11629001	Veillonella.parvula	14	70433046	snv	T	C	C	0.064725519	14	70433046	70433046	T	C	ncRNA_intronic	ENSG00000257759	.	.	.	chr14_70433046_T_C_b38	chr14	70433046	T	C	ENSG00000133983.14	0.0805825	1.884e-05	Lung.v8.signif_variant_gene_pairs.txt.gz	chr14_70433046_T_C_b38	Brain_Putamen_basal_ganglia.v8.sqtl_signifpairs.txt.gz	8.97216e-10	chr14:70353252:70359519:clu_15617:ENSG00000213463.4
rs11629001	Veillonella.parvula	14	70433046	snv	T	C	C	0.064725519	14	70433046	70433046	T	C	ncRNA_intronic	ENSG00000257759	.	.	.	chr14_70433046_T_C_b38	chr14	70433046	T	C	ENSG00000133983.14	0.0805825	1.884e-05	Lung.v8.signif_variant_gene_pairs.txt.gz	chr14_70433046_T_C_b38	Breast_Mammary_Tissue.v8.sqtl_signifpairs.txt.gz	4.8264e-12	chr14:70342729:70353136:clu_22914:ENSG00000213463.4
rs11629001	Veillonella.parvula	14	70433046	snv	T	C	C	0.064725519	14	70433046	70433046	T	C	ncRNA_intronic	ENSG00000257759	.	.	.	chr14_70433046_T_C_b38	chr14	70433046	T	C	ENSG00000133983.14	0.0805825	1.884e-05	Lung.v8.signif_variant_gene_pairs.txt.gz	chr14_70433046_T_C_b38	Small_Intestine_Terminal_Ileum.v8.sqtl_signifpairs.txt.gz	1.70845e-06	chr14:70342729:70353136:clu_20197:ENSG00000133983.14
rs11629001	Veillonella.parvula	14	70433046	snv	T	C	C	0.064725519	14	70433046	70433046	T	C	ncRNA_intronic	ENSG00000257759	.	.	.	chr14_70433046_T_C_b38	chr14	70433046	T	C	ENSG00000133983.14	0.0805825	1.884e-05	Lung.v8.signif_variant_gene_pairs.txt.gz	chr14_70433046_T_C_b38	Adipose_Subcutaneous.v8.sqtl_signifpairs.txt.gz	2.42399e-19	chr14:70342729:70353136:clu_22760:ENSG00000213463.4
rs11629001	Veillonella.parvula	14	70433046	snv	T	C	C	0.064725519	14	70433046	70433046	T	C	ncRNA_intronic	ENSG00000257759	.	.	.	chr14_70433046_T_C_b38	chr14	70433046	T	C	ENSG00000133983.14	0.0805825	1.884e-05	Lung.v8.signif_variant_gene_pairs.txt.gz	chr14_70433046_T_C_b38	Heart_Left_Ventricle.v8.sqtl_signifpairs.txt.gz	3.79571e-10	chr14:70342729:70353136:clu_17939:ENSG00000133983.14
rs11629001	Veillonella.parvula	14	70433046	snv	T	C	C	0.064725519	14	70433046	70433046	T	C	ncRNA_intronic	ENSG00000257759	.	.	.	chr14_70433046_T_C_b38	chr14	70433046	T	C	ENSG00000133983.14	0.0805825	1.884e-05	Lung.v8.signif_variant_gene_pairs.txt.gz	chr14_70433046_T_C_b38	Brain_Cortex.v8.sqtl_signifpairs.txt.gz	8.38992e-08	chr14:70342729:70353136:clu_18004:ENSG00000133983.14
rs11629001	Veillonella.parvula	14	70433046	snv	T	C	C	0.064725519	14	70433046	70433046	T	C	ncRNA_intronic	ENSG00000257759	.	.	.	chr14_70433046_T_C_b38	chr14	70433046	T	C	ENSG00000133983.14	0.0805825	1.884e-05	Lung.v8.signif_variant_gene_pairs.txt.gz	chr14_70433046_T_C_b38	Brain_Frontal_Cortex_BA9.v8.sqtl_signifpairs.txt.gz	3.72567e-07	chr14:70342729:70353136:clu_16679:ENSG00000133983.14
rs11629001	Veillonella.parvula	14	70433046	snv	T	C	C	0.064725519	14	70433046	70433046	T	C	ncRNA_intronic	ENSG00000257759	.	.	.	chr14_70433046_T_C_b38	chr14	70433046	T	C	ENSG00000133983.14	0.0805825	1.884e-05	Lung.v8.signif_variant_gene_pairs.txt.gz	chr14_70433046_T_C_b38	Adipose_Visceral_Omentum.v8.sqtl_signifpairs.txt.gz	3.32077e-10	chr14:70342729:70353136:clu_22080:ENSG00000213463.4
rs11629001	Veillonella.parvula	14	70433046	snv	T	C	C	0.064725519	14	70433046	70433046	T	C	ncRNA_intronic	ENSG00000257759	.	.	.	chr14_70433046_T_C_b38	chr14	70433046	T	C	ENSG00000133983.14	0.0805825	1.884e-05	Lung.v8.signif_variant_gene_pairs.txt.gz	chr14_70433046_T_C_b38	Heart_Left_Ventricle.v8.sqtl_signifpairs.txt.gz	3.79571e-10	chr14:70342729:70353136:clu_17939:ENSG00000213463.4
rs11629001	Veillonella.parvula	14	70433046	snv	T	C	C	0.064725519	14	70433046	70433046	T	C	ncRNA_intronic	ENSG00000257759	.	.	.	chr14_70433046_T_C_b38	chr14	70433046	T	C	ENSG00000133983.14	0.0805825	1.884e-05	Lung.v8.signif_variant_gene_pairs.txt.gz	chr14_70433046_T_C_b38	Brain_Cortex.v8.sqtl_signifpairs.txt.gz	8.38992e-08	chr14:70342729:70353136:clu_18004:ENSG00000213463.4
rs11629001	Veillonella.parvula	14	70433046	snv	T	C	C	0.064725519	14	70433046	70433046	T	C	ncRNA_intronic	ENSG00000257759	.	.	.	chr14_70433046_T_C_b38	chr14	70433046	T	C	ENSG00000133983.14	0.0805825	1.884e-05	Lung.v8.signif_variant_gene_pairs.txt.gz	chr14_70433046_T_C_b38	Skin_Sun_Exposed_Lower_leg.v8.sqtl_signifpairs.txt.gz	1.04427e-23	chr14:70342729:70353136:clu_23291:ENSG00000133983.14
rs11629001	Veillonella.parvula	14	70433046	snv	T	C	C	0.064725519	14	70433046	70433046	T	C	ncRNA_intronic	ENSG00000257759	.	.	.	chr14_70433046_T_C_b38	chr14	70433046	T	C	ENSG00000133983.14	0.0805825	1.884e-05	Lung.v8.signif_variant_gene_pairs.txt.gz	chr14_70433046_T_C_b38	Colon_Sigmoid.v8.sqtl_signifpairs.txt.gz	4.93461e-10	chr14:70342729:70353136:clu_20529:ENSG00000213463.4
rs11629001	Veillonella.parvula	14	70433046	snv	T	C	C	0.064725519	14	70433046	70433046	T	C	ncRNA_intronic	ENSG00000257759	.	.	.	chr14_70433046_T_C_b38	chr14	70433046	T	C	ENSG00000133983.14	0.0805825	1.884e-05	Lung.v8.signif_variant_gene_pairs.txt.gz	chr14_70433046_T_C_b38	Adrenal_Gland.v8.sqtl_signifpairs.txt.gz	4.103e-08	chr14:70342729:70353136:clu_18047:ENSG00000133983.14
rs11629001	Veillonella.parvula	14	70433046	snv	T	C	C	0.064725519	14	70433046	70433046	T	C	ncRNA_intronic	ENSG00000257759	.	.	.	chr14_70433046_T_C_b38	chr14	70433046	T	C	ENSG00000133983.14	0.0805825	1.884e-05	Lung.v8.signif_variant_gene_pairs.txt.gz	chr14_70433046_T_C_b38	Artery_Tibial.v8.sqtl_signifpairs.txt.gz	1.59378e-25	chr14:70342729:70353136:clu_20961:ENSG00000213463.4
rs11629001	Veillonella.parvula	14	70433046	snv	T	C	C	0.064725519	14	70433046	70433046	T	C	ncRNA_intronic	ENSG00000257759	.	.	.	chr14_70433046_T_C_b38	chr14	70433046	T	C	ENSG00000133983.14	0.0805825	1.884e-05	Lung.v8.signif_variant_gene_pairs.txt.gz	chr14_70433046_T_C_b38	Brain_Nucleus_accumbens_basal_ganglia.v8.sqtl_signifpairs.txt.gz	1.45086e-06	chr14:70342729:70353136:clu_17857:ENSG00000213463.4
rs11629001	Veillonella.parvula	14	70433046	snv	T	C	C	0.064725519	14	70433046	70433046	T	C	ncRNA_intronic	ENSG00000257759	.	.	.	chr14_70433046_T_C_b38	chr14	70433046	T	C	ENSG00000133983.14	0.0805825	1.884e-05	Lung.v8.signif_variant_gene_pairs.txt.gz	chr14_70433046_T_C_b38	Pancreas.v8.sqtl_signifpairs.txt.gz	1.32868e-07	chr14:70342729:70353136:clu_18185:ENSG00000133983.14
rs11629001	Veillonella.parvula	14	70433046	snv	T	C	C	0.064725519	14	70433046	70433046	T	C	ncRNA_intronic	ENSG00000257759	.	.	.	chr14_70433046_T_C_b38	chr14	70433046	T	C	ENSG00000133983.14	0.0805825	1.884e-05	Lung.v8.signif_variant_gene_pairs.txt.gz	chr14_70433046_T_C_b38	Brain_Caudate_basal_ganglia.v8.sqtl_signifpairs.txt.gz	8.76384e-07	chr14:70342729:70353136:clu_17474:ENSG00000213463.4
rs11629001	Veillonella.parvula	14	70433046	snv	T	C	C	0.064725519	14	70433046	70433046	T	C	ncRNA_intronic	ENSG00000257759	.	.	.	chr14_70433046_T_C_b38	chr14	70433046	T	C	ENSG00000133983.14	0.0805825	1.884e-05	Lung.v8.signif_variant_gene_pairs.txt.gz	chr14_70433046_T_C_b38	Skin_Not_Sun_Exposed_Suprapubic.v8.sqtl_signifpairs.txt.gz	1.42097e-16	chr14:70342729:70353136:clu_22722:ENSG00000133983.14
rs11629001	Veillonella.parvula	14	70433046	snv	T	C	C	0.064725519	14	70433046	70433046	T	C	ncRNA_intronic	ENSG00000257759	.	.	.	chr14_70433046_T_C_b38	chr14	70433046	T	C	ENSG00000133983.14	0.0805825	1.884e-05	Lung.v8.signif_variant_gene_pairs.txt.gz	chr14_70433046_T_C_b38	Brain_Spinal_cord_cervical_c-1.v8.sqtl_signifpairs.txt.gz	2.35398e-07	chr14:70353252:70359519:clu_15293:ENSG00000133983.14
rs11629001	Veillonella.parvula	14	70433046	snv	T	C	C	0.064725519	14	70433046	70433046	T	C	ncRNA_intronic	ENSG00000257759	.	.	.	chr14_70433046_T_C_b38	chr14	70433046	T	C	ENSG00000139985.6	0.0771429	1.77883e-05	Brain_Cerebellar_Hemisphere.v8.signif_variant_gene_pairs.txt.gz	chr14_70433046_T_C_b38	Artery_Tibial.v8.sqtl_signifpairs.txt.gz	1.59378e-25	chr14:70342729:70353136:clu_20961:ENSG00000133983.14
rs11629001	Veillonella.parvula	14	70433046	snv	T	C	C	0.064725519	14	70433046	70433046	T	C	ncRNA_intronic	ENSG00000257759	.	.	.	chr14_70433046_T_C_b38	chr14	70433046	T	C	ENSG00000139985.6	0.0771429	1.77883e-05	Brain_Cerebellar_Hemisphere.v8.signif_variant_gene_pairs.txt.gz	chr14_70433046_T_C_b38	Stomach.v8.sqtl_signifpairs.txt.gz	1.98473e-08	chr14:70342729:70353136:clu_20386:ENSG00000213463.4
rs11629001	Veillonella.parvula	14	70433046	snv	T	C	C	0.064725519	14	70433046	70433046	T	C	ncRNA_intronic	ENSG00000257759	.	.	.	chr14_70433046_T_C_b38	chr14	70433046	T	C	ENSG00000139985.6	0.0771429	1.77883e-05	Brain_Cerebellar_Hemisphere.v8.signif_variant_gene_pairs.txt.gz	chr14_70433046_T_C_b38	Stomach.v8.sqtl_signifpairs.txt.gz	1.98473e-08	chr14:70342729:70353136:clu_20386:ENSG00000133983.14
rs11629001	Veillonella.parvula	14	70433046	snv	T	C	C	0.064725519	14	70433046	70433046	T	C	ncRNA_intronic	ENSG00000257759	.	.	.	chr14_70433046_T_C_b38	chr14	70433046	T	C	ENSG00000139985.6	0.0771429	1.77883e-05	Brain_Cerebellar_Hemisphere.v8.signif_variant_gene_pairs.txt.gz	chr14_70433046_T_C_b38	Breast_Mammary_Tissue.v8.sqtl_signifpairs.txt.gz	4.8264e-12	chr14:70342729:70353136:clu_22914:ENSG00000133983.14
rs11629001	Veillonella.parvula	14	70433046	snv	T	C	C	0.064725519	14	70433046	70433046	T	C	ncRNA_intronic	ENSG00000257759	.	.	.	chr14_70433046_T_C_b38	chr14	70433046	T	C	ENSG00000139985.6	0.0771429	1.77883e-05	Brain_Cerebellar_Hemisphere.v8.signif_variant_gene_pairs.txt.gz	chr14_70433046_T_C_b38	Brain_Caudate_basal_ganglia.v8.sqtl_signifpairs.txt.gz	8.76384e-07	chr14:70342729:70353136:clu_17474:ENSG00000133983.14
rs11629001	Veillonella.parvula	14	70433046	snv	T	C	C	0.064725519	14	70433046	70433046	T	C	ncRNA_intronic	ENSG00000257759	.	.	.	chr14_70433046_T_C_b38	chr14	70433046	T	C	ENSG00000139985.6	0.0771429	1.77883e-05	Brain_Cerebellar_Hemisphere.v8.signif_variant_gene_pairs.txt.gz	chr14_70433046_T_C_b38	Brain_Nucleus_accumbens_basal_ganglia.v8.sqtl_signifpairs.txt.gz	1.45086e-06	chr14:70342729:70353136:clu_17857:ENSG00000133983.14
rs11629001	Veillonella.parvula	14	70433046	snv	T	C	C	0.064725519	14	70433046	70433046	T	C	ncRNA_intronic	ENSG00000257759	.	.	.	chr14_70433046_T_C_b38	chr14	70433046	T	C	ENSG00000139985.6	0.0771429	1.77883e-05	Brain_Cerebellar_Hemisphere.v8.signif_variant_gene_pairs.txt.gz	chr14_70433046_T_C_b38	Colon_Transverse.v8.sqtl_signifpairs.txt.gz	3.66689e-17	chr14:70342729:70353136:clu_22117:ENSG00000133983.14
rs11629001	Veillonella.parvula	14	70433046	snv	T	C	C	0.064725519	14	70433046	70433046	T	C	ncRNA_intronic	ENSG00000257759	.	.	.	chr14_70433046_T_C_b38	chr14	70433046	T	C	ENSG00000139985.6	0.0771429	1.77883e-05	Brain_Cerebellar_Hemisphere.v8.signif_variant_gene_pairs.txt.gz	chr14_70433046_T_C_b38	Muscle_Skeletal.v8.sqtl_signifpairs.txt.gz	9.387e-20	chr14:70342729:70353136:clu_20159:ENSG00000213463.4
rs11629001	Veillonella.parvula	14	70433046	snv	T	C	C	0.064725519	14	70433046	70433046	T	C	ncRNA_intronic	ENSG00000257759	.	.	.	chr14_70433046_T_C_b38	chr14	70433046	T	C	ENSG00000139985.6	0.0771429	1.77883e-05	Brain_Cerebellar_Hemisphere.v8.signif_variant_gene_pairs.txt.gz	chr14_70433046_T_C_b38	Muscle_Skeletal.v8.sqtl_signifpairs.txt.gz	9.387e-20	chr14:70342729:70353136:clu_20159:ENSG00000133983.14
rs11629001	Veillonella.parvula	14	70433046	snv	T	C	C	0.064725519	14	70433046	70433046	T	C	ncRNA_intronic	ENSG00000257759	.	.	.	chr14_70433046_T_C_b38	chr14	70433046	T	C	ENSG00000139985.6	0.0771429	1.77883e-05	Brain_Cerebellar_Hemisphere.v8.signif_variant_gene_pairs.txt.gz	chr14_70433046_T_C_b38	Cells_Cultured_fibroblasts.v8.sqtl_signifpairs.txt.gz	1.0447e-16	chr14:70342729:70353136:clu_18160:ENSG00000133983.14
rs11629001	Veillonella.parvula	14	70433046	snv	T	C	C	0.064725519	14	70433046	70433046	T	C	ncRNA_intronic	ENSG00000257759	.	.	.	chr14_70433046_T_C_b38	chr14	70433046	T	C	ENSG00000139985.6	0.0771429	1.77883e-05	Brain_Cerebellar_Hemisphere.v8.signif_variant_gene_pairs.txt.gz	chr14_70433046_T_C_b38	Spleen.v8.sqtl_signifpairs.txt.gz	5.65977e-08	chr14:70342729:70353136:clu_19509:ENSG00000133983.14
rs11629001	Veillonella.parvula	14	70433046	snv	T	C	C	0.064725519	14	70433046	70433046	T	C	ncRNA_intronic	ENSG00000257759	.	.	.	chr14_70433046_T_C_b38	chr14	70433046	T	C	ENSG00000139985.6	0.0771429	1.77883e-05	Brain_Cerebellar_Hemisphere.v8.signif_variant_gene_pairs.txt.gz	chr14_70433046_T_C_b38	Liver.v8.sqtl_signifpairs.txt.gz	2.55442e-07	chr14:70342729:70353136:clu_15518:ENSG00000133983.14
rs11629001	Veillonella.parvula	14	70433046	snv	T	C	C	0.064725519	14	70433046	70433046	T	C	ncRNA_intronic	ENSG00000257759	.	.	.	chr14_70433046_T_C_b38	chr14	70433046	T	C	ENSG00000139985.6	0.0771429	1.77883e-05	Brain_Cerebellar_Hemisphere.v8.signif_variant_gene_pairs.txt.gz	chr14_70433046_T_C_b38	Esophagus_Muscularis.v8.sqtl_signifpairs.txt.gz	2.25156e-12	chr14:70342729:70353136:clu_20947:ENSG00000213463.4
rs11629001	Veillonella.parvula	14	70433046	snv	T	C	C	0.064725519	14	70433046	70433046	T	C	ncRNA_intronic	ENSG00000257759	.	.	.	chr14_70433046_T_C_b38	chr14	70433046	T	C	ENSG00000139985.6	0.0771429	1.77883e-05	Brain_Cerebellar_Hemisphere.v8.signif_variant_gene_pairs.txt.gz	chr14_70433046_T_C_b38	Brain_Putamen_basal_ganglia.v8.sqtl_signifpairs.txt.gz	8.97216e-10	chr14:70353252:70359519:clu_15617:ENSG00000133983.14
rs11629001	Veillonella.parvula	14	70433046	snv	T	C	C	0.064725519	14	70433046	70433046	T	C	ncRNA_intronic	ENSG00000257759	.	.	.	chr14_70433046_T_C_b38	chr14	70433046	T	C	ENSG00000139985.6	0.0771429	1.77883e-05	Brain_Cerebellar_Hemisphere.v8.signif_variant_gene_pairs.txt.gz	chr14_70433046_T_C_b38	Adipose_Visceral_Omentum.v8.sqtl_signifpairs.txt.gz	3.32077e-10	chr14:70342729:70353136:clu_22080:ENSG00000133983.14
rs11629001	Veillonella.parvula	14	70433046	snv	T	C	C	0.064725519	14	70433046	70433046	T	C	ncRNA_intronic	ENSG00000257759	.	.	.	chr14_70433046_T_C_b38	chr14	70433046	T	C	ENSG00000139985.6	0.0771429	1.77883e-05	Brain_Cerebellar_Hemisphere.v8.signif_variant_gene_pairs.txt.gz	chr14_70433046_T_C_b38	Esophagus_Gastroesophageal_Junction.v8.sqtl_signifpairs.txt.gz	9.44199e-09	chr14:70342729:70353136:clu_20009:ENSG00000213463.4
rs11629001	Veillonella.parvula	14	70433046	snv	T	C	C	0.064725519	14	70433046	70433046	T	C	ncRNA_intronic	ENSG00000257759	.	.	.	chr14_70433046_T_C_b38	chr14	70433046	T	C	ENSG00000139985.6	0.0771429	1.77883e-05	Brain_Cerebellar_Hemisphere.v8.signif_variant_gene_pairs.txt.gz	chr14_70433046_T_C_b38	Lung.v8.sqtl_signifpairs.txt.gz	1.53425e-18	chr14:70342729:70353136:clu_23889:ENSG00000133983.14
rs11629001	Veillonella.parvula	14	70433046	snv	T	C	C	0.064725519	14	70433046	70433046	T	C	ncRNA_intronic	ENSG00000257759	.	.	.	chr14_70433046_T_C_b38	chr14	70433046	T	C	ENSG00000139985.6	0.0771429	1.77883e-05	Brain_Cerebellar_Hemisphere.v8.signif_variant_gene_pairs.txt.gz	chr14_70433046_T_C_b38	Thyroid.v8.sqtl_signifpairs.txt.gz	1.74161e-18	chr14:70342729:70353136:clu_24087:ENSG00000213463.4
rs11629001	Veillonella.parvula	14	70433046	snv	T	C	C	0.064725519	14	70433046	70433046	T	C	ncRNA_intronic	ENSG00000257759	.	.	.	chr14_70433046_T_C_b38	chr14	70433046	T	C	ENSG00000139985.6	0.0771429	1.77883e-05	Brain_Cerebellar_Hemisphere.v8.signif_variant_gene_pairs.txt.gz	chr14_70433046_T_C_b38	Ovary.v8.sqtl_signifpairs.txt.gz	1.22257e-07	chr14:70342729:70353136:clu_18235:ENSG00000213463.4
rs11629001	Veillonella.parvula	14	70433046	snv	T	C	C	0.064725519	14	70433046	70433046	T	C	ncRNA_intronic	ENSG00000257759	.	.	.	chr14_70433046_T_C_b38	chr14	70433046	T	C	ENSG00000139985.6	0.0771429	1.77883e-05	Brain_Cerebellar_Hemisphere.v8.signif_variant_gene_pairs.txt.gz	chr14_70433046_T_C_b38	Testis.v8.sqtl_signifpairs.txt.gz	9.95849e-17	chr14:70342729:70353136:clu_39230:ENSG00000133983.14
rs11629001	Veillonella.parvula	14	70433046	snv	T	C	C	0.064725519	14	70433046	70433046	T	C	ncRNA_intronic	ENSG00000257759	.	.	.	chr14_70433046_T_C_b38	chr14	70433046	T	C	ENSG00000139985.6	0.0771429	1.77883e-05	Brain_Cerebellar_Hemisphere.v8.signif_variant_gene_pairs.txt.gz	chr14_70433046_T_C_b38	Heart_Atrial_Appendage.v8.sqtl_signifpairs.txt.gz	2.17069e-06	chr14:70342729:70353136:clu_19960:ENSG00000133983.14
rs11629001	Veillonella.parvula	14	70433046	snv	T	C	C	0.064725519	14	70433046	70433046	T	C	ncRNA_intronic	ENSG00000257759	.	.	.	chr14_70433046_T_C_b38	chr14	70433046	T	C	ENSG00000139985.6	0.0771429	1.77883e-05	Brain_Cerebellar_Hemisphere.v8.signif_variant_gene_pairs.txt.gz	chr14_70433046_T_C_b38	Lung.v8.sqtl_signifpairs.txt.gz	1.53425e-18	chr14:70342729:70353136:clu_23889:ENSG00000213463.4
rs11629001	Veillonella.parvula	14	70433046	snv	T	C	C	0.064725519	14	70433046	70433046	T	C	ncRNA_intronic	ENSG00000257759	.	.	.	chr14_70433046_T_C_b38	chr14	70433046	T	C	ENSG00000139985.6	0.0771429	1.77883e-05	Brain_Cerebellar_Hemisphere.v8.signif_variant_gene_pairs.txt.gz	chr14_70433046_T_C_b38	Colon_Transverse.v8.sqtl_signifpairs.txt.gz	3.66689e-17	chr14:70342729:70353136:clu_22117:ENSG00000213463.4
rs11629001	Veillonella.parvula	14	70433046	snv	T	C	C	0.064725519	14	70433046	70433046	T	C	ncRNA_intronic	ENSG00000257759	.	.	.	chr14_70433046_T_C_b38	chr14	70433046	T	C	ENSG00000139985.6	0.0771429	1.77883e-05	Brain_Cerebellar_Hemisphere.v8.signif_variant_gene_pairs.txt.gz	chr14_70433046_T_C_b38	Nerve_Tibial.v8.sqtl_signifpairs.txt.gz	4.9409e-16	chr14:70342729:70353136:clu_23443:ENSG00000213463.4
rs11629001	Veillonella.parvula	14	70433046	snv	T	C	C	0.064725519	14	70433046	70433046	T	C	ncRNA_intronic	ENSG00000257759	.	.	.	chr14_70433046_T_C_b38	chr14	70433046	T	C	ENSG00000139985.6	0.0771429	1.77883e-05	Brain_Cerebellar_Hemisphere.v8.signif_variant_gene_pairs.txt.gz	chr14_70433046_T_C_b38	Testis.v8.sqtl_signifpairs.txt.gz	9.95849e-17	chr14:70342729:70353136:clu_39230:ENSG00000213463.4
rs11629001	Veillonella.parvula	14	70433046	snv	T	C	C	0.064725519	14	70433046	70433046	T	C	ncRNA_intronic	ENSG00000257759	.	.	.	chr14_70433046_T_C_b38	chr14	70433046	T	C	ENSG00000139985.6	0.0771429	1.77883e-05	Brain_Cerebellar_Hemisphere.v8.signif_variant_gene_pairs.txt.gz	chr14_70433046_T_C_b38	Esophagus_Gastroesophageal_Junction.v8.sqtl_signifpairs.txt.gz	9.44199e-09	chr14:70342729:70353136:clu_20009:ENSG00000133983.14
rs11629001	Veillonella.parvula	14	70433046	snv	T	C	C	0.064725519	14	70433046	70433046	T	C	ncRNA_intronic	ENSG00000257759	.	.	.	chr14_70433046_T_C_b38	chr14	70433046	T	C	ENSG00000139985.6	0.0771429	1.77883e-05	Brain_Cerebellar_Hemisphere.v8.signif_variant_gene_pairs.txt.gz	chr14_70433046_T_C_b38	Thyroid.v8.sqtl_signifpairs.txt.gz	1.74161e-18	chr14:70342729:70353136:clu_24087:ENSG00000133983.14
rs11629001	Veillonella.parvula	14	70433046	snv	T	C	C	0.064725519	14	70433046	70433046	T	C	ncRNA_intronic	ENSG00000257759	.	.	.	chr14_70433046_T_C_b38	chr14	70433046	T	C	ENSG00000139985.6	0.0771429	1.77883e-05	Brain_Cerebellar_Hemisphere.v8.signif_variant_gene_pairs.txt.gz	chr14_70433046_T_C_b38	Colon_Sigmoid.v8.sqtl_signifpairs.txt.gz	4.93461e-10	chr14:70342729:70353136:clu_20529:ENSG00000133983.14
rs11629001	Veillonella.parvula	14	70433046	snv	T	C	C	0.064725519	14	70433046	70433046	T	C	ncRNA_intronic	ENSG00000257759	.	.	.	chr14_70433046_T_C_b38	chr14	70433046	T	C	ENSG00000139985.6	0.0771429	1.77883e-05	Brain_Cerebellar_Hemisphere.v8.signif_variant_gene_pairs.txt.gz	chr14_70433046_T_C_b38	Pituitary.v8.sqtl_signifpairs.txt.gz	2.15265e-07	chr14:70342729:70353136:clu_21522:ENSG00000133983.14
rs11629001	Veillonella.parvula	14	70433046	snv	T	C	C	0.064725519	14	70433046	70433046	T	C	ncRNA_intronic	ENSG00000257759	.	.	.	chr14_70433046_T_C_b38	chr14	70433046	T	C	ENSG00000139985.6	0.0771429	1.77883e-05	Brain_Cerebellar_Hemisphere.v8.signif_variant_gene_pairs.txt.gz	chr14_70433046_T_C_b38	Ovary.v8.sqtl_signifpairs.txt.gz	1.22257e-07	chr14:70342729:70353136:clu_18235:ENSG00000133983.14
rs11629001	Veillonella.parvula	14	70433046	snv	T	C	C	0.064725519	14	70433046	70433046	T	C	ncRNA_intronic	ENSG00000257759	.	.	.	chr14_70433046_T_C_b38	chr14	70433046	T	C	ENSG00000139985.6	0.0771429	1.77883e-05	Brain_Cerebellar_Hemisphere.v8.signif_variant_gene_pairs.txt.gz	chr14_70433046_T_C_b38	Nerve_Tibial.v8.sqtl_signifpairs.txt.gz	4.9409e-16	chr14:70342729:70353136:clu_23443:ENSG00000133983.14
rs11629001	Veillonella.parvula	14	70433046	snv	T	C	C	0.064725519	14	70433046	70433046	T	C	ncRNA_intronic	ENSG00000257759	.	.	.	chr14_70433046_T_C_b38	chr14	70433046	T	C	ENSG00000139985.6	0.0771429	1.77883e-05	Brain_Cerebellar_Hemisphere.v8.signif_variant_gene_pairs.txt.gz	chr14_70433046_T_C_b38	Pituitary.v8.sqtl_signifpairs.txt.gz	2.15265e-07	chr14:70342729:70353136:clu_21522:ENSG00000213463.4
rs11629001	Veillonella.parvula	14	70433046	snv	T	C	C	0.064725519	14	70433046	70433046	T	C	ncRNA_intronic	ENSG00000257759	.	.	.	chr14_70433046_T_C_b38	chr14	70433046	T	C	ENSG00000139985.6	0.0771429	1.77883e-05	Brain_Cerebellar_Hemisphere.v8.signif_variant_gene_pairs.txt.gz	chr14_70433046_T_C_b38	Brain_Frontal_Cortex_BA9.v8.sqtl_signifpairs.txt.gz	3.72567e-07	chr14:70342729:70353136:clu_16679:ENSG00000213463.4
rs11629001	Veillonella.parvula	14	70433046	snv	T	C	C	0.064725519	14	70433046	70433046	T	C	ncRNA_intronic	ENSG00000257759	.	.	.	chr14_70433046_T_C_b38	chr14	70433046	T	C	ENSG00000139985.6	0.0771429	1.77883e-05	Brain_Cerebellar_Hemisphere.v8.signif_variant_gene_pairs.txt.gz	chr14_70433046_T_C_b38	Skin_Sun_Exposed_Lower_leg.v8.sqtl_signifpairs.txt.gz	1.04427e-23	chr14:70342729:70353136:clu_23291:ENSG00000213463.4
rs11629001	Veillonella.parvula	14	70433046	snv	T	C	C	0.064725519	14	70433046	70433046	T	C	ncRNA_intronic	ENSG00000257759	.	.	.	chr14_70433046_T_C_b38	chr14	70433046	T	C	ENSG00000139985.6	0.0771429	1.77883e-05	Brain_Cerebellar_Hemisphere.v8.signif_variant_gene_pairs.txt.gz	chr14_70433046_T_C_b38	Adrenal_Gland.v8.sqtl_signifpairs.txt.gz	4.103e-08	chr14:70342729:70353136:clu_18047:ENSG00000213463.4
rs11629001	Veillonella.parvula	14	70433046	snv	T	C	C	0.064725519	14	70433046	70433046	T	C	ncRNA_intronic	ENSG00000257759	.	.	.	chr14_70433046_T_C_b38	chr14	70433046	T	C	ENSG00000139985.6	0.0771429	1.77883e-05	Brain_Cerebellar_Hemisphere.v8.signif_variant_gene_pairs.txt.gz	chr14_70433046_T_C_b38	Esophagus_Muscularis.v8.sqtl_signifpairs.txt.gz	2.25156e-12	chr14:70342729:70353136:clu_20947:ENSG00000133983.14
rs11629001	Veillonella.parvula	14	70433046	snv	T	C	C	0.064725519	14	70433046	70433046	T	C	ncRNA_intronic	ENSG00000257759	.	.	.	chr14_70433046_T_C_b38	chr14	70433046	T	C	ENSG00000139985.6	0.0771429	1.77883e-05	Brain_Cerebellar_Hemisphere.v8.signif_variant_gene_pairs.txt.gz	chr14_70433046_T_C_b38	Prostate.v8.sqtl_signifpairs.txt.gz	3.88984e-08	chr14:70342729:70353136:clu_20836:ENSG00000133983.14
rs11629001	Veillonella.parvula	14	70433046	snv	T	C	C	0.064725519	14	70433046	70433046	T	C	ncRNA_intronic	ENSG00000257759	.	.	.	chr14_70433046_T_C_b38	chr14	70433046	T	C	ENSG00000139985.6	0.0771429	1.77883e-05	Brain_Cerebellar_Hemisphere.v8.signif_variant_gene_pairs.txt.gz	chr14_70433046_T_C_b38	Esophagus_Mucosa.v8.sqtl_signifpairs.txt.gz	1.83651e-15	chr14:70342729:70353136:clu_21033:ENSG00000133983.14
rs11629001	Veillonella.parvula	14	70433046	snv	T	C	C	0.064725519	14	70433046	70433046	T	C	ncRNA_intronic	ENSG00000257759	.	.	.	chr14_70433046_T_C_b38	chr14	70433046	T	C	ENSG00000139985.6	0.0771429	1.77883e-05	Brain_Cerebellar_Hemisphere.v8.signif_variant_gene_pairs.txt.gz	chr14_70433046_T_C_b38	Artery_Aorta.v8.sqtl_signifpairs.txt.gz	3.54118e-15	chr14:70342729:70353136:clu_20170:ENSG00000133983.14
rs11629001	Veillonella.parvula	14	70433046	snv	T	C	C	0.064725519	14	70433046	70433046	T	C	ncRNA_intronic	ENSG00000257759	.	.	.	chr14_70433046_T_C_b38	chr14	70433046	T	C	ENSG00000139985.6	0.0771429	1.77883e-05	Brain_Cerebellar_Hemisphere.v8.signif_variant_gene_pairs.txt.gz	chr14_70433046_T_C_b38	Artery_Aorta.v8.sqtl_signifpairs.txt.gz	3.54118e-15	chr14:70342729:70353136:clu_20170:ENSG00000213463.4
rs11629001	Veillonella.parvula	14	70433046	snv	T	C	C	0.064725519	14	70433046	70433046	T	C	ncRNA_intronic	ENSG00000257759	.	.	.	chr14_70433046_T_C_b38	chr14	70433046	T	C	ENSG00000139985.6	0.0771429	1.77883e-05	Brain_Cerebellar_Hemisphere.v8.signif_variant_gene_pairs.txt.gz	chr14_70433046_T_C_b38	Adipose_Subcutaneous.v8.sqtl_signifpairs.txt.gz	2.42399e-19	chr14:70342729:70353136:clu_22760:ENSG00000133983.14
rs11629001	Veillonella.parvula	14	70433046	snv	T	C	C	0.064725519	14	70433046	70433046	T	C	ncRNA_intronic	ENSG00000257759	.	.	.	chr14_70433046_T_C_b38	chr14	70433046	T	C	ENSG00000139985.6	0.0771429	1.77883e-05	Brain_Cerebellar_Hemisphere.v8.signif_variant_gene_pairs.txt.gz	chr14_70433046_T_C_b38	Prostate.v8.sqtl_signifpairs.txt.gz	3.88984e-08	chr14:70342729:70353136:clu_20836:ENSG00000213463.4
rs11629001	Veillonella.parvula	14	70433046	snv	T	C	C	0.064725519	14	70433046	70433046	T	C	ncRNA_intronic	ENSG00000257759	.	.	.	chr14_70433046_T_C_b38	chr14	70433046	T	C	ENSG00000139985.6	0.0771429	1.77883e-05	Brain_Cerebellar_Hemisphere.v8.signif_variant_gene_pairs.txt.gz	chr14_70433046_T_C_b38	Brain_Putamen_basal_ganglia.v8.sqtl_signifpairs.txt.gz	8.97216e-10	chr14:70353252:70359519:clu_15617:ENSG00000213463.4
rs11629001	Veillonella.parvula	14	70433046	snv	T	C	C	0.064725519	14	70433046	70433046	T	C	ncRNA_intronic	ENSG00000257759	.	.	.	chr14_70433046_T_C_b38	chr14	70433046	T	C	ENSG00000139985.6	0.0771429	1.77883e-05	Brain_Cerebellar_Hemisphere.v8.signif_variant_gene_pairs.txt.gz	chr14_70433046_T_C_b38	Breast_Mammary_Tissue.v8.sqtl_signifpairs.txt.gz	4.8264e-12	chr14:70342729:70353136:clu_22914:ENSG00000213463.4
rs11629001	Veillonella.parvula	14	70433046	snv	T	C	C	0.064725519	14	70433046	70433046	T	C	ncRNA_intronic	ENSG00000257759	.	.	.	chr14_70433046_T_C_b38	chr14	70433046	T	C	ENSG00000139985.6	0.0771429	1.77883e-05	Brain_Cerebellar_Hemisphere.v8.signif_variant_gene_pairs.txt.gz	chr14_70433046_T_C_b38	Small_Intestine_Terminal_Ileum.v8.sqtl_signifpairs.txt.gz	1.70845e-06	chr14:70342729:70353136:clu_20197:ENSG00000133983.14
rs11629001	Veillonella.parvula	14	70433046	snv	T	C	C	0.064725519	14	70433046	70433046	T	C	ncRNA_intronic	ENSG00000257759	.	.	.	chr14_70433046_T_C_b38	chr14	70433046	T	C	ENSG00000139985.6	0.0771429	1.77883e-05	Brain_Cerebellar_Hemisphere.v8.signif_variant_gene_pairs.txt.gz	chr14_70433046_T_C_b38	Adipose_Subcutaneous.v8.sqtl_signifpairs.txt.gz	2.42399e-19	chr14:70342729:70353136:clu_22760:ENSG00000213463.4
rs11629001	Veillonella.parvula	14	70433046	snv	T	C	C	0.064725519	14	70433046	70433046	T	C	ncRNA_intronic	ENSG00000257759	.	.	.	chr14_70433046_T_C_b38	chr14	70433046	T	C	ENSG00000139985.6	0.0771429	1.77883e-05	Brain_Cerebellar_Hemisphere.v8.signif_variant_gene_pairs.txt.gz	chr14_70433046_T_C_b38	Heart_Left_Ventricle.v8.sqtl_signifpairs.txt.gz	3.79571e-10	chr14:70342729:70353136:clu_17939:ENSG00000133983.14
rs11629001	Veillonella.parvula	14	70433046	snv	T	C	C	0.064725519	14	70433046	70433046	T	C	ncRNA_intronic	ENSG00000257759	.	.	.	chr14_70433046_T_C_b38	chr14	70433046	T	C	ENSG00000139985.6	0.0771429	1.77883e-05	Brain_Cerebellar_Hemisphere.v8.signif_variant_gene_pairs.txt.gz	chr14_70433046_T_C_b38	Brain_Cortex.v8.sqtl_signifpairs.txt.gz	8.38992e-08	chr14:70342729:70353136:clu_18004:ENSG00000133983.14
rs11629001	Veillonella.parvula	14	70433046	snv	T	C	C	0.064725519	14	70433046	70433046	T	C	ncRNA_intronic	ENSG00000257759	.	.	.	chr14_70433046_T_C_b38	chr14	70433046	T	C	ENSG00000139985.6	0.0771429	1.77883e-05	Brain_Cerebellar_Hemisphere.v8.signif_variant_gene_pairs.txt.gz	chr14_70433046_T_C_b38	Brain_Frontal_Cortex_BA9.v8.sqtl_signifpairs.txt.gz	3.72567e-07	chr14:70342729:70353136:clu_16679:ENSG00000133983.14
rs11629001	Veillonella.parvula	14	70433046	snv	T	C	C	0.064725519	14	70433046	70433046	T	C	ncRNA_intronic	ENSG00000257759	.	.	.	chr14_70433046_T_C_b38	chr14	70433046	T	C	ENSG00000139985.6	0.0771429	1.77883e-05	Brain_Cerebellar_Hemisphere.v8.signif_variant_gene_pairs.txt.gz	chr14_70433046_T_C_b38	Adipose_Visceral_Omentum.v8.sqtl_signifpairs.txt.gz	3.32077e-10	chr14:70342729:70353136:clu_22080:ENSG00000213463.4
rs11629001	Veillonella.parvula	14	70433046	snv	T	C	C	0.064725519	14	70433046	70433046	T	C	ncRNA_intronic	ENSG00000257759	.	.	.	chr14_70433046_T_C_b38	chr14	70433046	T	C	ENSG00000139985.6	0.0771429	1.77883e-05	Brain_Cerebellar_Hemisphere.v8.signif_variant_gene_pairs.txt.gz	chr14_70433046_T_C_b38	Heart_Left_Ventricle.v8.sqtl_signifpairs.txt.gz	3.79571e-10	chr14:70342729:70353136:clu_17939:ENSG00000213463.4
rs11629001	Veillonella.parvula	14	70433046	snv	T	C	C	0.064725519	14	70433046	70433046	T	C	ncRNA_intronic	ENSG00000257759	.	.	.	chr14_70433046_T_C_b38	chr14	70433046	T	C	ENSG00000139985.6	0.0771429	1.77883e-05	Brain_Cerebellar_Hemisphere.v8.signif_variant_gene_pairs.txt.gz	chr14_70433046_T_C_b38	Brain_Cortex.v8.sqtl_signifpairs.txt.gz	8.38992e-08	chr14:70342729:70353136:clu_18004:ENSG00000213463.4
rs11629001	Veillonella.parvula	14	70433046	snv	T	C	C	0.064725519	14	70433046	70433046	T	C	ncRNA_intronic	ENSG00000257759	.	.	.	chr14_70433046_T_C_b38	chr14	70433046	T	C	ENSG00000139985.6	0.0771429	1.77883e-05	Brain_Cerebellar_Hemisphere.v8.signif_variant_gene_pairs.txt.gz	chr14_70433046_T_C_b38	Skin_Sun_Exposed_Lower_leg.v8.sqtl_signifpairs.txt.gz	1.04427e-23	chr14:70342729:70353136:clu_23291:ENSG00000133983.14
rs11629001	Veillonella.parvula	14	70433046	snv	T	C	C	0.064725519	14	70433046	70433046	T	C	ncRNA_intronic	ENSG00000257759	.	.	.	chr14_70433046_T_C_b38	chr14	70433046	T	C	ENSG00000139985.6	0.0771429	1.77883e-05	Brain_Cerebellar_Hemisphere.v8.signif_variant_gene_pairs.txt.gz	chr14_70433046_T_C_b38	Colon_Sigmoid.v8.sqtl_signifpairs.txt.gz	4.93461e-10	chr14:70342729:70353136:clu_20529:ENSG00000213463.4
rs11629001	Veillonella.parvula	14	70433046	snv	T	C	C	0.064725519	14	70433046	70433046	T	C	ncRNA_intronic	ENSG00000257759	.	.	.	chr14_70433046_T_C_b38	chr14	70433046	T	C	ENSG00000139985.6	0.0771429	1.77883e-05	Brain_Cerebellar_Hemisphere.v8.signif_variant_gene_pairs.txt.gz	chr14_70433046_T_C_b38	Adrenal_Gland.v8.sqtl_signifpairs.txt.gz	4.103e-08	chr14:70342729:70353136:clu_18047:ENSG00000133983.14
rs11629001	Veillonella.parvula	14	70433046	snv	T	C	C	0.064725519	14	70433046	70433046	T	C	ncRNA_intronic	ENSG00000257759	.	.	.	chr14_70433046_T_C_b38	chr14	70433046	T	C	ENSG00000139985.6	0.0771429	1.77883e-05	Brain_Cerebellar_Hemisphere.v8.signif_variant_gene_pairs.txt.gz	chr14_70433046_T_C_b38	Artery_Tibial.v8.sqtl_signifpairs.txt.gz	1.59378e-25	chr14:70342729:70353136:clu_20961:ENSG00000213463.4
rs11629001	Veillonella.parvula	14	70433046	snv	T	C	C	0.064725519	14	70433046	70433046	T	C	ncRNA_intronic	ENSG00000257759	.	.	.	chr14_70433046_T_C_b38	chr14	70433046	T	C	ENSG00000139985.6	0.0771429	1.77883e-05	Brain_Cerebellar_Hemisphere.v8.signif_variant_gene_pairs.txt.gz	chr14_70433046_T_C_b38	Brain_Nucleus_accumbens_basal_ganglia.v8.sqtl_signifpairs.txt.gz	1.45086e-06	chr14:70342729:70353136:clu_17857:ENSG00000213463.4
rs11629001	Veillonella.parvula	14	70433046	snv	T	C	C	0.064725519	14	70433046	70433046	T	C	ncRNA_intronic	ENSG00000257759	.	.	.	chr14_70433046_T_C_b38	chr14	70433046	T	C	ENSG00000139985.6	0.0771429	1.77883e-05	Brain_Cerebellar_Hemisphere.v8.signif_variant_gene_pairs.txt.gz	chr14_70433046_T_C_b38	Pancreas.v8.sqtl_signifpairs.txt.gz	1.32868e-07	chr14:70342729:70353136:clu_18185:ENSG00000133983.14
rs11629001	Veillonella.parvula	14	70433046	snv	T	C	C	0.064725519	14	70433046	70433046	T	C	ncRNA_intronic	ENSG00000257759	.	.	.	chr14_70433046_T_C_b38	chr14	70433046	T	C	ENSG00000139985.6	0.0771429	1.77883e-05	Brain_Cerebellar_Hemisphere.v8.signif_variant_gene_pairs.txt.gz	chr14_70433046_T_C_b38	Brain_Caudate_basal_ganglia.v8.sqtl_signifpairs.txt.gz	8.76384e-07	chr14:70342729:70353136:clu_17474:ENSG00000213463.4
rs11629001	Veillonella.parvula	14	70433046	snv	T	C	C	0.064725519	14	70433046	70433046	T	C	ncRNA_intronic	ENSG00000257759	.	.	.	chr14_70433046_T_C_b38	chr14	70433046	T	C	ENSG00000139985.6	0.0771429	1.77883e-05	Brain_Cerebellar_Hemisphere.v8.signif_variant_gene_pairs.txt.gz	chr14_70433046_T_C_b38	Skin_Not_Sun_Exposed_Suprapubic.v8.sqtl_signifpairs.txt.gz	1.42097e-16	chr14:70342729:70353136:clu_22722:ENSG00000133983.14
rs11629001	Veillonella.parvula	14	70433046	snv	T	C	C	0.064725519	14	70433046	70433046	T	C	ncRNA_intronic	ENSG00000257759	.	.	.	chr14_70433046_T_C_b38	chr14	70433046	T	C	ENSG00000139985.6	0.0771429	1.77883e-05	Brain_Cerebellar_Hemisphere.v8.signif_variant_gene_pairs.txt.gz	chr14_70433046_T_C_b38	Brain_Spinal_cord_cervical_c-1.v8.sqtl_signifpairs.txt.gz	2.35398e-07	chr14:70353252:70359519:clu_15293:ENSG00000133983.14
rs11629001	Veillonella.parvula	14	70433046	snv	T	C	C	0.064725519	14	70433046	70433046	T	C	ncRNA_intronic	ENSG00000257759	.	.	.	chr14_70433046_T_C_b38	chr14	70433046	T	C	ENSG00000139985.6	0.0779037	9.00038e-06	Muscle_Skeletal.v8.signif_variant_gene_pairs.txt.gz	chr14_70433046_T_C_b38	Artery_Tibial.v8.sqtl_signifpairs.txt.gz	1.59378e-25	chr14:70342729:70353136:clu_20961:ENSG00000133983.14
rs11629001	Veillonella.parvula	14	70433046	snv	T	C	C	0.064725519	14	70433046	70433046	T	C	ncRNA_intronic	ENSG00000257759	.	.	.	chr14_70433046_T_C_b38	chr14	70433046	T	C	ENSG00000139985.6	0.0779037	9.00038e-06	Muscle_Skeletal.v8.signif_variant_gene_pairs.txt.gz	chr14_70433046_T_C_b38	Stomach.v8.sqtl_signifpairs.txt.gz	1.98473e-08	chr14:70342729:70353136:clu_20386:ENSG00000213463.4
rs11629001	Veillonella.parvula	14	70433046	snv	T	C	C	0.064725519	14	70433046	70433046	T	C	ncRNA_intronic	ENSG00000257759	.	.	.	chr14_70433046_T_C_b38	chr14	70433046	T	C	ENSG00000139985.6	0.0779037	9.00038e-06	Muscle_Skeletal.v8.signif_variant_gene_pairs.txt.gz	chr14_70433046_T_C_b38	Stomach.v8.sqtl_signifpairs.txt.gz	1.98473e-08	chr14:70342729:70353136:clu_20386:ENSG00000133983.14
rs11629001	Veillonella.parvula	14	70433046	snv	T	C	C	0.064725519	14	70433046	70433046	T	C	ncRNA_intronic	ENSG00000257759	.	.	.	chr14_70433046_T_C_b38	chr14	70433046	T	C	ENSG00000139985.6	0.0779037	9.00038e-06	Muscle_Skeletal.v8.signif_variant_gene_pairs.txt.gz	chr14_70433046_T_C_b38	Breast_Mammary_Tissue.v8.sqtl_signifpairs.txt.gz	4.8264e-12	chr14:70342729:70353136:clu_22914:ENSG00000133983.14
rs11629001	Veillonella.parvula	14	70433046	snv	T	C	C	0.064725519	14	70433046	70433046	T	C	ncRNA_intronic	ENSG00000257759	.	.	.	chr14_70433046_T_C_b38	chr14	70433046	T	C	ENSG00000139985.6	0.0779037	9.00038e-06	Muscle_Skeletal.v8.signif_variant_gene_pairs.txt.gz	chr14_70433046_T_C_b38	Brain_Caudate_basal_ganglia.v8.sqtl_signifpairs.txt.gz	8.76384e-07	chr14:70342729:70353136:clu_17474:ENSG00000133983.14
rs11629001	Veillonella.parvula	14	70433046	snv	T	C	C	0.064725519	14	70433046	70433046	T	C	ncRNA_intronic	ENSG00000257759	.	.	.	chr14_70433046_T_C_b38	chr14	70433046	T	C	ENSG00000139985.6	0.0779037	9.00038e-06	Muscle_Skeletal.v8.signif_variant_gene_pairs.txt.gz	chr14_70433046_T_C_b38	Brain_Nucleus_accumbens_basal_ganglia.v8.sqtl_signifpairs.txt.gz	1.45086e-06	chr14:70342729:70353136:clu_17857:ENSG00000133983.14
rs11629001	Veillonella.parvula	14	70433046	snv	T	C	C	0.064725519	14	70433046	70433046	T	C	ncRNA_intronic	ENSG00000257759	.	.	.	chr14_70433046_T_C_b38	chr14	70433046	T	C	ENSG00000139985.6	0.0779037	9.00038e-06	Muscle_Skeletal.v8.signif_variant_gene_pairs.txt.gz	chr14_70433046_T_C_b38	Colon_Transverse.v8.sqtl_signifpairs.txt.gz	3.66689e-17	chr14:70342729:70353136:clu_22117:ENSG00000133983.14
rs11629001	Veillonella.parvula	14	70433046	snv	T	C	C	0.064725519	14	70433046	70433046	T	C	ncRNA_intronic	ENSG00000257759	.	.	.	chr14_70433046_T_C_b38	chr14	70433046	T	C	ENSG00000139985.6	0.0779037	9.00038e-06	Muscle_Skeletal.v8.signif_variant_gene_pairs.txt.gz	chr14_70433046_T_C_b38	Muscle_Skeletal.v8.sqtl_signifpairs.txt.gz	9.387e-20	chr14:70342729:70353136:clu_20159:ENSG00000213463.4
rs11629001	Veillonella.parvula	14	70433046	snv	T	C	C	0.064725519	14	70433046	70433046	T	C	ncRNA_intronic	ENSG00000257759	.	.	.	chr14_70433046_T_C_b38	chr14	70433046	T	C	ENSG00000139985.6	0.0779037	9.00038e-06	Muscle_Skeletal.v8.signif_variant_gene_pairs.txt.gz	chr14_70433046_T_C_b38	Muscle_Skeletal.v8.sqtl_signifpairs.txt.gz	9.387e-20	chr14:70342729:70353136:clu_20159:ENSG00000133983.14
rs11629001	Veillonella.parvula	14	70433046	snv	T	C	C	0.064725519	14	70433046	70433046	T	C	ncRNA_intronic	ENSG00000257759	.	.	.	chr14_70433046_T_C_b38	chr14	70433046	T	C	ENSG00000139985.6	0.0779037	9.00038e-06	Muscle_Skeletal.v8.signif_variant_gene_pairs.txt.gz	chr14_70433046_T_C_b38	Cells_Cultured_fibroblasts.v8.sqtl_signifpairs.txt.gz	1.0447e-16	chr14:70342729:70353136:clu_18160:ENSG00000133983.14
rs11629001	Veillonella.parvula	14	70433046	snv	T	C	C	0.064725519	14	70433046	70433046	T	C	ncRNA_intronic	ENSG00000257759	.	.	.	chr14_70433046_T_C_b38	chr14	70433046	T	C	ENSG00000139985.6	0.0779037	9.00038e-06	Muscle_Skeletal.v8.signif_variant_gene_pairs.txt.gz	chr14_70433046_T_C_b38	Spleen.v8.sqtl_signifpairs.txt.gz	5.65977e-08	chr14:70342729:70353136:clu_19509:ENSG00000133983.14
rs11629001	Veillonella.parvula	14	70433046	snv	T	C	C	0.064725519	14	70433046	70433046	T	C	ncRNA_intronic	ENSG00000257759	.	.	.	chr14_70433046_T_C_b38	chr14	70433046	T	C	ENSG00000139985.6	0.0779037	9.00038e-06	Muscle_Skeletal.v8.signif_variant_gene_pairs.txt.gz	chr14_70433046_T_C_b38	Liver.v8.sqtl_signifpairs.txt.gz	2.55442e-07	chr14:70342729:70353136:clu_15518:ENSG00000133983.14
rs11629001	Veillonella.parvula	14	70433046	snv	T	C	C	0.064725519	14	70433046	70433046	T	C	ncRNA_intronic	ENSG00000257759	.	.	.	chr14_70433046_T_C_b38	chr14	70433046	T	C	ENSG00000139985.6	0.0779037	9.00038e-06	Muscle_Skeletal.v8.signif_variant_gene_pairs.txt.gz	chr14_70433046_T_C_b38	Esophagus_Muscularis.v8.sqtl_signifpairs.txt.gz	2.25156e-12	chr14:70342729:70353136:clu_20947:ENSG00000213463.4
rs11629001	Veillonella.parvula	14	70433046	snv	T	C	C	0.064725519	14	70433046	70433046	T	C	ncRNA_intronic	ENSG00000257759	.	.	.	chr14_70433046_T_C_b38	chr14	70433046	T	C	ENSG00000139985.6	0.0779037	9.00038e-06	Muscle_Skeletal.v8.signif_variant_gene_pairs.txt.gz	chr14_70433046_T_C_b38	Brain_Putamen_basal_ganglia.v8.sqtl_signifpairs.txt.gz	8.97216e-10	chr14:70353252:70359519:clu_15617:ENSG00000133983.14
rs11629001	Veillonella.parvula	14	70433046	snv	T	C	C	0.064725519	14	70433046	70433046	T	C	ncRNA_intronic	ENSG00000257759	.	.	.	chr14_70433046_T_C_b38	chr14	70433046	T	C	ENSG00000139985.6	0.0779037	9.00038e-06	Muscle_Skeletal.v8.signif_variant_gene_pairs.txt.gz	chr14_70433046_T_C_b38	Adipose_Visceral_Omentum.v8.sqtl_signifpairs.txt.gz	3.32077e-10	chr14:70342729:70353136:clu_22080:ENSG00000133983.14
rs11629001	Veillonella.parvula	14	70433046	snv	T	C	C	0.064725519	14	70433046	70433046	T	C	ncRNA_intronic	ENSG00000257759	.	.	.	chr14_70433046_T_C_b38	chr14	70433046	T	C	ENSG00000139985.6	0.0779037	9.00038e-06	Muscle_Skeletal.v8.signif_variant_gene_pairs.txt.gz	chr14_70433046_T_C_b38	Esophagus_Gastroesophageal_Junction.v8.sqtl_signifpairs.txt.gz	9.44199e-09	chr14:70342729:70353136:clu_20009:ENSG00000213463.4
rs11629001	Veillonella.parvula	14	70433046	snv	T	C	C	0.064725519	14	70433046	70433046	T	C	ncRNA_intronic	ENSG00000257759	.	.	.	chr14_70433046_T_C_b38	chr14	70433046	T	C	ENSG00000139985.6	0.0779037	9.00038e-06	Muscle_Skeletal.v8.signif_variant_gene_pairs.txt.gz	chr14_70433046_T_C_b38	Lung.v8.sqtl_signifpairs.txt.gz	1.53425e-18	chr14:70342729:70353136:clu_23889:ENSG00000133983.14
rs11629001	Veillonella.parvula	14	70433046	snv	T	C	C	0.064725519	14	70433046	70433046	T	C	ncRNA_intronic	ENSG00000257759	.	.	.	chr14_70433046_T_C_b38	chr14	70433046	T	C	ENSG00000139985.6	0.0779037	9.00038e-06	Muscle_Skeletal.v8.signif_variant_gene_pairs.txt.gz	chr14_70433046_T_C_b38	Thyroid.v8.sqtl_signifpairs.txt.gz	1.74161e-18	chr14:70342729:70353136:clu_24087:ENSG00000213463.4
rs11629001	Veillonella.parvula	14	70433046	snv	T	C	C	0.064725519	14	70433046	70433046	T	C	ncRNA_intronic	ENSG00000257759	.	.	.	chr14_70433046_T_C_b38	chr14	70433046	T	C	ENSG00000139985.6	0.0779037	9.00038e-06	Muscle_Skeletal.v8.signif_variant_gene_pairs.txt.gz	chr14_70433046_T_C_b38	Ovary.v8.sqtl_signifpairs.txt.gz	1.22257e-07	chr14:70342729:70353136:clu_18235:ENSG00000213463.4
rs11629001	Veillonella.parvula	14	70433046	snv	T	C	C	0.064725519	14	70433046	70433046	T	C	ncRNA_intronic	ENSG00000257759	.	.	.	chr14_70433046_T_C_b38	chr14	70433046	T	C	ENSG00000139985.6	0.0779037	9.00038e-06	Muscle_Skeletal.v8.signif_variant_gene_pairs.txt.gz	chr14_70433046_T_C_b38	Testis.v8.sqtl_signifpairs.txt.gz	9.95849e-17	chr14:70342729:70353136:clu_39230:ENSG00000133983.14
rs11629001	Veillonella.parvula	14	70433046	snv	T	C	C	0.064725519	14	70433046	70433046	T	C	ncRNA_intronic	ENSG00000257759	.	.	.	chr14_70433046_T_C_b38	chr14	70433046	T	C	ENSG00000139985.6	0.0779037	9.00038e-06	Muscle_Skeletal.v8.signif_variant_gene_pairs.txt.gz	chr14_70433046_T_C_b38	Heart_Atrial_Appendage.v8.sqtl_signifpairs.txt.gz	2.17069e-06	chr14:70342729:70353136:clu_19960:ENSG00000133983.14
rs11629001	Veillonella.parvula	14	70433046	snv	T	C	C	0.064725519	14	70433046	70433046	T	C	ncRNA_intronic	ENSG00000257759	.	.	.	chr14_70433046_T_C_b38	chr14	70433046	T	C	ENSG00000139985.6	0.0779037	9.00038e-06	Muscle_Skeletal.v8.signif_variant_gene_pairs.txt.gz	chr14_70433046_T_C_b38	Lung.v8.sqtl_signifpairs.txt.gz	1.53425e-18	chr14:70342729:70353136:clu_23889:ENSG00000213463.4
rs11629001	Veillonella.parvula	14	70433046	snv	T	C	C	0.064725519	14	70433046	70433046	T	C	ncRNA_intronic	ENSG00000257759	.	.	.	chr14_70433046_T_C_b38	chr14	70433046	T	C	ENSG00000139985.6	0.0779037	9.00038e-06	Muscle_Skeletal.v8.signif_variant_gene_pairs.txt.gz	chr14_70433046_T_C_b38	Colon_Transverse.v8.sqtl_signifpairs.txt.gz	3.66689e-17	chr14:70342729:70353136:clu_22117:ENSG00000213463.4
rs11629001	Veillonella.parvula	14	70433046	snv	T	C	C	0.064725519	14	70433046	70433046	T	C	ncRNA_intronic	ENSG00000257759	.	.	.	chr14_70433046_T_C_b38	chr14	70433046	T	C	ENSG00000139985.6	0.0779037	9.00038e-06	Muscle_Skeletal.v8.signif_variant_gene_pairs.txt.gz	chr14_70433046_T_C_b38	Nerve_Tibial.v8.sqtl_signifpairs.txt.gz	4.9409e-16	chr14:70342729:70353136:clu_23443:ENSG00000213463.4
rs11629001	Veillonella.parvula	14	70433046	snv	T	C	C	0.064725519	14	70433046	70433046	T	C	ncRNA_intronic	ENSG00000257759	.	.	.	chr14_70433046_T_C_b38	chr14	70433046	T	C	ENSG00000139985.6	0.0779037	9.00038e-06	Muscle_Skeletal.v8.signif_variant_gene_pairs.txt.gz	chr14_70433046_T_C_b38	Testis.v8.sqtl_signifpairs.txt.gz	9.95849e-17	chr14:70342729:70353136:clu_39230:ENSG00000213463.4
rs11629001	Veillonella.parvula	14	70433046	snv	T	C	C	0.064725519	14	70433046	70433046	T	C	ncRNA_intronic	ENSG00000257759	.	.	.	chr14_70433046_T_C_b38	chr14	70433046	T	C	ENSG00000139985.6	0.0779037	9.00038e-06	Muscle_Skeletal.v8.signif_variant_gene_pairs.txt.gz	chr14_70433046_T_C_b38	Esophagus_Gastroesophageal_Junction.v8.sqtl_signifpairs.txt.gz	9.44199e-09	chr14:70342729:70353136:clu_20009:ENSG00000133983.14
rs11629001	Veillonella.parvula	14	70433046	snv	T	C	C	0.064725519	14	70433046	70433046	T	C	ncRNA_intronic	ENSG00000257759	.	.	.	chr14_70433046_T_C_b38	chr14	70433046	T	C	ENSG00000139985.6	0.0779037	9.00038e-06	Muscle_Skeletal.v8.signif_variant_gene_pairs.txt.gz	chr14_70433046_T_C_b38	Thyroid.v8.sqtl_signifpairs.txt.gz	1.74161e-18	chr14:70342729:70353136:clu_24087:ENSG00000133983.14
rs11629001	Veillonella.parvula	14	70433046	snv	T	C	C	0.064725519	14	70433046	70433046	T	C	ncRNA_intronic	ENSG00000257759	.	.	.	chr14_70433046_T_C_b38	chr14	70433046	T	C	ENSG00000139985.6	0.0779037	9.00038e-06	Muscle_Skeletal.v8.signif_variant_gene_pairs.txt.gz	chr14_70433046_T_C_b38	Colon_Sigmoid.v8.sqtl_signifpairs.txt.gz	4.93461e-10	chr14:70342729:70353136:clu_20529:ENSG00000133983.14
rs11629001	Veillonella.parvula	14	70433046	snv	T	C	C	0.064725519	14	70433046	70433046	T	C	ncRNA_intronic	ENSG00000257759	.	.	.	chr14_70433046_T_C_b38	chr14	70433046	T	C	ENSG00000139985.6	0.0779037	9.00038e-06	Muscle_Skeletal.v8.signif_variant_gene_pairs.txt.gz	chr14_70433046_T_C_b38	Pituitary.v8.sqtl_signifpairs.txt.gz	2.15265e-07	chr14:70342729:70353136:clu_21522:ENSG00000133983.14
rs11629001	Veillonella.parvula	14	70433046	snv	T	C	C	0.064725519	14	70433046	70433046	T	C	ncRNA_intronic	ENSG00000257759	.	.	.	chr14_70433046_T_C_b38	chr14	70433046	T	C	ENSG00000139985.6	0.0779037	9.00038e-06	Muscle_Skeletal.v8.signif_variant_gene_pairs.txt.gz	chr14_70433046_T_C_b38	Ovary.v8.sqtl_signifpairs.txt.gz	1.22257e-07	chr14:70342729:70353136:clu_18235:ENSG00000133983.14
rs11629001	Veillonella.parvula	14	70433046	snv	T	C	C	0.064725519	14	70433046	70433046	T	C	ncRNA_intronic	ENSG00000257759	.	.	.	chr14_70433046_T_C_b38	chr14	70433046	T	C	ENSG00000139985.6	0.0779037	9.00038e-06	Muscle_Skeletal.v8.signif_variant_gene_pairs.txt.gz	chr14_70433046_T_C_b38	Nerve_Tibial.v8.sqtl_signifpairs.txt.gz	4.9409e-16	chr14:70342729:70353136:clu_23443:ENSG00000133983.14
rs11629001	Veillonella.parvula	14	70433046	snv	T	C	C	0.064725519	14	70433046	70433046	T	C	ncRNA_intronic	ENSG00000257759	.	.	.	chr14_70433046_T_C_b38	chr14	70433046	T	C	ENSG00000139985.6	0.0779037	9.00038e-06	Muscle_Skeletal.v8.signif_variant_gene_pairs.txt.gz	chr14_70433046_T_C_b38	Pituitary.v8.sqtl_signifpairs.txt.gz	2.15265e-07	chr14:70342729:70353136:clu_21522:ENSG00000213463.4
rs11629001	Veillonella.parvula	14	70433046	snv	T	C	C	0.064725519	14	70433046	70433046	T	C	ncRNA_intronic	ENSG00000257759	.	.	.	chr14_70433046_T_C_b38	chr14	70433046	T	C	ENSG00000139985.6	0.0779037	9.00038e-06	Muscle_Skeletal.v8.signif_variant_gene_pairs.txt.gz	chr14_70433046_T_C_b38	Brain_Frontal_Cortex_BA9.v8.sqtl_signifpairs.txt.gz	3.72567e-07	chr14:70342729:70353136:clu_16679:ENSG00000213463.4
rs11629001	Veillonella.parvula	14	70433046	snv	T	C	C	0.064725519	14	70433046	70433046	T	C	ncRNA_intronic	ENSG00000257759	.	.	.	chr14_70433046_T_C_b38	chr14	70433046	T	C	ENSG00000139985.6	0.0779037	9.00038e-06	Muscle_Skeletal.v8.signif_variant_gene_pairs.txt.gz	chr14_70433046_T_C_b38	Skin_Sun_Exposed_Lower_leg.v8.sqtl_signifpairs.txt.gz	1.04427e-23	chr14:70342729:70353136:clu_23291:ENSG00000213463.4
rs11629001	Veillonella.parvula	14	70433046	snv	T	C	C	0.064725519	14	70433046	70433046	T	C	ncRNA_intronic	ENSG00000257759	.	.	.	chr14_70433046_T_C_b38	chr14	70433046	T	C	ENSG00000139985.6	0.0779037	9.00038e-06	Muscle_Skeletal.v8.signif_variant_gene_pairs.txt.gz	chr14_70433046_T_C_b38	Adrenal_Gland.v8.sqtl_signifpairs.txt.gz	4.103e-08	chr14:70342729:70353136:clu_18047:ENSG00000213463.4
rs11629001	Veillonella.parvula	14	70433046	snv	T	C	C	0.064725519	14	70433046	70433046	T	C	ncRNA_intronic	ENSG00000257759	.	.	.	chr14_70433046_T_C_b38	chr14	70433046	T	C	ENSG00000139985.6	0.0779037	9.00038e-06	Muscle_Skeletal.v8.signif_variant_gene_pairs.txt.gz	chr14_70433046_T_C_b38	Esophagus_Muscularis.v8.sqtl_signifpairs.txt.gz	2.25156e-12	chr14:70342729:70353136:clu_20947:ENSG00000133983.14
rs11629001	Veillonella.parvula	14	70433046	snv	T	C	C	0.064725519	14	70433046	70433046	T	C	ncRNA_intronic	ENSG00000257759	.	.	.	chr14_70433046_T_C_b38	chr14	70433046	T	C	ENSG00000139985.6	0.0779037	9.00038e-06	Muscle_Skeletal.v8.signif_variant_gene_pairs.txt.gz	chr14_70433046_T_C_b38	Prostate.v8.sqtl_signifpairs.txt.gz	3.88984e-08	chr14:70342729:70353136:clu_20836:ENSG00000133983.14
rs11629001	Veillonella.parvula	14	70433046	snv	T	C	C	0.064725519	14	70433046	70433046	T	C	ncRNA_intronic	ENSG00000257759	.	.	.	chr14_70433046_T_C_b38	chr14	70433046	T	C	ENSG00000139985.6	0.0779037	9.00038e-06	Muscle_Skeletal.v8.signif_variant_gene_pairs.txt.gz	chr14_70433046_T_C_b38	Esophagus_Mucosa.v8.sqtl_signifpairs.txt.gz	1.83651e-15	chr14:70342729:70353136:clu_21033:ENSG00000133983.14
rs11629001	Veillonella.parvula	14	70433046	snv	T	C	C	0.064725519	14	70433046	70433046	T	C	ncRNA_intronic	ENSG00000257759	.	.	.	chr14_70433046_T_C_b38	chr14	70433046	T	C	ENSG00000139985.6	0.0779037	9.00038e-06	Muscle_Skeletal.v8.signif_variant_gene_pairs.txt.gz	chr14_70433046_T_C_b38	Artery_Aorta.v8.sqtl_signifpairs.txt.gz	3.54118e-15	chr14:70342729:70353136:clu_20170:ENSG00000133983.14
rs11629001	Veillonella.parvula	14	70433046	snv	T	C	C	0.064725519	14	70433046	70433046	T	C	ncRNA_intronic	ENSG00000257759	.	.	.	chr14_70433046_T_C_b38	chr14	70433046	T	C	ENSG00000139985.6	0.0779037	9.00038e-06	Muscle_Skeletal.v8.signif_variant_gene_pairs.txt.gz	chr14_70433046_T_C_b38	Artery_Aorta.v8.sqtl_signifpairs.txt.gz	3.54118e-15	chr14:70342729:70353136:clu_20170:ENSG00000213463.4
rs11629001	Veillonella.parvula	14	70433046	snv	T	C	C	0.064725519	14	70433046	70433046	T	C	ncRNA_intronic	ENSG00000257759	.	.	.	chr14_70433046_T_C_b38	chr14	70433046	T	C	ENSG00000139985.6	0.0779037	9.00038e-06	Muscle_Skeletal.v8.signif_variant_gene_pairs.txt.gz	chr14_70433046_T_C_b38	Adipose_Subcutaneous.v8.sqtl_signifpairs.txt.gz	2.42399e-19	chr14:70342729:70353136:clu_22760:ENSG00000133983.14
rs11629001	Veillonella.parvula	14	70433046	snv	T	C	C	0.064725519	14	70433046	70433046	T	C	ncRNA_intronic	ENSG00000257759	.	.	.	chr14_70433046_T_C_b38	chr14	70433046	T	C	ENSG00000139985.6	0.0779037	9.00038e-06	Muscle_Skeletal.v8.signif_variant_gene_pairs.txt.gz	chr14_70433046_T_C_b38	Prostate.v8.sqtl_signifpairs.txt.gz	3.88984e-08	chr14:70342729:70353136:clu_20836:ENSG00000213463.4
rs11629001	Veillonella.parvula	14	70433046	snv	T	C	C	0.064725519	14	70433046	70433046	T	C	ncRNA_intronic	ENSG00000257759	.	.	.	chr14_70433046_T_C_b38	chr14	70433046	T	C	ENSG00000139985.6	0.0779037	9.00038e-06	Muscle_Skeletal.v8.signif_variant_gene_pairs.txt.gz	chr14_70433046_T_C_b38	Brain_Putamen_basal_ganglia.v8.sqtl_signifpairs.txt.gz	8.97216e-10	chr14:70353252:70359519:clu_15617:ENSG00000213463.4
rs11629001	Veillonella.parvula	14	70433046	snv	T	C	C	0.064725519	14	70433046	70433046	T	C	ncRNA_intronic	ENSG00000257759	.	.	.	chr14_70433046_T_C_b38	chr14	70433046	T	C	ENSG00000139985.6	0.0779037	9.00038e-06	Muscle_Skeletal.v8.signif_variant_gene_pairs.txt.gz	chr14_70433046_T_C_b38	Breast_Mammary_Tissue.v8.sqtl_signifpairs.txt.gz	4.8264e-12	chr14:70342729:70353136:clu_22914:ENSG00000213463.4
rs11629001	Veillonella.parvula	14	70433046	snv	T	C	C	0.064725519	14	70433046	70433046	T	C	ncRNA_intronic	ENSG00000257759	.	.	.	chr14_70433046_T_C_b38	chr14	70433046	T	C	ENSG00000139985.6	0.0779037	9.00038e-06	Muscle_Skeletal.v8.signif_variant_gene_pairs.txt.gz	chr14_70433046_T_C_b38	Small_Intestine_Terminal_Ileum.v8.sqtl_signifpairs.txt.gz	1.70845e-06	chr14:70342729:70353136:clu_20197:ENSG00000133983.14
rs11629001	Veillonella.parvula	14	70433046	snv	T	C	C	0.064725519	14	70433046	70433046	T	C	ncRNA_intronic	ENSG00000257759	.	.	.	chr14_70433046_T_C_b38	chr14	70433046	T	C	ENSG00000139985.6	0.0779037	9.00038e-06	Muscle_Skeletal.v8.signif_variant_gene_pairs.txt.gz	chr14_70433046_T_C_b38	Adipose_Subcutaneous.v8.sqtl_signifpairs.txt.gz	2.42399e-19	chr14:70342729:70353136:clu_22760:ENSG00000213463.4
rs11629001	Veillonella.parvula	14	70433046	snv	T	C	C	0.064725519	14	70433046	70433046	T	C	ncRNA_intronic	ENSG00000257759	.	.	.	chr14_70433046_T_C_b38	chr14	70433046	T	C	ENSG00000139985.6	0.0779037	9.00038e-06	Muscle_Skeletal.v8.signif_variant_gene_pairs.txt.gz	chr14_70433046_T_C_b38	Heart_Left_Ventricle.v8.sqtl_signifpairs.txt.gz	3.79571e-10	chr14:70342729:70353136:clu_17939:ENSG00000133983.14
rs11629001	Veillonella.parvula	14	70433046	snv	T	C	C	0.064725519	14	70433046	70433046	T	C	ncRNA_intronic	ENSG00000257759	.	.	.	chr14_70433046_T_C_b38	chr14	70433046	T	C	ENSG00000139985.6	0.0779037	9.00038e-06	Muscle_Skeletal.v8.signif_variant_gene_pairs.txt.gz	chr14_70433046_T_C_b38	Brain_Cortex.v8.sqtl_signifpairs.txt.gz	8.38992e-08	chr14:70342729:70353136:clu_18004:ENSG00000133983.14
rs11629001	Veillonella.parvula	14	70433046	snv	T	C	C	0.064725519	14	70433046	70433046	T	C	ncRNA_intronic	ENSG00000257759	.	.	.	chr14_70433046_T_C_b38	chr14	70433046	T	C	ENSG00000139985.6	0.0779037	9.00038e-06	Muscle_Skeletal.v8.signif_variant_gene_pairs.txt.gz	chr14_70433046_T_C_b38	Brain_Frontal_Cortex_BA9.v8.sqtl_signifpairs.txt.gz	3.72567e-07	chr14:70342729:70353136:clu_16679:ENSG00000133983.14
rs11629001	Veillonella.parvula	14	70433046	snv	T	C	C	0.064725519	14	70433046	70433046	T	C	ncRNA_intronic	ENSG00000257759	.	.	.	chr14_70433046_T_C_b38	chr14	70433046	T	C	ENSG00000139985.6	0.0779037	9.00038e-06	Muscle_Skeletal.v8.signif_variant_gene_pairs.txt.gz	chr14_70433046_T_C_b38	Adipose_Visceral_Omentum.v8.sqtl_signifpairs.txt.gz	3.32077e-10	chr14:70342729:70353136:clu_22080:ENSG00000213463.4
rs11629001	Veillonella.parvula	14	70433046	snv	T	C	C	0.064725519	14	70433046	70433046	T	C	ncRNA_intronic	ENSG00000257759	.	.	.	chr14_70433046_T_C_b38	chr14	70433046	T	C	ENSG00000139985.6	0.0779037	9.00038e-06	Muscle_Skeletal.v8.signif_variant_gene_pairs.txt.gz	chr14_70433046_T_C_b38	Heart_Left_Ventricle.v8.sqtl_signifpairs.txt.gz	3.79571e-10	chr14:70342729:70353136:clu_17939:ENSG00000213463.4
rs11629001	Veillonella.parvula	14	70433046	snv	T	C	C	0.064725519	14	70433046	70433046	T	C	ncRNA_intronic	ENSG00000257759	.	.	.	chr14_70433046_T_C_b38	chr14	70433046	T	C	ENSG00000139985.6	0.0779037	9.00038e-06	Muscle_Skeletal.v8.signif_variant_gene_pairs.txt.gz	chr14_70433046_T_C_b38	Brain_Cortex.v8.sqtl_signifpairs.txt.gz	8.38992e-08	chr14:70342729:70353136:clu_18004:ENSG00000213463.4
rs11629001	Veillonella.parvula	14	70433046	snv	T	C	C	0.064725519	14	70433046	70433046	T	C	ncRNA_intronic	ENSG00000257759	.	.	.	chr14_70433046_T_C_b38	chr14	70433046	T	C	ENSG00000139985.6	0.0779037	9.00038e-06	Muscle_Skeletal.v8.signif_variant_gene_pairs.txt.gz	chr14_70433046_T_C_b38	Skin_Sun_Exposed_Lower_leg.v8.sqtl_signifpairs.txt.gz	1.04427e-23	chr14:70342729:70353136:clu_23291:ENSG00000133983.14
rs11629001	Veillonella.parvula	14	70433046	snv	T	C	C	0.064725519	14	70433046	70433046	T	C	ncRNA_intronic	ENSG00000257759	.	.	.	chr14_70433046_T_C_b38	chr14	70433046	T	C	ENSG00000139985.6	0.0779037	9.00038e-06	Muscle_Skeletal.v8.signif_variant_gene_pairs.txt.gz	chr14_70433046_T_C_b38	Colon_Sigmoid.v8.sqtl_signifpairs.txt.gz	4.93461e-10	chr14:70342729:70353136:clu_20529:ENSG00000213463.4
rs11629001	Veillonella.parvula	14	70433046	snv	T	C	C	0.064725519	14	70433046	70433046	T	C	ncRNA_intronic	ENSG00000257759	.	.	.	chr14_70433046_T_C_b38	chr14	70433046	T	C	ENSG00000139985.6	0.0779037	9.00038e-06	Muscle_Skeletal.v8.signif_variant_gene_pairs.txt.gz	chr14_70433046_T_C_b38	Adrenal_Gland.v8.sqtl_signifpairs.txt.gz	4.103e-08	chr14:70342729:70353136:clu_18047:ENSG00000133983.14
rs11629001	Veillonella.parvula	14	70433046	snv	T	C	C	0.064725519	14	70433046	70433046	T	C	ncRNA_intronic	ENSG00000257759	.	.	.	chr14_70433046_T_C_b38	chr14	70433046	T	C	ENSG00000139985.6	0.0779037	9.00038e-06	Muscle_Skeletal.v8.signif_variant_gene_pairs.txt.gz	chr14_70433046_T_C_b38	Artery_Tibial.v8.sqtl_signifpairs.txt.gz	1.59378e-25	chr14:70342729:70353136:clu_20961:ENSG00000213463.4
rs11629001	Veillonella.parvula	14	70433046	snv	T	C	C	0.064725519	14	70433046	70433046	T	C	ncRNA_intronic	ENSG00000257759	.	.	.	chr14_70433046_T_C_b38	chr14	70433046	T	C	ENSG00000139985.6	0.0779037	9.00038e-06	Muscle_Skeletal.v8.signif_variant_gene_pairs.txt.gz	chr14_70433046_T_C_b38	Brain_Nucleus_accumbens_basal_ganglia.v8.sqtl_signifpairs.txt.gz	1.45086e-06	chr14:70342729:70353136:clu_17857:ENSG00000213463.4
rs11629001	Veillonella.parvula	14	70433046	snv	T	C	C	0.064725519	14	70433046	70433046	T	C	ncRNA_intronic	ENSG00000257759	.	.	.	chr14_70433046_T_C_b38	chr14	70433046	T	C	ENSG00000139985.6	0.0779037	9.00038e-06	Muscle_Skeletal.v8.signif_variant_gene_pairs.txt.gz	chr14_70433046_T_C_b38	Pancreas.v8.sqtl_signifpairs.txt.gz	1.32868e-07	chr14:70342729:70353136:clu_18185:ENSG00000133983.14
rs11629001	Veillonella.parvula	14	70433046	snv	T	C	C	0.064725519	14	70433046	70433046	T	C	ncRNA_intronic	ENSG00000257759	.	.	.	chr14_70433046_T_C_b38	chr14	70433046	T	C	ENSG00000139985.6	0.0779037	9.00038e-06	Muscle_Skeletal.v8.signif_variant_gene_pairs.txt.gz	chr14_70433046_T_C_b38	Brain_Caudate_basal_ganglia.v8.sqtl_signifpairs.txt.gz	8.76384e-07	chr14:70342729:70353136:clu_17474:ENSG00000213463.4
rs11629001	Veillonella.parvula	14	70433046	snv	T	C	C	0.064725519	14	70433046	70433046	T	C	ncRNA_intronic	ENSG00000257759	.	.	.	chr14_70433046_T_C_b38	chr14	70433046	T	C	ENSG00000139985.6	0.0779037	9.00038e-06	Muscle_Skeletal.v8.signif_variant_gene_pairs.txt.gz	chr14_70433046_T_C_b38	Skin_Not_Sun_Exposed_Suprapubic.v8.sqtl_signifpairs.txt.gz	1.42097e-16	chr14:70342729:70353136:clu_22722:ENSG00000133983.14
rs11629001	Veillonella.parvula	14	70433046	snv	T	C	C	0.064725519	14	70433046	70433046	T	C	ncRNA_intronic	ENSG00000257759	.	.	.	chr14_70433046_T_C_b38	chr14	70433046	T	C	ENSG00000139985.6	0.0779037	9.00038e-06	Muscle_Skeletal.v8.signif_variant_gene_pairs.txt.gz	chr14_70433046_T_C_b38	Brain_Spinal_cord_cervical_c-1.v8.sqtl_signifpairs.txt.gz	2.35398e-07	chr14:70353252:70359519:clu_15293:ENSG00000133983.14
rs11629001	Veillonella.parvula	14	70433046	snv	T	C	C	0.064725519	14	70433046	70433046	T	C	ncRNA_intronic	ENSG00000257759	.	.	.	chr14_70433046_T_C_b38	chr14	70433046	T	C	ENSG00000213463.4	0.0821918	1.57574e-05	Artery_Tibial.v8.signif_variant_gene_pairs.txt.gz	chr14_70433046_T_C_b38	Artery_Tibial.v8.sqtl_signifpairs.txt.gz	1.59378e-25	chr14:70342729:70353136:clu_20961:ENSG00000133983.14
rs11629001	Veillonella.parvula	14	70433046	snv	T	C	C	0.064725519	14	70433046	70433046	T	C	ncRNA_intronic	ENSG00000257759	.	.	.	chr14_70433046_T_C_b38	chr14	70433046	T	C	ENSG00000213463.4	0.0821918	1.57574e-05	Artery_Tibial.v8.signif_variant_gene_pairs.txt.gz	chr14_70433046_T_C_b38	Stomach.v8.sqtl_signifpairs.txt.gz	1.98473e-08	chr14:70342729:70353136:clu_20386:ENSG00000213463.4
rs11629001	Veillonella.parvula	14	70433046	snv	T	C	C	0.064725519	14	70433046	70433046	T	C	ncRNA_intronic	ENSG00000257759	.	.	.	chr14_70433046_T_C_b38	chr14	70433046	T	C	ENSG00000213463.4	0.0821918	1.57574e-05	Artery_Tibial.v8.signif_variant_gene_pairs.txt.gz	chr14_70433046_T_C_b38	Stomach.v8.sqtl_signifpairs.txt.gz	1.98473e-08	chr14:70342729:70353136:clu_20386:ENSG00000133983.14
rs11629001	Veillonella.parvula	14	70433046	snv	T	C	C	0.064725519	14	70433046	70433046	T	C	ncRNA_intronic	ENSG00000257759	.	.	.	chr14_70433046_T_C_b38	chr14	70433046	T	C	ENSG00000213463.4	0.0821918	1.57574e-05	Artery_Tibial.v8.signif_variant_gene_pairs.txt.gz	chr14_70433046_T_C_b38	Breast_Mammary_Tissue.v8.sqtl_signifpairs.txt.gz	4.8264e-12	chr14:70342729:70353136:clu_22914:ENSG00000133983.14
rs11629001	Veillonella.parvula	14	70433046	snv	T	C	C	0.064725519	14	70433046	70433046	T	C	ncRNA_intronic	ENSG00000257759	.	.	.	chr14_70433046_T_C_b38	chr14	70433046	T	C	ENSG00000213463.4	0.0821918	1.57574e-05	Artery_Tibial.v8.signif_variant_gene_pairs.txt.gz	chr14_70433046_T_C_b38	Brain_Caudate_basal_ganglia.v8.sqtl_signifpairs.txt.gz	8.76384e-07	chr14:70342729:70353136:clu_17474:ENSG00000133983.14
rs11629001	Veillonella.parvula	14	70433046	snv	T	C	C	0.064725519	14	70433046	70433046	T	C	ncRNA_intronic	ENSG00000257759	.	.	.	chr14_70433046_T_C_b38	chr14	70433046	T	C	ENSG00000213463.4	0.0821918	1.57574e-05	Artery_Tibial.v8.signif_variant_gene_pairs.txt.gz	chr14_70433046_T_C_b38	Brain_Nucleus_accumbens_basal_ganglia.v8.sqtl_signifpairs.txt.gz	1.45086e-06	chr14:70342729:70353136:clu_17857:ENSG00000133983.14
rs11629001	Veillonella.parvula	14	70433046	snv	T	C	C	0.064725519	14	70433046	70433046	T	C	ncRNA_intronic	ENSG00000257759	.	.	.	chr14_70433046_T_C_b38	chr14	70433046	T	C	ENSG00000213463.4	0.0821918	1.57574e-05	Artery_Tibial.v8.signif_variant_gene_pairs.txt.gz	chr14_70433046_T_C_b38	Colon_Transverse.v8.sqtl_signifpairs.txt.gz	3.66689e-17	chr14:70342729:70353136:clu_22117:ENSG00000133983.14
rs11629001	Veillonella.parvula	14	70433046	snv	T	C	C	0.064725519	14	70433046	70433046	T	C	ncRNA_intronic	ENSG00000257759	.	.	.	chr14_70433046_T_C_b38	chr14	70433046	T	C	ENSG00000213463.4	0.0821918	1.57574e-05	Artery_Tibial.v8.signif_variant_gene_pairs.txt.gz	chr14_70433046_T_C_b38	Muscle_Skeletal.v8.sqtl_signifpairs.txt.gz	9.387e-20	chr14:70342729:70353136:clu_20159:ENSG00000213463.4
rs11629001	Veillonella.parvula	14	70433046	snv	T	C	C	0.064725519	14	70433046	70433046	T	C	ncRNA_intronic	ENSG00000257759	.	.	.	chr14_70433046_T_C_b38	chr14	70433046	T	C	ENSG00000213463.4	0.0821918	1.57574e-05	Artery_Tibial.v8.signif_variant_gene_pairs.txt.gz	chr14_70433046_T_C_b38	Muscle_Skeletal.v8.sqtl_signifpairs.txt.gz	9.387e-20	chr14:70342729:70353136:clu_20159:ENSG00000133983.14
rs11629001	Veillonella.parvula	14	70433046	snv	T	C	C	0.064725519	14	70433046	70433046	T	C	ncRNA_intronic	ENSG00000257759	.	.	.	chr14_70433046_T_C_b38	chr14	70433046	T	C	ENSG00000213463.4	0.0821918	1.57574e-05	Artery_Tibial.v8.signif_variant_gene_pairs.txt.gz	chr14_70433046_T_C_b38	Cells_Cultured_fibroblasts.v8.sqtl_signifpairs.txt.gz	1.0447e-16	chr14:70342729:70353136:clu_18160:ENSG00000133983.14
rs11629001	Veillonella.parvula	14	70433046	snv	T	C	C	0.064725519	14	70433046	70433046	T	C	ncRNA_intronic	ENSG00000257759	.	.	.	chr14_70433046_T_C_b38	chr14	70433046	T	C	ENSG00000213463.4	0.0821918	1.57574e-05	Artery_Tibial.v8.signif_variant_gene_pairs.txt.gz	chr14_70433046_T_C_b38	Spleen.v8.sqtl_signifpairs.txt.gz	5.65977e-08	chr14:70342729:70353136:clu_19509:ENSG00000133983.14
rs11629001	Veillonella.parvula	14	70433046	snv	T	C	C	0.064725519	14	70433046	70433046	T	C	ncRNA_intronic	ENSG00000257759	.	.	.	chr14_70433046_T_C_b38	chr14	70433046	T	C	ENSG00000213463.4	0.0821918	1.57574e-05	Artery_Tibial.v8.signif_variant_gene_pairs.txt.gz	chr14_70433046_T_C_b38	Liver.v8.sqtl_signifpairs.txt.gz	2.55442e-07	chr14:70342729:70353136:clu_15518:ENSG00000133983.14
rs11629001	Veillonella.parvula	14	70433046	snv	T	C	C	0.064725519	14	70433046	70433046	T	C	ncRNA_intronic	ENSG00000257759	.	.	.	chr14_70433046_T_C_b38	chr14	70433046	T	C	ENSG00000213463.4	0.0821918	1.57574e-05	Artery_Tibial.v8.signif_variant_gene_pairs.txt.gz	chr14_70433046_T_C_b38	Esophagus_Muscularis.v8.sqtl_signifpairs.txt.gz	2.25156e-12	chr14:70342729:70353136:clu_20947:ENSG00000213463.4
rs11629001	Veillonella.parvula	14	70433046	snv	T	C	C	0.064725519	14	70433046	70433046	T	C	ncRNA_intronic	ENSG00000257759	.	.	.	chr14_70433046_T_C_b38	chr14	70433046	T	C	ENSG00000213463.4	0.0821918	1.57574e-05	Artery_Tibial.v8.signif_variant_gene_pairs.txt.gz	chr14_70433046_T_C_b38	Brain_Putamen_basal_ganglia.v8.sqtl_signifpairs.txt.gz	8.97216e-10	chr14:70353252:70359519:clu_15617:ENSG00000133983.14
rs11629001	Veillonella.parvula	14	70433046	snv	T	C	C	0.064725519	14	70433046	70433046	T	C	ncRNA_intronic	ENSG00000257759	.	.	.	chr14_70433046_T_C_b38	chr14	70433046	T	C	ENSG00000213463.4	0.0821918	1.57574e-05	Artery_Tibial.v8.signif_variant_gene_pairs.txt.gz	chr14_70433046_T_C_b38	Adipose_Visceral_Omentum.v8.sqtl_signifpairs.txt.gz	3.32077e-10	chr14:70342729:70353136:clu_22080:ENSG00000133983.14
rs11629001	Veillonella.parvula	14	70433046	snv	T	C	C	0.064725519	14	70433046	70433046	T	C	ncRNA_intronic	ENSG00000257759	.	.	.	chr14_70433046_T_C_b38	chr14	70433046	T	C	ENSG00000213463.4	0.0821918	1.57574e-05	Artery_Tibial.v8.signif_variant_gene_pairs.txt.gz	chr14_70433046_T_C_b38	Esophagus_Gastroesophageal_Junction.v8.sqtl_signifpairs.txt.gz	9.44199e-09	chr14:70342729:70353136:clu_20009:ENSG00000213463.4
rs11629001	Veillonella.parvula	14	70433046	snv	T	C	C	0.064725519	14	70433046	70433046	T	C	ncRNA_intronic	ENSG00000257759	.	.	.	chr14_70433046_T_C_b38	chr14	70433046	T	C	ENSG00000213463.4	0.0821918	1.57574e-05	Artery_Tibial.v8.signif_variant_gene_pairs.txt.gz	chr14_70433046_T_C_b38	Lung.v8.sqtl_signifpairs.txt.gz	1.53425e-18	chr14:70342729:70353136:clu_23889:ENSG00000133983.14
rs11629001	Veillonella.parvula	14	70433046	snv	T	C	C	0.064725519	14	70433046	70433046	T	C	ncRNA_intronic	ENSG00000257759	.	.	.	chr14_70433046_T_C_b38	chr14	70433046	T	C	ENSG00000213463.4	0.0821918	1.57574e-05	Artery_Tibial.v8.signif_variant_gene_pairs.txt.gz	chr14_70433046_T_C_b38	Thyroid.v8.sqtl_signifpairs.txt.gz	1.74161e-18	chr14:70342729:70353136:clu_24087:ENSG00000213463.4
rs11629001	Veillonella.parvula	14	70433046	snv	T	C	C	0.064725519	14	70433046	70433046	T	C	ncRNA_intronic	ENSG00000257759	.	.	.	chr14_70433046_T_C_b38	chr14	70433046	T	C	ENSG00000213463.4	0.0821918	1.57574e-05	Artery_Tibial.v8.signif_variant_gene_pairs.txt.gz	chr14_70433046_T_C_b38	Ovary.v8.sqtl_signifpairs.txt.gz	1.22257e-07	chr14:70342729:70353136:clu_18235:ENSG00000213463.4
rs11629001	Veillonella.parvula	14	70433046	snv	T	C	C	0.064725519	14	70433046	70433046	T	C	ncRNA_intronic	ENSG00000257759	.	.	.	chr14_70433046_T_C_b38	chr14	70433046	T	C	ENSG00000213463.4	0.0821918	1.57574e-05	Artery_Tibial.v8.signif_variant_gene_pairs.txt.gz	chr14_70433046_T_C_b38	Testis.v8.sqtl_signifpairs.txt.gz	9.95849e-17	chr14:70342729:70353136:clu_39230:ENSG00000133983.14
rs11629001	Veillonella.parvula	14	70433046	snv	T	C	C	0.064725519	14	70433046	70433046	T	C	ncRNA_intronic	ENSG00000257759	.	.	.	chr14_70433046_T_C_b38	chr14	70433046	T	C	ENSG00000213463.4	0.0821918	1.57574e-05	Artery_Tibial.v8.signif_variant_gene_pairs.txt.gz	chr14_70433046_T_C_b38	Heart_Atrial_Appendage.v8.sqtl_signifpairs.txt.gz	2.17069e-06	chr14:70342729:70353136:clu_19960:ENSG00000133983.14
rs11629001	Veillonella.parvula	14	70433046	snv	T	C	C	0.064725519	14	70433046	70433046	T	C	ncRNA_intronic	ENSG00000257759	.	.	.	chr14_70433046_T_C_b38	chr14	70433046	T	C	ENSG00000213463.4	0.0821918	1.57574e-05	Artery_Tibial.v8.signif_variant_gene_pairs.txt.gz	chr14_70433046_T_C_b38	Lung.v8.sqtl_signifpairs.txt.gz	1.53425e-18	chr14:70342729:70353136:clu_23889:ENSG00000213463.4
rs11629001	Veillonella.parvula	14	70433046	snv	T	C	C	0.064725519	14	70433046	70433046	T	C	ncRNA_intronic	ENSG00000257759	.	.	.	chr14_70433046_T_C_b38	chr14	70433046	T	C	ENSG00000213463.4	0.0821918	1.57574e-05	Artery_Tibial.v8.signif_variant_gene_pairs.txt.gz	chr14_70433046_T_C_b38	Colon_Transverse.v8.sqtl_signifpairs.txt.gz	3.66689e-17	chr14:70342729:70353136:clu_22117:ENSG00000213463.4
rs11629001	Veillonella.parvula	14	70433046	snv	T	C	C	0.064725519	14	70433046	70433046	T	C	ncRNA_intronic	ENSG00000257759	.	.	.	chr14_70433046_T_C_b38	chr14	70433046	T	C	ENSG00000213463.4	0.0821918	1.57574e-05	Artery_Tibial.v8.signif_variant_gene_pairs.txt.gz	chr14_70433046_T_C_b38	Nerve_Tibial.v8.sqtl_signifpairs.txt.gz	4.9409e-16	chr14:70342729:70353136:clu_23443:ENSG00000213463.4
rs11629001	Veillonella.parvula	14	70433046	snv	T	C	C	0.064725519	14	70433046	70433046	T	C	ncRNA_intronic	ENSG00000257759	.	.	.	chr14_70433046_T_C_b38	chr14	70433046	T	C	ENSG00000213463.4	0.0821918	1.57574e-05	Artery_Tibial.v8.signif_variant_gene_pairs.txt.gz	chr14_70433046_T_C_b38	Testis.v8.sqtl_signifpairs.txt.gz	9.95849e-17	chr14:70342729:70353136:clu_39230:ENSG00000213463.4
rs11629001	Veillonella.parvula	14	70433046	snv	T	C	C	0.064725519	14	70433046	70433046	T	C	ncRNA_intronic	ENSG00000257759	.	.	.	chr14_70433046_T_C_b38	chr14	70433046	T	C	ENSG00000213463.4	0.0821918	1.57574e-05	Artery_Tibial.v8.signif_variant_gene_pairs.txt.gz	chr14_70433046_T_C_b38	Esophagus_Gastroesophageal_Junction.v8.sqtl_signifpairs.txt.gz	9.44199e-09	chr14:70342729:70353136:clu_20009:ENSG00000133983.14
rs11629001	Veillonella.parvula	14	70433046	snv	T	C	C	0.064725519	14	70433046	70433046	T	C	ncRNA_intronic	ENSG00000257759	.	.	.	chr14_70433046_T_C_b38	chr14	70433046	T	C	ENSG00000213463.4	0.0821918	1.57574e-05	Artery_Tibial.v8.signif_variant_gene_pairs.txt.gz	chr14_70433046_T_C_b38	Thyroid.v8.sqtl_signifpairs.txt.gz	1.74161e-18	chr14:70342729:70353136:clu_24087:ENSG00000133983.14
rs11629001	Veillonella.parvula	14	70433046	snv	T	C	C	0.064725519	14	70433046	70433046	T	C	ncRNA_intronic	ENSG00000257759	.	.	.	chr14_70433046_T_C_b38	chr14	70433046	T	C	ENSG00000213463.4	0.0821918	1.57574e-05	Artery_Tibial.v8.signif_variant_gene_pairs.txt.gz	chr14_70433046_T_C_b38	Colon_Sigmoid.v8.sqtl_signifpairs.txt.gz	4.93461e-10	chr14:70342729:70353136:clu_20529:ENSG00000133983.14
rs11629001	Veillonella.parvula	14	70433046	snv	T	C	C	0.064725519	14	70433046	70433046	T	C	ncRNA_intronic	ENSG00000257759	.	.	.	chr14_70433046_T_C_b38	chr14	70433046	T	C	ENSG00000213463.4	0.0821918	1.57574e-05	Artery_Tibial.v8.signif_variant_gene_pairs.txt.gz	chr14_70433046_T_C_b38	Pituitary.v8.sqtl_signifpairs.txt.gz	2.15265e-07	chr14:70342729:70353136:clu_21522:ENSG00000133983.14
rs11629001	Veillonella.parvula	14	70433046	snv	T	C	C	0.064725519	14	70433046	70433046	T	C	ncRNA_intronic	ENSG00000257759	.	.	.	chr14_70433046_T_C_b38	chr14	70433046	T	C	ENSG00000213463.4	0.0821918	1.57574e-05	Artery_Tibial.v8.signif_variant_gene_pairs.txt.gz	chr14_70433046_T_C_b38	Ovary.v8.sqtl_signifpairs.txt.gz	1.22257e-07	chr14:70342729:70353136:clu_18235:ENSG00000133983.14
rs11629001	Veillonella.parvula	14	70433046	snv	T	C	C	0.064725519	14	70433046	70433046	T	C	ncRNA_intronic	ENSG00000257759	.	.	.	chr14_70433046_T_C_b38	chr14	70433046	T	C	ENSG00000213463.4	0.0821918	1.57574e-05	Artery_Tibial.v8.signif_variant_gene_pairs.txt.gz	chr14_70433046_T_C_b38	Nerve_Tibial.v8.sqtl_signifpairs.txt.gz	4.9409e-16	chr14:70342729:70353136:clu_23443:ENSG00000133983.14
rs11629001	Veillonella.parvula	14	70433046	snv	T	C	C	0.064725519	14	70433046	70433046	T	C	ncRNA_intronic	ENSG00000257759	.	.	.	chr14_70433046_T_C_b38	chr14	70433046	T	C	ENSG00000213463.4	0.0821918	1.57574e-05	Artery_Tibial.v8.signif_variant_gene_pairs.txt.gz	chr14_70433046_T_C_b38	Pituitary.v8.sqtl_signifpairs.txt.gz	2.15265e-07	chr14:70342729:70353136:clu_21522:ENSG00000213463.4
rs11629001	Veillonella.parvula	14	70433046	snv	T	C	C	0.064725519	14	70433046	70433046	T	C	ncRNA_intronic	ENSG00000257759	.	.	.	chr14_70433046_T_C_b38	chr14	70433046	T	C	ENSG00000213463.4	0.0821918	1.57574e-05	Artery_Tibial.v8.signif_variant_gene_pairs.txt.gz	chr14_70433046_T_C_b38	Brain_Frontal_Cortex_BA9.v8.sqtl_signifpairs.txt.gz	3.72567e-07	chr14:70342729:70353136:clu_16679:ENSG00000213463.4
rs11629001	Veillonella.parvula	14	70433046	snv	T	C	C	0.064725519	14	70433046	70433046	T	C	ncRNA_intronic	ENSG00000257759	.	.	.	chr14_70433046_T_C_b38	chr14	70433046	T	C	ENSG00000213463.4	0.0821918	1.57574e-05	Artery_Tibial.v8.signif_variant_gene_pairs.txt.gz	chr14_70433046_T_C_b38	Skin_Sun_Exposed_Lower_leg.v8.sqtl_signifpairs.txt.gz	1.04427e-23	chr14:70342729:70353136:clu_23291:ENSG00000213463.4
rs11629001	Veillonella.parvula	14	70433046	snv	T	C	C	0.064725519	14	70433046	70433046	T	C	ncRNA_intronic	ENSG00000257759	.	.	.	chr14_70433046_T_C_b38	chr14	70433046	T	C	ENSG00000213463.4	0.0821918	1.57574e-05	Artery_Tibial.v8.signif_variant_gene_pairs.txt.gz	chr14_70433046_T_C_b38	Adrenal_Gland.v8.sqtl_signifpairs.txt.gz	4.103e-08	chr14:70342729:70353136:clu_18047:ENSG00000213463.4
rs11629001	Veillonella.parvula	14	70433046	snv	T	C	C	0.064725519	14	70433046	70433046	T	C	ncRNA_intronic	ENSG00000257759	.	.	.	chr14_70433046_T_C_b38	chr14	70433046	T	C	ENSG00000213463.4	0.0821918	1.57574e-05	Artery_Tibial.v8.signif_variant_gene_pairs.txt.gz	chr14_70433046_T_C_b38	Esophagus_Muscularis.v8.sqtl_signifpairs.txt.gz	2.25156e-12	chr14:70342729:70353136:clu_20947:ENSG00000133983.14
rs11629001	Veillonella.parvula	14	70433046	snv	T	C	C	0.064725519	14	70433046	70433046	T	C	ncRNA_intronic	ENSG00000257759	.	.	.	chr14_70433046_T_C_b38	chr14	70433046	T	C	ENSG00000213463.4	0.0821918	1.57574e-05	Artery_Tibial.v8.signif_variant_gene_pairs.txt.gz	chr14_70433046_T_C_b38	Prostate.v8.sqtl_signifpairs.txt.gz	3.88984e-08	chr14:70342729:70353136:clu_20836:ENSG00000133983.14
rs11629001	Veillonella.parvula	14	70433046	snv	T	C	C	0.064725519	14	70433046	70433046	T	C	ncRNA_intronic	ENSG00000257759	.	.	.	chr14_70433046_T_C_b38	chr14	70433046	T	C	ENSG00000213463.4	0.0821918	1.57574e-05	Artery_Tibial.v8.signif_variant_gene_pairs.txt.gz	chr14_70433046_T_C_b38	Esophagus_Mucosa.v8.sqtl_signifpairs.txt.gz	1.83651e-15	chr14:70342729:70353136:clu_21033:ENSG00000133983.14
rs11629001	Veillonella.parvula	14	70433046	snv	T	C	C	0.064725519	14	70433046	70433046	T	C	ncRNA_intronic	ENSG00000257759	.	.	.	chr14_70433046_T_C_b38	chr14	70433046	T	C	ENSG00000213463.4	0.0821918	1.57574e-05	Artery_Tibial.v8.signif_variant_gene_pairs.txt.gz	chr14_70433046_T_C_b38	Artery_Aorta.v8.sqtl_signifpairs.txt.gz	3.54118e-15	chr14:70342729:70353136:clu_20170:ENSG00000133983.14
rs11629001	Veillonella.parvula	14	70433046	snv	T	C	C	0.064725519	14	70433046	70433046	T	C	ncRNA_intronic	ENSG00000257759	.	.	.	chr14_70433046_T_C_b38	chr14	70433046	T	C	ENSG00000213463.4	0.0821918	1.57574e-05	Artery_Tibial.v8.signif_variant_gene_pairs.txt.gz	chr14_70433046_T_C_b38	Artery_Aorta.v8.sqtl_signifpairs.txt.gz	3.54118e-15	chr14:70342729:70353136:clu_20170:ENSG00000213463.4
rs11629001	Veillonella.parvula	14	70433046	snv	T	C	C	0.064725519	14	70433046	70433046	T	C	ncRNA_intronic	ENSG00000257759	.	.	.	chr14_70433046_T_C_b38	chr14	70433046	T	C	ENSG00000213463.4	0.0821918	1.57574e-05	Artery_Tibial.v8.signif_variant_gene_pairs.txt.gz	chr14_70433046_T_C_b38	Adipose_Subcutaneous.v8.sqtl_signifpairs.txt.gz	2.42399e-19	chr14:70342729:70353136:clu_22760:ENSG00000133983.14
rs11629001	Veillonella.parvula	14	70433046	snv	T	C	C	0.064725519	14	70433046	70433046	T	C	ncRNA_intronic	ENSG00000257759	.	.	.	chr14_70433046_T_C_b38	chr14	70433046	T	C	ENSG00000213463.4	0.0821918	1.57574e-05	Artery_Tibial.v8.signif_variant_gene_pairs.txt.gz	chr14_70433046_T_C_b38	Prostate.v8.sqtl_signifpairs.txt.gz	3.88984e-08	chr14:70342729:70353136:clu_20836:ENSG00000213463.4
rs11629001	Veillonella.parvula	14	70433046	snv	T	C	C	0.064725519	14	70433046	70433046	T	C	ncRNA_intronic	ENSG00000257759	.	.	.	chr14_70433046_T_C_b38	chr14	70433046	T	C	ENSG00000213463.4	0.0821918	1.57574e-05	Artery_Tibial.v8.signif_variant_gene_pairs.txt.gz	chr14_70433046_T_C_b38	Brain_Putamen_basal_ganglia.v8.sqtl_signifpairs.txt.gz	8.97216e-10	chr14:70353252:70359519:clu_15617:ENSG00000213463.4
rs11629001	Veillonella.parvula	14	70433046	snv	T	C	C	0.064725519	14	70433046	70433046	T	C	ncRNA_intronic	ENSG00000257759	.	.	.	chr14_70433046_T_C_b38	chr14	70433046	T	C	ENSG00000213463.4	0.0821918	1.57574e-05	Artery_Tibial.v8.signif_variant_gene_pairs.txt.gz	chr14_70433046_T_C_b38	Breast_Mammary_Tissue.v8.sqtl_signifpairs.txt.gz	4.8264e-12	chr14:70342729:70353136:clu_22914:ENSG00000213463.4
rs11629001	Veillonella.parvula	14	70433046	snv	T	C	C	0.064725519	14	70433046	70433046	T	C	ncRNA_intronic	ENSG00000257759	.	.	.	chr14_70433046_T_C_b38	chr14	70433046	T	C	ENSG00000213463.4	0.0821918	1.57574e-05	Artery_Tibial.v8.signif_variant_gene_pairs.txt.gz	chr14_70433046_T_C_b38	Small_Intestine_Terminal_Ileum.v8.sqtl_signifpairs.txt.gz	1.70845e-06	chr14:70342729:70353136:clu_20197:ENSG00000133983.14
rs11629001	Veillonella.parvula	14	70433046	snv	T	C	C	0.064725519	14	70433046	70433046	T	C	ncRNA_intronic	ENSG00000257759	.	.	.	chr14_70433046_T_C_b38	chr14	70433046	T	C	ENSG00000213463.4	0.0821918	1.57574e-05	Artery_Tibial.v8.signif_variant_gene_pairs.txt.gz	chr14_70433046_T_C_b38	Adipose_Subcutaneous.v8.sqtl_signifpairs.txt.gz	2.42399e-19	chr14:70342729:70353136:clu_22760:ENSG00000213463.4
rs11629001	Veillonella.parvula	14	70433046	snv	T	C	C	0.064725519	14	70433046	70433046	T	C	ncRNA_intronic	ENSG00000257759	.	.	.	chr14_70433046_T_C_b38	chr14	70433046	T	C	ENSG00000213463.4	0.0821918	1.57574e-05	Artery_Tibial.v8.signif_variant_gene_pairs.txt.gz	chr14_70433046_T_C_b38	Heart_Left_Ventricle.v8.sqtl_signifpairs.txt.gz	3.79571e-10	chr14:70342729:70353136:clu_17939:ENSG00000133983.14
rs11629001	Veillonella.parvula	14	70433046	snv	T	C	C	0.064725519	14	70433046	70433046	T	C	ncRNA_intronic	ENSG00000257759	.	.	.	chr14_70433046_T_C_b38	chr14	70433046	T	C	ENSG00000213463.4	0.0821918	1.57574e-05	Artery_Tibial.v8.signif_variant_gene_pairs.txt.gz	chr14_70433046_T_C_b38	Brain_Cortex.v8.sqtl_signifpairs.txt.gz	8.38992e-08	chr14:70342729:70353136:clu_18004:ENSG00000133983.14
rs11629001	Veillonella.parvula	14	70433046	snv	T	C	C	0.064725519	14	70433046	70433046	T	C	ncRNA_intronic	ENSG00000257759	.	.	.	chr14_70433046_T_C_b38	chr14	70433046	T	C	ENSG00000213463.4	0.0821918	1.57574e-05	Artery_Tibial.v8.signif_variant_gene_pairs.txt.gz	chr14_70433046_T_C_b38	Brain_Frontal_Cortex_BA9.v8.sqtl_signifpairs.txt.gz	3.72567e-07	chr14:70342729:70353136:clu_16679:ENSG00000133983.14
rs11629001	Veillonella.parvula	14	70433046	snv	T	C	C	0.064725519	14	70433046	70433046	T	C	ncRNA_intronic	ENSG00000257759	.	.	.	chr14_70433046_T_C_b38	chr14	70433046	T	C	ENSG00000213463.4	0.0821918	1.57574e-05	Artery_Tibial.v8.signif_variant_gene_pairs.txt.gz	chr14_70433046_T_C_b38	Adipose_Visceral_Omentum.v8.sqtl_signifpairs.txt.gz	3.32077e-10	chr14:70342729:70353136:clu_22080:ENSG00000213463.4
rs11629001	Veillonella.parvula	14	70433046	snv	T	C	C	0.064725519	14	70433046	70433046	T	C	ncRNA_intronic	ENSG00000257759	.	.	.	chr14_70433046_T_C_b38	chr14	70433046	T	C	ENSG00000213463.4	0.0821918	1.57574e-05	Artery_Tibial.v8.signif_variant_gene_pairs.txt.gz	chr14_70433046_T_C_b38	Heart_Left_Ventricle.v8.sqtl_signifpairs.txt.gz	3.79571e-10	chr14:70342729:70353136:clu_17939:ENSG00000213463.4
rs11629001	Veillonella.parvula	14	70433046	snv	T	C	C	0.064725519	14	70433046	70433046	T	C	ncRNA_intronic	ENSG00000257759	.	.	.	chr14_70433046_T_C_b38	chr14	70433046	T	C	ENSG00000213463.4	0.0821918	1.57574e-05	Artery_Tibial.v8.signif_variant_gene_pairs.txt.gz	chr14_70433046_T_C_b38	Brain_Cortex.v8.sqtl_signifpairs.txt.gz	8.38992e-08	chr14:70342729:70353136:clu_18004:ENSG00000213463.4
rs11629001	Veillonella.parvula	14	70433046	snv	T	C	C	0.064725519	14	70433046	70433046	T	C	ncRNA_intronic	ENSG00000257759	.	.	.	chr14_70433046_T_C_b38	chr14	70433046	T	C	ENSG00000213463.4	0.0821918	1.57574e-05	Artery_Tibial.v8.signif_variant_gene_pairs.txt.gz	chr14_70433046_T_C_b38	Skin_Sun_Exposed_Lower_leg.v8.sqtl_signifpairs.txt.gz	1.04427e-23	chr14:70342729:70353136:clu_23291:ENSG00000133983.14
rs11629001	Veillonella.parvula	14	70433046	snv	T	C	C	0.064725519	14	70433046	70433046	T	C	ncRNA_intronic	ENSG00000257759	.	.	.	chr14_70433046_T_C_b38	chr14	70433046	T	C	ENSG00000213463.4	0.0821918	1.57574e-05	Artery_Tibial.v8.signif_variant_gene_pairs.txt.gz	chr14_70433046_T_C_b38	Colon_Sigmoid.v8.sqtl_signifpairs.txt.gz	4.93461e-10	chr14:70342729:70353136:clu_20529:ENSG00000213463.4
rs11629001	Veillonella.parvula	14	70433046	snv	T	C	C	0.064725519	14	70433046	70433046	T	C	ncRNA_intronic	ENSG00000257759	.	.	.	chr14_70433046_T_C_b38	chr14	70433046	T	C	ENSG00000213463.4	0.0821918	1.57574e-05	Artery_Tibial.v8.signif_variant_gene_pairs.txt.gz	chr14_70433046_T_C_b38	Adrenal_Gland.v8.sqtl_signifpairs.txt.gz	4.103e-08	chr14:70342729:70353136:clu_18047:ENSG00000133983.14
rs11629001	Veillonella.parvula	14	70433046	snv	T	C	C	0.064725519	14	70433046	70433046	T	C	ncRNA_intronic	ENSG00000257759	.	.	.	chr14_70433046_T_C_b38	chr14	70433046	T	C	ENSG00000213463.4	0.0821918	1.57574e-05	Artery_Tibial.v8.signif_variant_gene_pairs.txt.gz	chr14_70433046_T_C_b38	Artery_Tibial.v8.sqtl_signifpairs.txt.gz	1.59378e-25	chr14:70342729:70353136:clu_20961:ENSG00000213463.4
rs11629001	Veillonella.parvula	14	70433046	snv	T	C	C	0.064725519	14	70433046	70433046	T	C	ncRNA_intronic	ENSG00000257759	.	.	.	chr14_70433046_T_C_b38	chr14	70433046	T	C	ENSG00000213463.4	0.0821918	1.57574e-05	Artery_Tibial.v8.signif_variant_gene_pairs.txt.gz	chr14_70433046_T_C_b38	Brain_Nucleus_accumbens_basal_ganglia.v8.sqtl_signifpairs.txt.gz	1.45086e-06	chr14:70342729:70353136:clu_17857:ENSG00000213463.4
rs11629001	Veillonella.parvula	14	70433046	snv	T	C	C	0.064725519	14	70433046	70433046	T	C	ncRNA_intronic	ENSG00000257759	.	.	.	chr14_70433046_T_C_b38	chr14	70433046	T	C	ENSG00000213463.4	0.0821918	1.57574e-05	Artery_Tibial.v8.signif_variant_gene_pairs.txt.gz	chr14_70433046_T_C_b38	Pancreas.v8.sqtl_signifpairs.txt.gz	1.32868e-07	chr14:70342729:70353136:clu_18185:ENSG00000133983.14
rs11629001	Veillonella.parvula	14	70433046	snv	T	C	C	0.064725519	14	70433046	70433046	T	C	ncRNA_intronic	ENSG00000257759	.	.	.	chr14_70433046_T_C_b38	chr14	70433046	T	C	ENSG00000213463.4	0.0821918	1.57574e-05	Artery_Tibial.v8.signif_variant_gene_pairs.txt.gz	chr14_70433046_T_C_b38	Brain_Caudate_basal_ganglia.v8.sqtl_signifpairs.txt.gz	8.76384e-07	chr14:70342729:70353136:clu_17474:ENSG00000213463.4
rs11629001	Veillonella.parvula	14	70433046	snv	T	C	C	0.064725519	14	70433046	70433046	T	C	ncRNA_intronic	ENSG00000257759	.	.	.	chr14_70433046_T_C_b38	chr14	70433046	T	C	ENSG00000213463.4	0.0821918	1.57574e-05	Artery_Tibial.v8.signif_variant_gene_pairs.txt.gz	chr14_70433046_T_C_b38	Skin_Not_Sun_Exposed_Suprapubic.v8.sqtl_signifpairs.txt.gz	1.42097e-16	chr14:70342729:70353136:clu_22722:ENSG00000133983.14
rs11629001	Veillonella.parvula	14	70433046	snv	T	C	C	0.064725519	14	70433046	70433046	T	C	ncRNA_intronic	ENSG00000257759	.	.	.	chr14_70433046_T_C_b38	chr14	70433046	T	C	ENSG00000213463.4	0.0821918	1.57574e-05	Artery_Tibial.v8.signif_variant_gene_pairs.txt.gz	chr14_70433046_T_C_b38	Brain_Spinal_cord_cervical_c-1.v8.sqtl_signifpairs.txt.gz	2.35398e-07	chr14:70353252:70359519:clu_15293:ENSG00000133983.14
rs11629001	Veillonella.parvula	14	70433046	snv	T	C	C	0.064725519	14	70433046	70433046	T	C	ncRNA_intronic	ENSG00000257759	.	.	.	chr14_70433046_T_C_b38	chr14	70433046	T	C	ENSG00000235812.4	0.0807453	6.98817e-05	Testis.v8.signif_variant_gene_pairs.txt.gz	chr14_70433046_T_C_b38	Artery_Tibial.v8.sqtl_signifpairs.txt.gz	1.59378e-25	chr14:70342729:70353136:clu_20961:ENSG00000133983.14
rs11629001	Veillonella.parvula	14	70433046	snv	T	C	C	0.064725519	14	70433046	70433046	T	C	ncRNA_intronic	ENSG00000257759	.	.	.	chr14_70433046_T_C_b38	chr14	70433046	T	C	ENSG00000235812.4	0.0807453	6.98817e-05	Testis.v8.signif_variant_gene_pairs.txt.gz	chr14_70433046_T_C_b38	Stomach.v8.sqtl_signifpairs.txt.gz	1.98473e-08	chr14:70342729:70353136:clu_20386:ENSG00000213463.4
rs11629001	Veillonella.parvula	14	70433046	snv	T	C	C	0.064725519	14	70433046	70433046	T	C	ncRNA_intronic	ENSG00000257759	.	.	.	chr14_70433046_T_C_b38	chr14	70433046	T	C	ENSG00000235812.4	0.0807453	6.98817e-05	Testis.v8.signif_variant_gene_pairs.txt.gz	chr14_70433046_T_C_b38	Stomach.v8.sqtl_signifpairs.txt.gz	1.98473e-08	chr14:70342729:70353136:clu_20386:ENSG00000133983.14
rs11629001	Veillonella.parvula	14	70433046	snv	T	C	C	0.064725519	14	70433046	70433046	T	C	ncRNA_intronic	ENSG00000257759	.	.	.	chr14_70433046_T_C_b38	chr14	70433046	T	C	ENSG00000235812.4	0.0807453	6.98817e-05	Testis.v8.signif_variant_gene_pairs.txt.gz	chr14_70433046_T_C_b38	Breast_Mammary_Tissue.v8.sqtl_signifpairs.txt.gz	4.8264e-12	chr14:70342729:70353136:clu_22914:ENSG00000133983.14
rs11629001	Veillonella.parvula	14	70433046	snv	T	C	C	0.064725519	14	70433046	70433046	T	C	ncRNA_intronic	ENSG00000257759	.	.	.	chr14_70433046_T_C_b38	chr14	70433046	T	C	ENSG00000235812.4	0.0807453	6.98817e-05	Testis.v8.signif_variant_gene_pairs.txt.gz	chr14_70433046_T_C_b38	Brain_Caudate_basal_ganglia.v8.sqtl_signifpairs.txt.gz	8.76384e-07	chr14:70342729:70353136:clu_17474:ENSG00000133983.14
rs11629001	Veillonella.parvula	14	70433046	snv	T	C	C	0.064725519	14	70433046	70433046	T	C	ncRNA_intronic	ENSG00000257759	.	.	.	chr14_70433046_T_C_b38	chr14	70433046	T	C	ENSG00000235812.4	0.0807453	6.98817e-05	Testis.v8.signif_variant_gene_pairs.txt.gz	chr14_70433046_T_C_b38	Brain_Nucleus_accumbens_basal_ganglia.v8.sqtl_signifpairs.txt.gz	1.45086e-06	chr14:70342729:70353136:clu_17857:ENSG00000133983.14
rs11629001	Veillonella.parvula	14	70433046	snv	T	C	C	0.064725519	14	70433046	70433046	T	C	ncRNA_intronic	ENSG00000257759	.	.	.	chr14_70433046_T_C_b38	chr14	70433046	T	C	ENSG00000235812.4	0.0807453	6.98817e-05	Testis.v8.signif_variant_gene_pairs.txt.gz	chr14_70433046_T_C_b38	Colon_Transverse.v8.sqtl_signifpairs.txt.gz	3.66689e-17	chr14:70342729:70353136:clu_22117:ENSG00000133983.14
rs11629001	Veillonella.parvula	14	70433046	snv	T	C	C	0.064725519	14	70433046	70433046	T	C	ncRNA_intronic	ENSG00000257759	.	.	.	chr14_70433046_T_C_b38	chr14	70433046	T	C	ENSG00000235812.4	0.0807453	6.98817e-05	Testis.v8.signif_variant_gene_pairs.txt.gz	chr14_70433046_T_C_b38	Muscle_Skeletal.v8.sqtl_signifpairs.txt.gz	9.387e-20	chr14:70342729:70353136:clu_20159:ENSG00000213463.4
rs11629001	Veillonella.parvula	14	70433046	snv	T	C	C	0.064725519	14	70433046	70433046	T	C	ncRNA_intronic	ENSG00000257759	.	.	.	chr14_70433046_T_C_b38	chr14	70433046	T	C	ENSG00000235812.4	0.0807453	6.98817e-05	Testis.v8.signif_variant_gene_pairs.txt.gz	chr14_70433046_T_C_b38	Muscle_Skeletal.v8.sqtl_signifpairs.txt.gz	9.387e-20	chr14:70342729:70353136:clu_20159:ENSG00000133983.14
rs11629001	Veillonella.parvula	14	70433046	snv	T	C	C	0.064725519	14	70433046	70433046	T	C	ncRNA_intronic	ENSG00000257759	.	.	.	chr14_70433046_T_C_b38	chr14	70433046	T	C	ENSG00000235812.4	0.0807453	6.98817e-05	Testis.v8.signif_variant_gene_pairs.txt.gz	chr14_70433046_T_C_b38	Cells_Cultured_fibroblasts.v8.sqtl_signifpairs.txt.gz	1.0447e-16	chr14:70342729:70353136:clu_18160:ENSG00000133983.14
rs11629001	Veillonella.parvula	14	70433046	snv	T	C	C	0.064725519	14	70433046	70433046	T	C	ncRNA_intronic	ENSG00000257759	.	.	.	chr14_70433046_T_C_b38	chr14	70433046	T	C	ENSG00000235812.4	0.0807453	6.98817e-05	Testis.v8.signif_variant_gene_pairs.txt.gz	chr14_70433046_T_C_b38	Spleen.v8.sqtl_signifpairs.txt.gz	5.65977e-08	chr14:70342729:70353136:clu_19509:ENSG00000133983.14
rs11629001	Veillonella.parvula	14	70433046	snv	T	C	C	0.064725519	14	70433046	70433046	T	C	ncRNA_intronic	ENSG00000257759	.	.	.	chr14_70433046_T_C_b38	chr14	70433046	T	C	ENSG00000235812.4	0.0807453	6.98817e-05	Testis.v8.signif_variant_gene_pairs.txt.gz	chr14_70433046_T_C_b38	Liver.v8.sqtl_signifpairs.txt.gz	2.55442e-07	chr14:70342729:70353136:clu_15518:ENSG00000133983.14
rs11629001	Veillonella.parvula	14	70433046	snv	T	C	C	0.064725519	14	70433046	70433046	T	C	ncRNA_intronic	ENSG00000257759	.	.	.	chr14_70433046_T_C_b38	chr14	70433046	T	C	ENSG00000235812.4	0.0807453	6.98817e-05	Testis.v8.signif_variant_gene_pairs.txt.gz	chr14_70433046_T_C_b38	Esophagus_Muscularis.v8.sqtl_signifpairs.txt.gz	2.25156e-12	chr14:70342729:70353136:clu_20947:ENSG00000213463.4
rs11629001	Veillonella.parvula	14	70433046	snv	T	C	C	0.064725519	14	70433046	70433046	T	C	ncRNA_intronic	ENSG00000257759	.	.	.	chr14_70433046_T_C_b38	chr14	70433046	T	C	ENSG00000235812.4	0.0807453	6.98817e-05	Testis.v8.signif_variant_gene_pairs.txt.gz	chr14_70433046_T_C_b38	Brain_Putamen_basal_ganglia.v8.sqtl_signifpairs.txt.gz	8.97216e-10	chr14:70353252:70359519:clu_15617:ENSG00000133983.14
rs11629001	Veillonella.parvula	14	70433046	snv	T	C	C	0.064725519	14	70433046	70433046	T	C	ncRNA_intronic	ENSG00000257759	.	.	.	chr14_70433046_T_C_b38	chr14	70433046	T	C	ENSG00000235812.4	0.0807453	6.98817e-05	Testis.v8.signif_variant_gene_pairs.txt.gz	chr14_70433046_T_C_b38	Adipose_Visceral_Omentum.v8.sqtl_signifpairs.txt.gz	3.32077e-10	chr14:70342729:70353136:clu_22080:ENSG00000133983.14
rs11629001	Veillonella.parvula	14	70433046	snv	T	C	C	0.064725519	14	70433046	70433046	T	C	ncRNA_intronic	ENSG00000257759	.	.	.	chr14_70433046_T_C_b38	chr14	70433046	T	C	ENSG00000235812.4	0.0807453	6.98817e-05	Testis.v8.signif_variant_gene_pairs.txt.gz	chr14_70433046_T_C_b38	Esophagus_Gastroesophageal_Junction.v8.sqtl_signifpairs.txt.gz	9.44199e-09	chr14:70342729:70353136:clu_20009:ENSG00000213463.4
rs11629001	Veillonella.parvula	14	70433046	snv	T	C	C	0.064725519	14	70433046	70433046	T	C	ncRNA_intronic	ENSG00000257759	.	.	.	chr14_70433046_T_C_b38	chr14	70433046	T	C	ENSG00000235812.4	0.0807453	6.98817e-05	Testis.v8.signif_variant_gene_pairs.txt.gz	chr14_70433046_T_C_b38	Lung.v8.sqtl_signifpairs.txt.gz	1.53425e-18	chr14:70342729:70353136:clu_23889:ENSG00000133983.14
rs11629001	Veillonella.parvula	14	70433046	snv	T	C	C	0.064725519	14	70433046	70433046	T	C	ncRNA_intronic	ENSG00000257759	.	.	.	chr14_70433046_T_C_b38	chr14	70433046	T	C	ENSG00000235812.4	0.0807453	6.98817e-05	Testis.v8.signif_variant_gene_pairs.txt.gz	chr14_70433046_T_C_b38	Thyroid.v8.sqtl_signifpairs.txt.gz	1.74161e-18	chr14:70342729:70353136:clu_24087:ENSG00000213463.4
rs11629001	Veillonella.parvula	14	70433046	snv	T	C	C	0.064725519	14	70433046	70433046	T	C	ncRNA_intronic	ENSG00000257759	.	.	.	chr14_70433046_T_C_b38	chr14	70433046	T	C	ENSG00000235812.4	0.0807453	6.98817e-05	Testis.v8.signif_variant_gene_pairs.txt.gz	chr14_70433046_T_C_b38	Ovary.v8.sqtl_signifpairs.txt.gz	1.22257e-07	chr14:70342729:70353136:clu_18235:ENSG00000213463.4
rs11629001	Veillonella.parvula	14	70433046	snv	T	C	C	0.064725519	14	70433046	70433046	T	C	ncRNA_intronic	ENSG00000257759	.	.	.	chr14_70433046_T_C_b38	chr14	70433046	T	C	ENSG00000235812.4	0.0807453	6.98817e-05	Testis.v8.signif_variant_gene_pairs.txt.gz	chr14_70433046_T_C_b38	Testis.v8.sqtl_signifpairs.txt.gz	9.95849e-17	chr14:70342729:70353136:clu_39230:ENSG00000133983.14
rs11629001	Veillonella.parvula	14	70433046	snv	T	C	C	0.064725519	14	70433046	70433046	T	C	ncRNA_intronic	ENSG00000257759	.	.	.	chr14_70433046_T_C_b38	chr14	70433046	T	C	ENSG00000235812.4	0.0807453	6.98817e-05	Testis.v8.signif_variant_gene_pairs.txt.gz	chr14_70433046_T_C_b38	Heart_Atrial_Appendage.v8.sqtl_signifpairs.txt.gz	2.17069e-06	chr14:70342729:70353136:clu_19960:ENSG00000133983.14
rs11629001	Veillonella.parvula	14	70433046	snv	T	C	C	0.064725519	14	70433046	70433046	T	C	ncRNA_intronic	ENSG00000257759	.	.	.	chr14_70433046_T_C_b38	chr14	70433046	T	C	ENSG00000235812.4	0.0807453	6.98817e-05	Testis.v8.signif_variant_gene_pairs.txt.gz	chr14_70433046_T_C_b38	Lung.v8.sqtl_signifpairs.txt.gz	1.53425e-18	chr14:70342729:70353136:clu_23889:ENSG00000213463.4
rs11629001	Veillonella.parvula	14	70433046	snv	T	C	C	0.064725519	14	70433046	70433046	T	C	ncRNA_intronic	ENSG00000257759	.	.	.	chr14_70433046_T_C_b38	chr14	70433046	T	C	ENSG00000235812.4	0.0807453	6.98817e-05	Testis.v8.signif_variant_gene_pairs.txt.gz	chr14_70433046_T_C_b38	Colon_Transverse.v8.sqtl_signifpairs.txt.gz	3.66689e-17	chr14:70342729:70353136:clu_22117:ENSG00000213463.4
rs11629001	Veillonella.parvula	14	70433046	snv	T	C	C	0.064725519	14	70433046	70433046	T	C	ncRNA_intronic	ENSG00000257759	.	.	.	chr14_70433046_T_C_b38	chr14	70433046	T	C	ENSG00000235812.4	0.0807453	6.98817e-05	Testis.v8.signif_variant_gene_pairs.txt.gz	chr14_70433046_T_C_b38	Nerve_Tibial.v8.sqtl_signifpairs.txt.gz	4.9409e-16	chr14:70342729:70353136:clu_23443:ENSG00000213463.4
rs11629001	Veillonella.parvula	14	70433046	snv	T	C	C	0.064725519	14	70433046	70433046	T	C	ncRNA_intronic	ENSG00000257759	.	.	.	chr14_70433046_T_C_b38	chr14	70433046	T	C	ENSG00000235812.4	0.0807453	6.98817e-05	Testis.v8.signif_variant_gene_pairs.txt.gz	chr14_70433046_T_C_b38	Testis.v8.sqtl_signifpairs.txt.gz	9.95849e-17	chr14:70342729:70353136:clu_39230:ENSG00000213463.4
rs11629001	Veillonella.parvula	14	70433046	snv	T	C	C	0.064725519	14	70433046	70433046	T	C	ncRNA_intronic	ENSG00000257759	.	.	.	chr14_70433046_T_C_b38	chr14	70433046	T	C	ENSG00000235812.4	0.0807453	6.98817e-05	Testis.v8.signif_variant_gene_pairs.txt.gz	chr14_70433046_T_C_b38	Esophagus_Gastroesophageal_Junction.v8.sqtl_signifpairs.txt.gz	9.44199e-09	chr14:70342729:70353136:clu_20009:ENSG00000133983.14
rs11629001	Veillonella.parvula	14	70433046	snv	T	C	C	0.064725519	14	70433046	70433046	T	C	ncRNA_intronic	ENSG00000257759	.	.	.	chr14_70433046_T_C_b38	chr14	70433046	T	C	ENSG00000235812.4	0.0807453	6.98817e-05	Testis.v8.signif_variant_gene_pairs.txt.gz	chr14_70433046_T_C_b38	Thyroid.v8.sqtl_signifpairs.txt.gz	1.74161e-18	chr14:70342729:70353136:clu_24087:ENSG00000133983.14
rs11629001	Veillonella.parvula	14	70433046	snv	T	C	C	0.064725519	14	70433046	70433046	T	C	ncRNA_intronic	ENSG00000257759	.	.	.	chr14_70433046_T_C_b38	chr14	70433046	T	C	ENSG00000235812.4	0.0807453	6.98817e-05	Testis.v8.signif_variant_gene_pairs.txt.gz	chr14_70433046_T_C_b38	Colon_Sigmoid.v8.sqtl_signifpairs.txt.gz	4.93461e-10	chr14:70342729:70353136:clu_20529:ENSG00000133983.14
rs11629001	Veillonella.parvula	14	70433046	snv	T	C	C	0.064725519	14	70433046	70433046	T	C	ncRNA_intronic	ENSG00000257759	.	.	.	chr14_70433046_T_C_b38	chr14	70433046	T	C	ENSG00000235812.4	0.0807453	6.98817e-05	Testis.v8.signif_variant_gene_pairs.txt.gz	chr14_70433046_T_C_b38	Pituitary.v8.sqtl_signifpairs.txt.gz	2.15265e-07	chr14:70342729:70353136:clu_21522:ENSG00000133983.14
rs11629001	Veillonella.parvula	14	70433046	snv	T	C	C	0.064725519	14	70433046	70433046	T	C	ncRNA_intronic	ENSG00000257759	.	.	.	chr14_70433046_T_C_b38	chr14	70433046	T	C	ENSG00000235812.4	0.0807453	6.98817e-05	Testis.v8.signif_variant_gene_pairs.txt.gz	chr14_70433046_T_C_b38	Ovary.v8.sqtl_signifpairs.txt.gz	1.22257e-07	chr14:70342729:70353136:clu_18235:ENSG00000133983.14
rs11629001	Veillonella.parvula	14	70433046	snv	T	C	C	0.064725519	14	70433046	70433046	T	C	ncRNA_intronic	ENSG00000257759	.	.	.	chr14_70433046_T_C_b38	chr14	70433046	T	C	ENSG00000235812.4	0.0807453	6.98817e-05	Testis.v8.signif_variant_gene_pairs.txt.gz	chr14_70433046_T_C_b38	Nerve_Tibial.v8.sqtl_signifpairs.txt.gz	4.9409e-16	chr14:70342729:70353136:clu_23443:ENSG00000133983.14
rs11629001	Veillonella.parvula	14	70433046	snv	T	C	C	0.064725519	14	70433046	70433046	T	C	ncRNA_intronic	ENSG00000257759	.	.	.	chr14_70433046_T_C_b38	chr14	70433046	T	C	ENSG00000235812.4	0.0807453	6.98817e-05	Testis.v8.signif_variant_gene_pairs.txt.gz	chr14_70433046_T_C_b38	Pituitary.v8.sqtl_signifpairs.txt.gz	2.15265e-07	chr14:70342729:70353136:clu_21522:ENSG00000213463.4
rs11629001	Veillonella.parvula	14	70433046	snv	T	C	C	0.064725519	14	70433046	70433046	T	C	ncRNA_intronic	ENSG00000257759	.	.	.	chr14_70433046_T_C_b38	chr14	70433046	T	C	ENSG00000235812.4	0.0807453	6.98817e-05	Testis.v8.signif_variant_gene_pairs.txt.gz	chr14_70433046_T_C_b38	Brain_Frontal_Cortex_BA9.v8.sqtl_signifpairs.txt.gz	3.72567e-07	chr14:70342729:70353136:clu_16679:ENSG00000213463.4
rs11629001	Veillonella.parvula	14	70433046	snv	T	C	C	0.064725519	14	70433046	70433046	T	C	ncRNA_intronic	ENSG00000257759	.	.	.	chr14_70433046_T_C_b38	chr14	70433046	T	C	ENSG00000235812.4	0.0807453	6.98817e-05	Testis.v8.signif_variant_gene_pairs.txt.gz	chr14_70433046_T_C_b38	Skin_Sun_Exposed_Lower_leg.v8.sqtl_signifpairs.txt.gz	1.04427e-23	chr14:70342729:70353136:clu_23291:ENSG00000213463.4
rs11629001	Veillonella.parvula	14	70433046	snv	T	C	C	0.064725519	14	70433046	70433046	T	C	ncRNA_intronic	ENSG00000257759	.	.	.	chr14_70433046_T_C_b38	chr14	70433046	T	C	ENSG00000235812.4	0.0807453	6.98817e-05	Testis.v8.signif_variant_gene_pairs.txt.gz	chr14_70433046_T_C_b38	Adrenal_Gland.v8.sqtl_signifpairs.txt.gz	4.103e-08	chr14:70342729:70353136:clu_18047:ENSG00000213463.4
rs11629001	Veillonella.parvula	14	70433046	snv	T	C	C	0.064725519	14	70433046	70433046	T	C	ncRNA_intronic	ENSG00000257759	.	.	.	chr14_70433046_T_C_b38	chr14	70433046	T	C	ENSG00000235812.4	0.0807453	6.98817e-05	Testis.v8.signif_variant_gene_pairs.txt.gz	chr14_70433046_T_C_b38	Esophagus_Muscularis.v8.sqtl_signifpairs.txt.gz	2.25156e-12	chr14:70342729:70353136:clu_20947:ENSG00000133983.14
rs11629001	Veillonella.parvula	14	70433046	snv	T	C	C	0.064725519	14	70433046	70433046	T	C	ncRNA_intronic	ENSG00000257759	.	.	.	chr14_70433046_T_C_b38	chr14	70433046	T	C	ENSG00000235812.4	0.0807453	6.98817e-05	Testis.v8.signif_variant_gene_pairs.txt.gz	chr14_70433046_T_C_b38	Prostate.v8.sqtl_signifpairs.txt.gz	3.88984e-08	chr14:70342729:70353136:clu_20836:ENSG00000133983.14
rs11629001	Veillonella.parvula	14	70433046	snv	T	C	C	0.064725519	14	70433046	70433046	T	C	ncRNA_intronic	ENSG00000257759	.	.	.	chr14_70433046_T_C_b38	chr14	70433046	T	C	ENSG00000235812.4	0.0807453	6.98817e-05	Testis.v8.signif_variant_gene_pairs.txt.gz	chr14_70433046_T_C_b38	Esophagus_Mucosa.v8.sqtl_signifpairs.txt.gz	1.83651e-15	chr14:70342729:70353136:clu_21033:ENSG00000133983.14
rs11629001	Veillonella.parvula	14	70433046	snv	T	C	C	0.064725519	14	70433046	70433046	T	C	ncRNA_intronic	ENSG00000257759	.	.	.	chr14_70433046_T_C_b38	chr14	70433046	T	C	ENSG00000235812.4	0.0807453	6.98817e-05	Testis.v8.signif_variant_gene_pairs.txt.gz	chr14_70433046_T_C_b38	Artery_Aorta.v8.sqtl_signifpairs.txt.gz	3.54118e-15	chr14:70342729:70353136:clu_20170:ENSG00000133983.14
rs11629001	Veillonella.parvula	14	70433046	snv	T	C	C	0.064725519	14	70433046	70433046	T	C	ncRNA_intronic	ENSG00000257759	.	.	.	chr14_70433046_T_C_b38	chr14	70433046	T	C	ENSG00000235812.4	0.0807453	6.98817e-05	Testis.v8.signif_variant_gene_pairs.txt.gz	chr14_70433046_T_C_b38	Artery_Aorta.v8.sqtl_signifpairs.txt.gz	3.54118e-15	chr14:70342729:70353136:clu_20170:ENSG00000213463.4
rs11629001	Veillonella.parvula	14	70433046	snv	T	C	C	0.064725519	14	70433046	70433046	T	C	ncRNA_intronic	ENSG00000257759	.	.	.	chr14_70433046_T_C_b38	chr14	70433046	T	C	ENSG00000235812.4	0.0807453	6.98817e-05	Testis.v8.signif_variant_gene_pairs.txt.gz	chr14_70433046_T_C_b38	Adipose_Subcutaneous.v8.sqtl_signifpairs.txt.gz	2.42399e-19	chr14:70342729:70353136:clu_22760:ENSG00000133983.14
rs11629001	Veillonella.parvula	14	70433046	snv	T	C	C	0.064725519	14	70433046	70433046	T	C	ncRNA_intronic	ENSG00000257759	.	.	.	chr14_70433046_T_C_b38	chr14	70433046	T	C	ENSG00000235812.4	0.0807453	6.98817e-05	Testis.v8.signif_variant_gene_pairs.txt.gz	chr14_70433046_T_C_b38	Prostate.v8.sqtl_signifpairs.txt.gz	3.88984e-08	chr14:70342729:70353136:clu_20836:ENSG00000213463.4
rs11629001	Veillonella.parvula	14	70433046	snv	T	C	C	0.064725519	14	70433046	70433046	T	C	ncRNA_intronic	ENSG00000257759	.	.	.	chr14_70433046_T_C_b38	chr14	70433046	T	C	ENSG00000235812.4	0.0807453	6.98817e-05	Testis.v8.signif_variant_gene_pairs.txt.gz	chr14_70433046_T_C_b38	Brain_Putamen_basal_ganglia.v8.sqtl_signifpairs.txt.gz	8.97216e-10	chr14:70353252:70359519:clu_15617:ENSG00000213463.4
rs11629001	Veillonella.parvula	14	70433046	snv	T	C	C	0.064725519	14	70433046	70433046	T	C	ncRNA_intronic	ENSG00000257759	.	.	.	chr14_70433046_T_C_b38	chr14	70433046	T	C	ENSG00000235812.4	0.0807453	6.98817e-05	Testis.v8.signif_variant_gene_pairs.txt.gz	chr14_70433046_T_C_b38	Breast_Mammary_Tissue.v8.sqtl_signifpairs.txt.gz	4.8264e-12	chr14:70342729:70353136:clu_22914:ENSG00000213463.4
rs11629001	Veillonella.parvula	14	70433046	snv	T	C	C	0.064725519	14	70433046	70433046	T	C	ncRNA_intronic	ENSG00000257759	.	.	.	chr14_70433046_T_C_b38	chr14	70433046	T	C	ENSG00000235812.4	0.0807453	6.98817e-05	Testis.v8.signif_variant_gene_pairs.txt.gz	chr14_70433046_T_C_b38	Small_Intestine_Terminal_Ileum.v8.sqtl_signifpairs.txt.gz	1.70845e-06	chr14:70342729:70353136:clu_20197:ENSG00000133983.14
rs11629001	Veillonella.parvula	14	70433046	snv	T	C	C	0.064725519	14	70433046	70433046	T	C	ncRNA_intronic	ENSG00000257759	.	.	.	chr14_70433046_T_C_b38	chr14	70433046	T	C	ENSG00000235812.4	0.0807453	6.98817e-05	Testis.v8.signif_variant_gene_pairs.txt.gz	chr14_70433046_T_C_b38	Adipose_Subcutaneous.v8.sqtl_signifpairs.txt.gz	2.42399e-19	chr14:70342729:70353136:clu_22760:ENSG00000213463.4
rs11629001	Veillonella.parvula	14	70433046	snv	T	C	C	0.064725519	14	70433046	70433046	T	C	ncRNA_intronic	ENSG00000257759	.	.	.	chr14_70433046_T_C_b38	chr14	70433046	T	C	ENSG00000235812.4	0.0807453	6.98817e-05	Testis.v8.signif_variant_gene_pairs.txt.gz	chr14_70433046_T_C_b38	Heart_Left_Ventricle.v8.sqtl_signifpairs.txt.gz	3.79571e-10	chr14:70342729:70353136:clu_17939:ENSG00000133983.14
rs11629001	Veillonella.parvula	14	70433046	snv	T	C	C	0.064725519	14	70433046	70433046	T	C	ncRNA_intronic	ENSG00000257759	.	.	.	chr14_70433046_T_C_b38	chr14	70433046	T	C	ENSG00000235812.4	0.0807453	6.98817e-05	Testis.v8.signif_variant_gene_pairs.txt.gz	chr14_70433046_T_C_b38	Brain_Cortex.v8.sqtl_signifpairs.txt.gz	8.38992e-08	chr14:70342729:70353136:clu_18004:ENSG00000133983.14
rs11629001	Veillonella.parvula	14	70433046	snv	T	C	C	0.064725519	14	70433046	70433046	T	C	ncRNA_intronic	ENSG00000257759	.	.	.	chr14_70433046_T_C_b38	chr14	70433046	T	C	ENSG00000235812.4	0.0807453	6.98817e-05	Testis.v8.signif_variant_gene_pairs.txt.gz	chr14_70433046_T_C_b38	Brain_Frontal_Cortex_BA9.v8.sqtl_signifpairs.txt.gz	3.72567e-07	chr14:70342729:70353136:clu_16679:ENSG00000133983.14
rs11629001	Veillonella.parvula	14	70433046	snv	T	C	C	0.064725519	14	70433046	70433046	T	C	ncRNA_intronic	ENSG00000257759	.	.	.	chr14_70433046_T_C_b38	chr14	70433046	T	C	ENSG00000235812.4	0.0807453	6.98817e-05	Testis.v8.signif_variant_gene_pairs.txt.gz	chr14_70433046_T_C_b38	Adipose_Visceral_Omentum.v8.sqtl_signifpairs.txt.gz	3.32077e-10	chr14:70342729:70353136:clu_22080:ENSG00000213463.4
rs11629001	Veillonella.parvula	14	70433046	snv	T	C	C	0.064725519	14	70433046	70433046	T	C	ncRNA_intronic	ENSG00000257759	.	.	.	chr14_70433046_T_C_b38	chr14	70433046	T	C	ENSG00000235812.4	0.0807453	6.98817e-05	Testis.v8.signif_variant_gene_pairs.txt.gz	chr14_70433046_T_C_b38	Heart_Left_Ventricle.v8.sqtl_signifpairs.txt.gz	3.79571e-10	chr14:70342729:70353136:clu_17939:ENSG00000213463.4
rs11629001	Veillonella.parvula	14	70433046	snv	T	C	C	0.064725519	14	70433046	70433046	T	C	ncRNA_intronic	ENSG00000257759	.	.	.	chr14_70433046_T_C_b38	chr14	70433046	T	C	ENSG00000235812.4	0.0807453	6.98817e-05	Testis.v8.signif_variant_gene_pairs.txt.gz	chr14_70433046_T_C_b38	Brain_Cortex.v8.sqtl_signifpairs.txt.gz	8.38992e-08	chr14:70342729:70353136:clu_18004:ENSG00000213463.4
rs11629001	Veillonella.parvula	14	70433046	snv	T	C	C	0.064725519	14	70433046	70433046	T	C	ncRNA_intronic	ENSG00000257759	.	.	.	chr14_70433046_T_C_b38	chr14	70433046	T	C	ENSG00000235812.4	0.0807453	6.98817e-05	Testis.v8.signif_variant_gene_pairs.txt.gz	chr14_70433046_T_C_b38	Skin_Sun_Exposed_Lower_leg.v8.sqtl_signifpairs.txt.gz	1.04427e-23	chr14:70342729:70353136:clu_23291:ENSG00000133983.14
rs11629001	Veillonella.parvula	14	70433046	snv	T	C	C	0.064725519	14	70433046	70433046	T	C	ncRNA_intronic	ENSG00000257759	.	.	.	chr14_70433046_T_C_b38	chr14	70433046	T	C	ENSG00000235812.4	0.0807453	6.98817e-05	Testis.v8.signif_variant_gene_pairs.txt.gz	chr14_70433046_T_C_b38	Colon_Sigmoid.v8.sqtl_signifpairs.txt.gz	4.93461e-10	chr14:70342729:70353136:clu_20529:ENSG00000213463.4
rs11629001	Veillonella.parvula	14	70433046	snv	T	C	C	0.064725519	14	70433046	70433046	T	C	ncRNA_intronic	ENSG00000257759	.	.	.	chr14_70433046_T_C_b38	chr14	70433046	T	C	ENSG00000235812.4	0.0807453	6.98817e-05	Testis.v8.signif_variant_gene_pairs.txt.gz	chr14_70433046_T_C_b38	Adrenal_Gland.v8.sqtl_signifpairs.txt.gz	4.103e-08	chr14:70342729:70353136:clu_18047:ENSG00000133983.14
rs11629001	Veillonella.parvula	14	70433046	snv	T	C	C	0.064725519	14	70433046	70433046	T	C	ncRNA_intronic	ENSG00000257759	.	.	.	chr14_70433046_T_C_b38	chr14	70433046	T	C	ENSG00000235812.4	0.0807453	6.98817e-05	Testis.v8.signif_variant_gene_pairs.txt.gz	chr14_70433046_T_C_b38	Artery_Tibial.v8.sqtl_signifpairs.txt.gz	1.59378e-25	chr14:70342729:70353136:clu_20961:ENSG00000213463.4
rs11629001	Veillonella.parvula	14	70433046	snv	T	C	C	0.064725519	14	70433046	70433046	T	C	ncRNA_intronic	ENSG00000257759	.	.	.	chr14_70433046_T_C_b38	chr14	70433046	T	C	ENSG00000235812.4	0.0807453	6.98817e-05	Testis.v8.signif_variant_gene_pairs.txt.gz	chr14_70433046_T_C_b38	Brain_Nucleus_accumbens_basal_ganglia.v8.sqtl_signifpairs.txt.gz	1.45086e-06	chr14:70342729:70353136:clu_17857:ENSG00000213463.4
rs11629001	Veillonella.parvula	14	70433046	snv	T	C	C	0.064725519	14	70433046	70433046	T	C	ncRNA_intronic	ENSG00000257759	.	.	.	chr14_70433046_T_C_b38	chr14	70433046	T	C	ENSG00000235812.4	0.0807453	6.98817e-05	Testis.v8.signif_variant_gene_pairs.txt.gz	chr14_70433046_T_C_b38	Pancreas.v8.sqtl_signifpairs.txt.gz	1.32868e-07	chr14:70342729:70353136:clu_18185:ENSG00000133983.14
rs11629001	Veillonella.parvula	14	70433046	snv	T	C	C	0.064725519	14	70433046	70433046	T	C	ncRNA_intronic	ENSG00000257759	.	.	.	chr14_70433046_T_C_b38	chr14	70433046	T	C	ENSG00000235812.4	0.0807453	6.98817e-05	Testis.v8.signif_variant_gene_pairs.txt.gz	chr14_70433046_T_C_b38	Brain_Caudate_basal_ganglia.v8.sqtl_signifpairs.txt.gz	8.76384e-07	chr14:70342729:70353136:clu_17474:ENSG00000213463.4
rs11629001	Veillonella.parvula	14	70433046	snv	T	C	C	0.064725519	14	70433046	70433046	T	C	ncRNA_intronic	ENSG00000257759	.	.	.	chr14_70433046_T_C_b38	chr14	70433046	T	C	ENSG00000235812.4	0.0807453	6.98817e-05	Testis.v8.signif_variant_gene_pairs.txt.gz	chr14_70433046_T_C_b38	Skin_Not_Sun_Exposed_Suprapubic.v8.sqtl_signifpairs.txt.gz	1.42097e-16	chr14:70342729:70353136:clu_22722:ENSG00000133983.14
rs11629001	Veillonella.parvula	14	70433046	snv	T	C	C	0.064725519	14	70433046	70433046	T	C	ncRNA_intronic	ENSG00000257759	.	.	.	chr14_70433046_T_C_b38	chr14	70433046	T	C	ENSG00000235812.4	0.0807453	6.98817e-05	Testis.v8.signif_variant_gene_pairs.txt.gz	chr14_70433046_T_C_b38	Brain_Spinal_cord_cervical_c-1.v8.sqtl_signifpairs.txt.gz	2.35398e-07	chr14:70353252:70359519:clu_15293:ENSG00000133983.14
rs11629001	Veillonella.parvula	14	70433046	snv	T	C	C	0.064725519	14	70433046	70433046	T	C	ncRNA_intronic	ENSG00000257759	.	.	.	chr14_70433046_T_C_b38	chr14	70433046	T	C	ENSG00000139985.6	0.0771429	1.77883e-05	Brain_Cerebellar_Hemisphere.v8.signif_variant_gene_pairs.txt.gz	chr14_70433046_T_C_b38	Artery_Tibial.v8.sqtl_signifpairs.txt.gz	1.59378e-25	chr14:70342729:70353136:clu_20961:ENSG00000133983.14
rs11629001	Veillonella.parvula	14	70433046	snv	T	C	C	0.064725519	14	70433046	70433046	T	C	ncRNA_intronic	ENSG00000257759	.	.	.	chr14_70433046_T_C_b38	chr14	70433046	T	C	ENSG00000139985.6	0.0771429	1.77883e-05	Brain_Cerebellar_Hemisphere.v8.signif_variant_gene_pairs.txt.gz	chr14_70433046_T_C_b38	Stomach.v8.sqtl_signifpairs.txt.gz	1.98473e-08	chr14:70342729:70353136:clu_20386:ENSG00000213463.4
rs11629001	Veillonella.parvula	14	70433046	snv	T	C	C	0.064725519	14	70433046	70433046	T	C	ncRNA_intronic	ENSG00000257759	.	.	.	chr14_70433046_T_C_b38	chr14	70433046	T	C	ENSG00000139985.6	0.0771429	1.77883e-05	Brain_Cerebellar_Hemisphere.v8.signif_variant_gene_pairs.txt.gz	chr14_70433046_T_C_b38	Stomach.v8.sqtl_signifpairs.txt.gz	1.98473e-08	chr14:70342729:70353136:clu_20386:ENSG00000133983.14
rs11629001	Veillonella.parvula	14	70433046	snv	T	C	C	0.064725519	14	70433046	70433046	T	C	ncRNA_intronic	ENSG00000257759	.	.	.	chr14_70433046_T_C_b38	chr14	70433046	T	C	ENSG00000139985.6	0.0771429	1.77883e-05	Brain_Cerebellar_Hemisphere.v8.signif_variant_gene_pairs.txt.gz	chr14_70433046_T_C_b38	Breast_Mammary_Tissue.v8.sqtl_signifpairs.txt.gz	4.8264e-12	chr14:70342729:70353136:clu_22914:ENSG00000133983.14
rs11629001	Veillonella.parvula	14	70433046	snv	T	C	C	0.064725519	14	70433046	70433046	T	C	ncRNA_intronic	ENSG00000257759	.	.	.	chr14_70433046_T_C_b38	chr14	70433046	T	C	ENSG00000139985.6	0.0771429	1.77883e-05	Brain_Cerebellar_Hemisphere.v8.signif_variant_gene_pairs.txt.gz	chr14_70433046_T_C_b38	Brain_Caudate_basal_ganglia.v8.sqtl_signifpairs.txt.gz	8.76384e-07	chr14:70342729:70353136:clu_17474:ENSG00000133983.14
rs11629001	Veillonella.parvula	14	70433046	snv	T	C	C	0.064725519	14	70433046	70433046	T	C	ncRNA_intronic	ENSG00000257759	.	.	.	chr14_70433046_T_C_b38	chr14	70433046	T	C	ENSG00000139985.6	0.0771429	1.77883e-05	Brain_Cerebellar_Hemisphere.v8.signif_variant_gene_pairs.txt.gz	chr14_70433046_T_C_b38	Brain_Nucleus_accumbens_basal_ganglia.v8.sqtl_signifpairs.txt.gz	1.45086e-06	chr14:70342729:70353136:clu_17857:ENSG00000133983.14
rs11629001	Veillonella.parvula	14	70433046	snv	T	C	C	0.064725519	14	70433046	70433046	T	C	ncRNA_intronic	ENSG00000257759	.	.	.	chr14_70433046_T_C_b38	chr14	70433046	T	C	ENSG00000139985.6	0.0771429	1.77883e-05	Brain_Cerebellar_Hemisphere.v8.signif_variant_gene_pairs.txt.gz	chr14_70433046_T_C_b38	Colon_Transverse.v8.sqtl_signifpairs.txt.gz	3.66689e-17	chr14:70342729:70353136:clu_22117:ENSG00000133983.14
rs11629001	Veillonella.parvula	14	70433046	snv	T	C	C	0.064725519	14	70433046	70433046	T	C	ncRNA_intronic	ENSG00000257759	.	.	.	chr14_70433046_T_C_b38	chr14	70433046	T	C	ENSG00000139985.6	0.0771429	1.77883e-05	Brain_Cerebellar_Hemisphere.v8.signif_variant_gene_pairs.txt.gz	chr14_70433046_T_C_b38	Muscle_Skeletal.v8.sqtl_signifpairs.txt.gz	9.387e-20	chr14:70342729:70353136:clu_20159:ENSG00000213463.4
rs11629001	Veillonella.parvula	14	70433046	snv	T	C	C	0.064725519	14	70433046	70433046	T	C	ncRNA_intronic	ENSG00000257759	.	.	.	chr14_70433046_T_C_b38	chr14	70433046	T	C	ENSG00000139985.6	0.0771429	1.77883e-05	Brain_Cerebellar_Hemisphere.v8.signif_variant_gene_pairs.txt.gz	chr14_70433046_T_C_b38	Muscle_Skeletal.v8.sqtl_signifpairs.txt.gz	9.387e-20	chr14:70342729:70353136:clu_20159:ENSG00000133983.14
rs11629001	Veillonella.parvula	14	70433046	snv	T	C	C	0.064725519	14	70433046	70433046	T	C	ncRNA_intronic	ENSG00000257759	.	.	.	chr14_70433046_T_C_b38	chr14	70433046	T	C	ENSG00000139985.6	0.0771429	1.77883e-05	Brain_Cerebellar_Hemisphere.v8.signif_variant_gene_pairs.txt.gz	chr14_70433046_T_C_b38	Cells_Cultured_fibroblasts.v8.sqtl_signifpairs.txt.gz	1.0447e-16	chr14:70342729:70353136:clu_18160:ENSG00000133983.14
rs11629001	Veillonella.parvula	14	70433046	snv	T	C	C	0.064725519	14	70433046	70433046	T	C	ncRNA_intronic	ENSG00000257759	.	.	.	chr14_70433046_T_C_b38	chr14	70433046	T	C	ENSG00000139985.6	0.0771429	1.77883e-05	Brain_Cerebellar_Hemisphere.v8.signif_variant_gene_pairs.txt.gz	chr14_70433046_T_C_b38	Spleen.v8.sqtl_signifpairs.txt.gz	5.65977e-08	chr14:70342729:70353136:clu_19509:ENSG00000133983.14
rs11629001	Veillonella.parvula	14	70433046	snv	T	C	C	0.064725519	14	70433046	70433046	T	C	ncRNA_intronic	ENSG00000257759	.	.	.	chr14_70433046_T_C_b38	chr14	70433046	T	C	ENSG00000139985.6	0.0771429	1.77883e-05	Brain_Cerebellar_Hemisphere.v8.signif_variant_gene_pairs.txt.gz	chr14_70433046_T_C_b38	Liver.v8.sqtl_signifpairs.txt.gz	2.55442e-07	chr14:70342729:70353136:clu_15518:ENSG00000133983.14
rs11629001	Veillonella.parvula	14	70433046	snv	T	C	C	0.064725519	14	70433046	70433046	T	C	ncRNA_intronic	ENSG00000257759	.	.	.	chr14_70433046_T_C_b38	chr14	70433046	T	C	ENSG00000139985.6	0.0771429	1.77883e-05	Brain_Cerebellar_Hemisphere.v8.signif_variant_gene_pairs.txt.gz	chr14_70433046_T_C_b38	Esophagus_Muscularis.v8.sqtl_signifpairs.txt.gz	2.25156e-12	chr14:70342729:70353136:clu_20947:ENSG00000213463.4
rs11629001	Veillonella.parvula	14	70433046	snv	T	C	C	0.064725519	14	70433046	70433046	T	C	ncRNA_intronic	ENSG00000257759	.	.	.	chr14_70433046_T_C_b38	chr14	70433046	T	C	ENSG00000139985.6	0.0771429	1.77883e-05	Brain_Cerebellar_Hemisphere.v8.signif_variant_gene_pairs.txt.gz	chr14_70433046_T_C_b38	Brain_Putamen_basal_ganglia.v8.sqtl_signifpairs.txt.gz	8.97216e-10	chr14:70353252:70359519:clu_15617:ENSG00000133983.14
rs11629001	Veillonella.parvula	14	70433046	snv	T	C	C	0.064725519	14	70433046	70433046	T	C	ncRNA_intronic	ENSG00000257759	.	.	.	chr14_70433046_T_C_b38	chr14	70433046	T	C	ENSG00000139985.6	0.0771429	1.77883e-05	Brain_Cerebellar_Hemisphere.v8.signif_variant_gene_pairs.txt.gz	chr14_70433046_T_C_b38	Adipose_Visceral_Omentum.v8.sqtl_signifpairs.txt.gz	3.32077e-10	chr14:70342729:70353136:clu_22080:ENSG00000133983.14
rs11629001	Veillonella.parvula	14	70433046	snv	T	C	C	0.064725519	14	70433046	70433046	T	C	ncRNA_intronic	ENSG00000257759	.	.	.	chr14_70433046_T_C_b38	chr14	70433046	T	C	ENSG00000139985.6	0.0771429	1.77883e-05	Brain_Cerebellar_Hemisphere.v8.signif_variant_gene_pairs.txt.gz	chr14_70433046_T_C_b38	Esophagus_Gastroesophageal_Junction.v8.sqtl_signifpairs.txt.gz	9.44199e-09	chr14:70342729:70353136:clu_20009:ENSG00000213463.4
rs11629001	Veillonella.parvula	14	70433046	snv	T	C	C	0.064725519	14	70433046	70433046	T	C	ncRNA_intronic	ENSG00000257759	.	.	.	chr14_70433046_T_C_b38	chr14	70433046	T	C	ENSG00000139985.6	0.0771429	1.77883e-05	Brain_Cerebellar_Hemisphere.v8.signif_variant_gene_pairs.txt.gz	chr14_70433046_T_C_b38	Lung.v8.sqtl_signifpairs.txt.gz	1.53425e-18	chr14:70342729:70353136:clu_23889:ENSG00000133983.14
rs11629001	Veillonella.parvula	14	70433046	snv	T	C	C	0.064725519	14	70433046	70433046	T	C	ncRNA_intronic	ENSG00000257759	.	.	.	chr14_70433046_T_C_b38	chr14	70433046	T	C	ENSG00000139985.6	0.0771429	1.77883e-05	Brain_Cerebellar_Hemisphere.v8.signif_variant_gene_pairs.txt.gz	chr14_70433046_T_C_b38	Thyroid.v8.sqtl_signifpairs.txt.gz	1.74161e-18	chr14:70342729:70353136:clu_24087:ENSG00000213463.4
rs11629001	Veillonella.parvula	14	70433046	snv	T	C	C	0.064725519	14	70433046	70433046	T	C	ncRNA_intronic	ENSG00000257759	.	.	.	chr14_70433046_T_C_b38	chr14	70433046	T	C	ENSG00000139985.6	0.0771429	1.77883e-05	Brain_Cerebellar_Hemisphere.v8.signif_variant_gene_pairs.txt.gz	chr14_70433046_T_C_b38	Ovary.v8.sqtl_signifpairs.txt.gz	1.22257e-07	chr14:70342729:70353136:clu_18235:ENSG00000213463.4
rs11629001	Veillonella.parvula	14	70433046	snv	T	C	C	0.064725519	14	70433046	70433046	T	C	ncRNA_intronic	ENSG00000257759	.	.	.	chr14_70433046_T_C_b38	chr14	70433046	T	C	ENSG00000139985.6	0.0771429	1.77883e-05	Brain_Cerebellar_Hemisphere.v8.signif_variant_gene_pairs.txt.gz	chr14_70433046_T_C_b38	Testis.v8.sqtl_signifpairs.txt.gz	9.95849e-17	chr14:70342729:70353136:clu_39230:ENSG00000133983.14
rs11629001	Veillonella.parvula	14	70433046	snv	T	C	C	0.064725519	14	70433046	70433046	T	C	ncRNA_intronic	ENSG00000257759	.	.	.	chr14_70433046_T_C_b38	chr14	70433046	T	C	ENSG00000139985.6	0.0771429	1.77883e-05	Brain_Cerebellar_Hemisphere.v8.signif_variant_gene_pairs.txt.gz	chr14_70433046_T_C_b38	Heart_Atrial_Appendage.v8.sqtl_signifpairs.txt.gz	2.17069e-06	chr14:70342729:70353136:clu_19960:ENSG00000133983.14
rs11629001	Veillonella.parvula	14	70433046	snv	T	C	C	0.064725519	14	70433046	70433046	T	C	ncRNA_intronic	ENSG00000257759	.	.	.	chr14_70433046_T_C_b38	chr14	70433046	T	C	ENSG00000139985.6	0.0771429	1.77883e-05	Brain_Cerebellar_Hemisphere.v8.signif_variant_gene_pairs.txt.gz	chr14_70433046_T_C_b38	Lung.v8.sqtl_signifpairs.txt.gz	1.53425e-18	chr14:70342729:70353136:clu_23889:ENSG00000213463.4
rs11629001	Veillonella.parvula	14	70433046	snv	T	C	C	0.064725519	14	70433046	70433046	T	C	ncRNA_intronic	ENSG00000257759	.	.	.	chr14_70433046_T_C_b38	chr14	70433046	T	C	ENSG00000139985.6	0.0771429	1.77883e-05	Brain_Cerebellar_Hemisphere.v8.signif_variant_gene_pairs.txt.gz	chr14_70433046_T_C_b38	Colon_Transverse.v8.sqtl_signifpairs.txt.gz	3.66689e-17	chr14:70342729:70353136:clu_22117:ENSG00000213463.4
rs11629001	Veillonella.parvula	14	70433046	snv	T	C	C	0.064725519	14	70433046	70433046	T	C	ncRNA_intronic	ENSG00000257759	.	.	.	chr14_70433046_T_C_b38	chr14	70433046	T	C	ENSG00000139985.6	0.0771429	1.77883e-05	Brain_Cerebellar_Hemisphere.v8.signif_variant_gene_pairs.txt.gz	chr14_70433046_T_C_b38	Nerve_Tibial.v8.sqtl_signifpairs.txt.gz	4.9409e-16	chr14:70342729:70353136:clu_23443:ENSG00000213463.4
rs11629001	Veillonella.parvula	14	70433046	snv	T	C	C	0.064725519	14	70433046	70433046	T	C	ncRNA_intronic	ENSG00000257759	.	.	.	chr14_70433046_T_C_b38	chr14	70433046	T	C	ENSG00000139985.6	0.0771429	1.77883e-05	Brain_Cerebellar_Hemisphere.v8.signif_variant_gene_pairs.txt.gz	chr14_70433046_T_C_b38	Testis.v8.sqtl_signifpairs.txt.gz	9.95849e-17	chr14:70342729:70353136:clu_39230:ENSG00000213463.4
rs11629001	Veillonella.parvula	14	70433046	snv	T	C	C	0.064725519	14	70433046	70433046	T	C	ncRNA_intronic	ENSG00000257759	.	.	.	chr14_70433046_T_C_b38	chr14	70433046	T	C	ENSG00000139985.6	0.0771429	1.77883e-05	Brain_Cerebellar_Hemisphere.v8.signif_variant_gene_pairs.txt.gz	chr14_70433046_T_C_b38	Esophagus_Gastroesophageal_Junction.v8.sqtl_signifpairs.txt.gz	9.44199e-09	chr14:70342729:70353136:clu_20009:ENSG00000133983.14
rs11629001	Veillonella.parvula	14	70433046	snv	T	C	C	0.064725519	14	70433046	70433046	T	C	ncRNA_intronic	ENSG00000257759	.	.	.	chr14_70433046_T_C_b38	chr14	70433046	T	C	ENSG00000139985.6	0.0771429	1.77883e-05	Brain_Cerebellar_Hemisphere.v8.signif_variant_gene_pairs.txt.gz	chr14_70433046_T_C_b38	Thyroid.v8.sqtl_signifpairs.txt.gz	1.74161e-18	chr14:70342729:70353136:clu_24087:ENSG00000133983.14
rs11629001	Veillonella.parvula	14	70433046	snv	T	C	C	0.064725519	14	70433046	70433046	T	C	ncRNA_intronic	ENSG00000257759	.	.	.	chr14_70433046_T_C_b38	chr14	70433046	T	C	ENSG00000139985.6	0.0771429	1.77883e-05	Brain_Cerebellar_Hemisphere.v8.signif_variant_gene_pairs.txt.gz	chr14_70433046_T_C_b38	Colon_Sigmoid.v8.sqtl_signifpairs.txt.gz	4.93461e-10	chr14:70342729:70353136:clu_20529:ENSG00000133983.14
rs11629001	Veillonella.parvula	14	70433046	snv	T	C	C	0.064725519	14	70433046	70433046	T	C	ncRNA_intronic	ENSG00000257759	.	.	.	chr14_70433046_T_C_b38	chr14	70433046	T	C	ENSG00000139985.6	0.0771429	1.77883e-05	Brain_Cerebellar_Hemisphere.v8.signif_variant_gene_pairs.txt.gz	chr14_70433046_T_C_b38	Pituitary.v8.sqtl_signifpairs.txt.gz	2.15265e-07	chr14:70342729:70353136:clu_21522:ENSG00000133983.14
rs11629001	Veillonella.parvula	14	70433046	snv	T	C	C	0.064725519	14	70433046	70433046	T	C	ncRNA_intronic	ENSG00000257759	.	.	.	chr14_70433046_T_C_b38	chr14	70433046	T	C	ENSG00000139985.6	0.0771429	1.77883e-05	Brain_Cerebellar_Hemisphere.v8.signif_variant_gene_pairs.txt.gz	chr14_70433046_T_C_b38	Ovary.v8.sqtl_signifpairs.txt.gz	1.22257e-07	chr14:70342729:70353136:clu_18235:ENSG00000133983.14
rs11629001	Veillonella.parvula	14	70433046	snv	T	C	C	0.064725519	14	70433046	70433046	T	C	ncRNA_intronic	ENSG00000257759	.	.	.	chr14_70433046_T_C_b38	chr14	70433046	T	C	ENSG00000139985.6	0.0771429	1.77883e-05	Brain_Cerebellar_Hemisphere.v8.signif_variant_gene_pairs.txt.gz	chr14_70433046_T_C_b38	Nerve_Tibial.v8.sqtl_signifpairs.txt.gz	4.9409e-16	chr14:70342729:70353136:clu_23443:ENSG00000133983.14
rs11629001	Veillonella.parvula	14	70433046	snv	T	C	C	0.064725519	14	70433046	70433046	T	C	ncRNA_intronic	ENSG00000257759	.	.	.	chr14_70433046_T_C_b38	chr14	70433046	T	C	ENSG00000139985.6	0.0771429	1.77883e-05	Brain_Cerebellar_Hemisphere.v8.signif_variant_gene_pairs.txt.gz	chr14_70433046_T_C_b38	Pituitary.v8.sqtl_signifpairs.txt.gz	2.15265e-07	chr14:70342729:70353136:clu_21522:ENSG00000213463.4
rs11629001	Veillonella.parvula	14	70433046	snv	T	C	C	0.064725519	14	70433046	70433046	T	C	ncRNA_intronic	ENSG00000257759	.	.	.	chr14_70433046_T_C_b38	chr14	70433046	T	C	ENSG00000139985.6	0.0771429	1.77883e-05	Brain_Cerebellar_Hemisphere.v8.signif_variant_gene_pairs.txt.gz	chr14_70433046_T_C_b38	Brain_Frontal_Cortex_BA9.v8.sqtl_signifpairs.txt.gz	3.72567e-07	chr14:70342729:70353136:clu_16679:ENSG00000213463.4
rs11629001	Veillonella.parvula	14	70433046	snv	T	C	C	0.064725519	14	70433046	70433046	T	C	ncRNA_intronic	ENSG00000257759	.	.	.	chr14_70433046_T_C_b38	chr14	70433046	T	C	ENSG00000139985.6	0.0771429	1.77883e-05	Brain_Cerebellar_Hemisphere.v8.signif_variant_gene_pairs.txt.gz	chr14_70433046_T_C_b38	Skin_Sun_Exposed_Lower_leg.v8.sqtl_signifpairs.txt.gz	1.04427e-23	chr14:70342729:70353136:clu_23291:ENSG00000213463.4
rs11629001	Veillonella.parvula	14	70433046	snv	T	C	C	0.064725519	14	70433046	70433046	T	C	ncRNA_intronic	ENSG00000257759	.	.	.	chr14_70433046_T_C_b38	chr14	70433046	T	C	ENSG00000139985.6	0.0771429	1.77883e-05	Brain_Cerebellar_Hemisphere.v8.signif_variant_gene_pairs.txt.gz	chr14_70433046_T_C_b38	Adrenal_Gland.v8.sqtl_signifpairs.txt.gz	4.103e-08	chr14:70342729:70353136:clu_18047:ENSG00000213463.4
rs11629001	Veillonella.parvula	14	70433046	snv	T	C	C	0.064725519	14	70433046	70433046	T	C	ncRNA_intronic	ENSG00000257759	.	.	.	chr14_70433046_T_C_b38	chr14	70433046	T	C	ENSG00000139985.6	0.0771429	1.77883e-05	Brain_Cerebellar_Hemisphere.v8.signif_variant_gene_pairs.txt.gz	chr14_70433046_T_C_b38	Esophagus_Muscularis.v8.sqtl_signifpairs.txt.gz	2.25156e-12	chr14:70342729:70353136:clu_20947:ENSG00000133983.14
rs11629001	Veillonella.parvula	14	70433046	snv	T	C	C	0.064725519	14	70433046	70433046	T	C	ncRNA_intronic	ENSG00000257759	.	.	.	chr14_70433046_T_C_b38	chr14	70433046	T	C	ENSG00000139985.6	0.0771429	1.77883e-05	Brain_Cerebellar_Hemisphere.v8.signif_variant_gene_pairs.txt.gz	chr14_70433046_T_C_b38	Prostate.v8.sqtl_signifpairs.txt.gz	3.88984e-08	chr14:70342729:70353136:clu_20836:ENSG00000133983.14
rs11629001	Veillonella.parvula	14	70433046	snv	T	C	C	0.064725519	14	70433046	70433046	T	C	ncRNA_intronic	ENSG00000257759	.	.	.	chr14_70433046_T_C_b38	chr14	70433046	T	C	ENSG00000139985.6	0.0771429	1.77883e-05	Brain_Cerebellar_Hemisphere.v8.signif_variant_gene_pairs.txt.gz	chr14_70433046_T_C_b38	Esophagus_Mucosa.v8.sqtl_signifpairs.txt.gz	1.83651e-15	chr14:70342729:70353136:clu_21033:ENSG00000133983.14
rs11629001	Veillonella.parvula	14	70433046	snv	T	C	C	0.064725519	14	70433046	70433046	T	C	ncRNA_intronic	ENSG00000257759	.	.	.	chr14_70433046_T_C_b38	chr14	70433046	T	C	ENSG00000139985.6	0.0771429	1.77883e-05	Brain_Cerebellar_Hemisphere.v8.signif_variant_gene_pairs.txt.gz	chr14_70433046_T_C_b38	Artery_Aorta.v8.sqtl_signifpairs.txt.gz	3.54118e-15	chr14:70342729:70353136:clu_20170:ENSG00000133983.14
rs11629001	Veillonella.parvula	14	70433046	snv	T	C	C	0.064725519	14	70433046	70433046	T	C	ncRNA_intronic	ENSG00000257759	.	.	.	chr14_70433046_T_C_b38	chr14	70433046	T	C	ENSG00000139985.6	0.0771429	1.77883e-05	Brain_Cerebellar_Hemisphere.v8.signif_variant_gene_pairs.txt.gz	chr14_70433046_T_C_b38	Artery_Aorta.v8.sqtl_signifpairs.txt.gz	3.54118e-15	chr14:70342729:70353136:clu_20170:ENSG00000213463.4
rs11629001	Veillonella.parvula	14	70433046	snv	T	C	C	0.064725519	14	70433046	70433046	T	C	ncRNA_intronic	ENSG00000257759	.	.	.	chr14_70433046_T_C_b38	chr14	70433046	T	C	ENSG00000139985.6	0.0771429	1.77883e-05	Brain_Cerebellar_Hemisphere.v8.signif_variant_gene_pairs.txt.gz	chr14_70433046_T_C_b38	Adipose_Subcutaneous.v8.sqtl_signifpairs.txt.gz	2.42399e-19	chr14:70342729:70353136:clu_22760:ENSG00000133983.14
rs11629001	Veillonella.parvula	14	70433046	snv	T	C	C	0.064725519	14	70433046	70433046	T	C	ncRNA_intronic	ENSG00000257759	.	.	.	chr14_70433046_T_C_b38	chr14	70433046	T	C	ENSG00000139985.6	0.0771429	1.77883e-05	Brain_Cerebellar_Hemisphere.v8.signif_variant_gene_pairs.txt.gz	chr14_70433046_T_C_b38	Prostate.v8.sqtl_signifpairs.txt.gz	3.88984e-08	chr14:70342729:70353136:clu_20836:ENSG00000213463.4
rs11629001	Veillonella.parvula	14	70433046	snv	T	C	C	0.064725519	14	70433046	70433046	T	C	ncRNA_intronic	ENSG00000257759	.	.	.	chr14_70433046_T_C_b38	chr14	70433046	T	C	ENSG00000139985.6	0.0771429	1.77883e-05	Brain_Cerebellar_Hemisphere.v8.signif_variant_gene_pairs.txt.gz	chr14_70433046_T_C_b38	Brain_Putamen_basal_ganglia.v8.sqtl_signifpairs.txt.gz	8.97216e-10	chr14:70353252:70359519:clu_15617:ENSG00000213463.4
rs11629001	Veillonella.parvula	14	70433046	snv	T	C	C	0.064725519	14	70433046	70433046	T	C	ncRNA_intronic	ENSG00000257759	.	.	.	chr14_70433046_T_C_b38	chr14	70433046	T	C	ENSG00000139985.6	0.0771429	1.77883e-05	Brain_Cerebellar_Hemisphere.v8.signif_variant_gene_pairs.txt.gz	chr14_70433046_T_C_b38	Breast_Mammary_Tissue.v8.sqtl_signifpairs.txt.gz	4.8264e-12	chr14:70342729:70353136:clu_22914:ENSG00000213463.4
rs11629001	Veillonella.parvula	14	70433046	snv	T	C	C	0.064725519	14	70433046	70433046	T	C	ncRNA_intronic	ENSG00000257759	.	.	.	chr14_70433046_T_C_b38	chr14	70433046	T	C	ENSG00000139985.6	0.0771429	1.77883e-05	Brain_Cerebellar_Hemisphere.v8.signif_variant_gene_pairs.txt.gz	chr14_70433046_T_C_b38	Small_Intestine_Terminal_Ileum.v8.sqtl_signifpairs.txt.gz	1.70845e-06	chr14:70342729:70353136:clu_20197:ENSG00000133983.14
rs11629001	Veillonella.parvula	14	70433046	snv	T	C	C	0.064725519	14	70433046	70433046	T	C	ncRNA_intronic	ENSG00000257759	.	.	.	chr14_70433046_T_C_b38	chr14	70433046	T	C	ENSG00000139985.6	0.0771429	1.77883e-05	Brain_Cerebellar_Hemisphere.v8.signif_variant_gene_pairs.txt.gz	chr14_70433046_T_C_b38	Adipose_Subcutaneous.v8.sqtl_signifpairs.txt.gz	2.42399e-19	chr14:70342729:70353136:clu_22760:ENSG00000213463.4
rs11629001	Veillonella.parvula	14	70433046	snv	T	C	C	0.064725519	14	70433046	70433046	T	C	ncRNA_intronic	ENSG00000257759	.	.	.	chr14_70433046_T_C_b38	chr14	70433046	T	C	ENSG00000139985.6	0.0771429	1.77883e-05	Brain_Cerebellar_Hemisphere.v8.signif_variant_gene_pairs.txt.gz	chr14_70433046_T_C_b38	Heart_Left_Ventricle.v8.sqtl_signifpairs.txt.gz	3.79571e-10	chr14:70342729:70353136:clu_17939:ENSG00000133983.14
rs11629001	Veillonella.parvula	14	70433046	snv	T	C	C	0.064725519	14	70433046	70433046	T	C	ncRNA_intronic	ENSG00000257759	.	.	.	chr14_70433046_T_C_b38	chr14	70433046	T	C	ENSG00000139985.6	0.0771429	1.77883e-05	Brain_Cerebellar_Hemisphere.v8.signif_variant_gene_pairs.txt.gz	chr14_70433046_T_C_b38	Brain_Cortex.v8.sqtl_signifpairs.txt.gz	8.38992e-08	chr14:70342729:70353136:clu_18004:ENSG00000133983.14
rs11629001	Veillonella.parvula	14	70433046	snv	T	C	C	0.064725519	14	70433046	70433046	T	C	ncRNA_intronic	ENSG00000257759	.	.	.	chr14_70433046_T_C_b38	chr14	70433046	T	C	ENSG00000139985.6	0.0771429	1.77883e-05	Brain_Cerebellar_Hemisphere.v8.signif_variant_gene_pairs.txt.gz	chr14_70433046_T_C_b38	Brain_Frontal_Cortex_BA9.v8.sqtl_signifpairs.txt.gz	3.72567e-07	chr14:70342729:70353136:clu_16679:ENSG00000133983.14
rs11629001	Veillonella.parvula	14	70433046	snv	T	C	C	0.064725519	14	70433046	70433046	T	C	ncRNA_intronic	ENSG00000257759	.	.	.	chr14_70433046_T_C_b38	chr14	70433046	T	C	ENSG00000139985.6	0.0771429	1.77883e-05	Brain_Cerebellar_Hemisphere.v8.signif_variant_gene_pairs.txt.gz	chr14_70433046_T_C_b38	Adipose_Visceral_Omentum.v8.sqtl_signifpairs.txt.gz	3.32077e-10	chr14:70342729:70353136:clu_22080:ENSG00000213463.4
rs11629001	Veillonella.parvula	14	70433046	snv	T	C	C	0.064725519	14	70433046	70433046	T	C	ncRNA_intronic	ENSG00000257759	.	.	.	chr14_70433046_T_C_b38	chr14	70433046	T	C	ENSG00000139985.6	0.0771429	1.77883e-05	Brain_Cerebellar_Hemisphere.v8.signif_variant_gene_pairs.txt.gz	chr14_70433046_T_C_b38	Heart_Left_Ventricle.v8.sqtl_signifpairs.txt.gz	3.79571e-10	chr14:70342729:70353136:clu_17939:ENSG00000213463.4
rs11629001	Veillonella.parvula	14	70433046	snv	T	C	C	0.064725519	14	70433046	70433046	T	C	ncRNA_intronic	ENSG00000257759	.	.	.	chr14_70433046_T_C_b38	chr14	70433046	T	C	ENSG00000139985.6	0.0771429	1.77883e-05	Brain_Cerebellar_Hemisphere.v8.signif_variant_gene_pairs.txt.gz	chr14_70433046_T_C_b38	Brain_Cortex.v8.sqtl_signifpairs.txt.gz	8.38992e-08	chr14:70342729:70353136:clu_18004:ENSG00000213463.4
rs11629001	Veillonella.parvula	14	70433046	snv	T	C	C	0.064725519	14	70433046	70433046	T	C	ncRNA_intronic	ENSG00000257759	.	.	.	chr14_70433046_T_C_b38	chr14	70433046	T	C	ENSG00000139985.6	0.0771429	1.77883e-05	Brain_Cerebellar_Hemisphere.v8.signif_variant_gene_pairs.txt.gz	chr14_70433046_T_C_b38	Skin_Sun_Exposed_Lower_leg.v8.sqtl_signifpairs.txt.gz	1.04427e-23	chr14:70342729:70353136:clu_23291:ENSG00000133983.14
rs11629001	Veillonella.parvula	14	70433046	snv	T	C	C	0.064725519	14	70433046	70433046	T	C	ncRNA_intronic	ENSG00000257759	.	.	.	chr14_70433046_T_C_b38	chr14	70433046	T	C	ENSG00000139985.6	0.0771429	1.77883e-05	Brain_Cerebellar_Hemisphere.v8.signif_variant_gene_pairs.txt.gz	chr14_70433046_T_C_b38	Colon_Sigmoid.v8.sqtl_signifpairs.txt.gz	4.93461e-10	chr14:70342729:70353136:clu_20529:ENSG00000213463.4
rs11629001	Veillonella.parvula	14	70433046	snv	T	C	C	0.064725519	14	70433046	70433046	T	C	ncRNA_intronic	ENSG00000257759	.	.	.	chr14_70433046_T_C_b38	chr14	70433046	T	C	ENSG00000139985.6	0.0771429	1.77883e-05	Brain_Cerebellar_Hemisphere.v8.signif_variant_gene_pairs.txt.gz	chr14_70433046_T_C_b38	Adrenal_Gland.v8.sqtl_signifpairs.txt.gz	4.103e-08	chr14:70342729:70353136:clu_18047:ENSG00000133983.14
rs11629001	Veillonella.parvula	14	70433046	snv	T	C	C	0.064725519	14	70433046	70433046	T	C	ncRNA_intronic	ENSG00000257759	.	.	.	chr14_70433046_T_C_b38	chr14	70433046	T	C	ENSG00000139985.6	0.0771429	1.77883e-05	Brain_Cerebellar_Hemisphere.v8.signif_variant_gene_pairs.txt.gz	chr14_70433046_T_C_b38	Artery_Tibial.v8.sqtl_signifpairs.txt.gz	1.59378e-25	chr14:70342729:70353136:clu_20961:ENSG00000213463.4
rs11629001	Veillonella.parvula	14	70433046	snv	T	C	C	0.064725519	14	70433046	70433046	T	C	ncRNA_intronic	ENSG00000257759	.	.	.	chr14_70433046_T_C_b38	chr14	70433046	T	C	ENSG00000139985.6	0.0771429	1.77883e-05	Brain_Cerebellar_Hemisphere.v8.signif_variant_gene_pairs.txt.gz	chr14_70433046_T_C_b38	Brain_Nucleus_accumbens_basal_ganglia.v8.sqtl_signifpairs.txt.gz	1.45086e-06	chr14:70342729:70353136:clu_17857:ENSG00000213463.4
rs11629001	Veillonella.parvula	14	70433046	snv	T	C	C	0.064725519	14	70433046	70433046	T	C	ncRNA_intronic	ENSG00000257759	.	.	.	chr14_70433046_T_C_b38	chr14	70433046	T	C	ENSG00000139985.6	0.0771429	1.77883e-05	Brain_Cerebellar_Hemisphere.v8.signif_variant_gene_pairs.txt.gz	chr14_70433046_T_C_b38	Pancreas.v8.sqtl_signifpairs.txt.gz	1.32868e-07	chr14:70342729:70353136:clu_18185:ENSG00000133983.14
rs11629001	Veillonella.parvula	14	70433046	snv	T	C	C	0.064725519	14	70433046	70433046	T	C	ncRNA_intronic	ENSG00000257759	.	.	.	chr14_70433046_T_C_b38	chr14	70433046	T	C	ENSG00000139985.6	0.0771429	1.77883e-05	Brain_Cerebellar_Hemisphere.v8.signif_variant_gene_pairs.txt.gz	chr14_70433046_T_C_b38	Brain_Caudate_basal_ganglia.v8.sqtl_signifpairs.txt.gz	8.76384e-07	chr14:70342729:70353136:clu_17474:ENSG00000213463.4
rs11629001	Veillonella.parvula	14	70433046	snv	T	C	C	0.064725519	14	70433046	70433046	T	C	ncRNA_intronic	ENSG00000257759	.	.	.	chr14_70433046_T_C_b38	chr14	70433046	T	C	ENSG00000139985.6	0.0771429	1.77883e-05	Brain_Cerebellar_Hemisphere.v8.signif_variant_gene_pairs.txt.gz	chr14_70433046_T_C_b38	Skin_Not_Sun_Exposed_Suprapubic.v8.sqtl_signifpairs.txt.gz	1.42097e-16	chr14:70342729:70353136:clu_22722:ENSG00000133983.14
rs11629001	Veillonella.parvula	14	70433046	snv	T	C	C	0.064725519	14	70433046	70433046	T	C	ncRNA_intronic	ENSG00000257759	.	.	.	chr14_70433046_T_C_b38	chr14	70433046	T	C	ENSG00000139985.6	0.0771429	1.77883e-05	Brain_Cerebellar_Hemisphere.v8.signif_variant_gene_pairs.txt.gz	chr14_70433046_T_C_b38	Brain_Spinal_cord_cervical_c-1.v8.sqtl_signifpairs.txt.gz	2.35398e-07	chr14:70353252:70359519:clu_15293:ENSG00000133983.14
rs11629001	Veillonella.parvula	14	70433046	snv	T	C	C	0.064725519	14	70433046	70433046	T	C	ncRNA_intronic	ENSG00000257759	.	.	.	chr14_70433046_T_C_b38	chr14	70433046	T	C	ENSG00000198732.10	0.0792683	0.000142786	Thyroid.v8.signif_variant_gene_pairs.txt.gz	chr14_70433046_T_C_b38	Artery_Tibial.v8.sqtl_signifpairs.txt.gz	1.59378e-25	chr14:70342729:70353136:clu_20961:ENSG00000133983.14
rs11629001	Veillonella.parvula	14	70433046	snv	T	C	C	0.064725519	14	70433046	70433046	T	C	ncRNA_intronic	ENSG00000257759	.	.	.	chr14_70433046_T_C_b38	chr14	70433046	T	C	ENSG00000198732.10	0.0792683	0.000142786	Thyroid.v8.signif_variant_gene_pairs.txt.gz	chr14_70433046_T_C_b38	Stomach.v8.sqtl_signifpairs.txt.gz	1.98473e-08	chr14:70342729:70353136:clu_20386:ENSG00000213463.4
rs11629001	Veillonella.parvula	14	70433046	snv	T	C	C	0.064725519	14	70433046	70433046	T	C	ncRNA_intronic	ENSG00000257759	.	.	.	chr14_70433046_T_C_b38	chr14	70433046	T	C	ENSG00000198732.10	0.0792683	0.000142786	Thyroid.v8.signif_variant_gene_pairs.txt.gz	chr14_70433046_T_C_b38	Stomach.v8.sqtl_signifpairs.txt.gz	1.98473e-08	chr14:70342729:70353136:clu_20386:ENSG00000133983.14
rs11629001	Veillonella.parvula	14	70433046	snv	T	C	C	0.064725519	14	70433046	70433046	T	C	ncRNA_intronic	ENSG00000257759	.	.	.	chr14_70433046_T_C_b38	chr14	70433046	T	C	ENSG00000198732.10	0.0792683	0.000142786	Thyroid.v8.signif_variant_gene_pairs.txt.gz	chr14_70433046_T_C_b38	Breast_Mammary_Tissue.v8.sqtl_signifpairs.txt.gz	4.8264e-12	chr14:70342729:70353136:clu_22914:ENSG00000133983.14
rs11629001	Veillonella.parvula	14	70433046	snv	T	C	C	0.064725519	14	70433046	70433046	T	C	ncRNA_intronic	ENSG00000257759	.	.	.	chr14_70433046_T_C_b38	chr14	70433046	T	C	ENSG00000198732.10	0.0792683	0.000142786	Thyroid.v8.signif_variant_gene_pairs.txt.gz	chr14_70433046_T_C_b38	Brain_Caudate_basal_ganglia.v8.sqtl_signifpairs.txt.gz	8.76384e-07	chr14:70342729:70353136:clu_17474:ENSG00000133983.14
rs11629001	Veillonella.parvula	14	70433046	snv	T	C	C	0.064725519	14	70433046	70433046	T	C	ncRNA_intronic	ENSG00000257759	.	.	.	chr14_70433046_T_C_b38	chr14	70433046	T	C	ENSG00000198732.10	0.0792683	0.000142786	Thyroid.v8.signif_variant_gene_pairs.txt.gz	chr14_70433046_T_C_b38	Brain_Nucleus_accumbens_basal_ganglia.v8.sqtl_signifpairs.txt.gz	1.45086e-06	chr14:70342729:70353136:clu_17857:ENSG00000133983.14
rs11629001	Veillonella.parvula	14	70433046	snv	T	C	C	0.064725519	14	70433046	70433046	T	C	ncRNA_intronic	ENSG00000257759	.	.	.	chr14_70433046_T_C_b38	chr14	70433046	T	C	ENSG00000198732.10	0.0792683	0.000142786	Thyroid.v8.signif_variant_gene_pairs.txt.gz	chr14_70433046_T_C_b38	Colon_Transverse.v8.sqtl_signifpairs.txt.gz	3.66689e-17	chr14:70342729:70353136:clu_22117:ENSG00000133983.14
rs11629001	Veillonella.parvula	14	70433046	snv	T	C	C	0.064725519	14	70433046	70433046	T	C	ncRNA_intronic	ENSG00000257759	.	.	.	chr14_70433046_T_C_b38	chr14	70433046	T	C	ENSG00000198732.10	0.0792683	0.000142786	Thyroid.v8.signif_variant_gene_pairs.txt.gz	chr14_70433046_T_C_b38	Muscle_Skeletal.v8.sqtl_signifpairs.txt.gz	9.387e-20	chr14:70342729:70353136:clu_20159:ENSG00000213463.4
rs11629001	Veillonella.parvula	14	70433046	snv	T	C	C	0.064725519	14	70433046	70433046	T	C	ncRNA_intronic	ENSG00000257759	.	.	.	chr14_70433046_T_C_b38	chr14	70433046	T	C	ENSG00000198732.10	0.0792683	0.000142786	Thyroid.v8.signif_variant_gene_pairs.txt.gz	chr14_70433046_T_C_b38	Muscle_Skeletal.v8.sqtl_signifpairs.txt.gz	9.387e-20	chr14:70342729:70353136:clu_20159:ENSG00000133983.14
rs11629001	Veillonella.parvula	14	70433046	snv	T	C	C	0.064725519	14	70433046	70433046	T	C	ncRNA_intronic	ENSG00000257759	.	.	.	chr14_70433046_T_C_b38	chr14	70433046	T	C	ENSG00000198732.10	0.0792683	0.000142786	Thyroid.v8.signif_variant_gene_pairs.txt.gz	chr14_70433046_T_C_b38	Cells_Cultured_fibroblasts.v8.sqtl_signifpairs.txt.gz	1.0447e-16	chr14:70342729:70353136:clu_18160:ENSG00000133983.14
rs11629001	Veillonella.parvula	14	70433046	snv	T	C	C	0.064725519	14	70433046	70433046	T	C	ncRNA_intronic	ENSG00000257759	.	.	.	chr14_70433046_T_C_b38	chr14	70433046	T	C	ENSG00000198732.10	0.0792683	0.000142786	Thyroid.v8.signif_variant_gene_pairs.txt.gz	chr14_70433046_T_C_b38	Spleen.v8.sqtl_signifpairs.txt.gz	5.65977e-08	chr14:70342729:70353136:clu_19509:ENSG00000133983.14
rs11629001	Veillonella.parvula	14	70433046	snv	T	C	C	0.064725519	14	70433046	70433046	T	C	ncRNA_intronic	ENSG00000257759	.	.	.	chr14_70433046_T_C_b38	chr14	70433046	T	C	ENSG00000198732.10	0.0792683	0.000142786	Thyroid.v8.signif_variant_gene_pairs.txt.gz	chr14_70433046_T_C_b38	Liver.v8.sqtl_signifpairs.txt.gz	2.55442e-07	chr14:70342729:70353136:clu_15518:ENSG00000133983.14
rs11629001	Veillonella.parvula	14	70433046	snv	T	C	C	0.064725519	14	70433046	70433046	T	C	ncRNA_intronic	ENSG00000257759	.	.	.	chr14_70433046_T_C_b38	chr14	70433046	T	C	ENSG00000198732.10	0.0792683	0.000142786	Thyroid.v8.signif_variant_gene_pairs.txt.gz	chr14_70433046_T_C_b38	Esophagus_Muscularis.v8.sqtl_signifpairs.txt.gz	2.25156e-12	chr14:70342729:70353136:clu_20947:ENSG00000213463.4
rs11629001	Veillonella.parvula	14	70433046	snv	T	C	C	0.064725519	14	70433046	70433046	T	C	ncRNA_intronic	ENSG00000257759	.	.	.	chr14_70433046_T_C_b38	chr14	70433046	T	C	ENSG00000198732.10	0.0792683	0.000142786	Thyroid.v8.signif_variant_gene_pairs.txt.gz	chr14_70433046_T_C_b38	Brain_Putamen_basal_ganglia.v8.sqtl_signifpairs.txt.gz	8.97216e-10	chr14:70353252:70359519:clu_15617:ENSG00000133983.14
rs11629001	Veillonella.parvula	14	70433046	snv	T	C	C	0.064725519	14	70433046	70433046	T	C	ncRNA_intronic	ENSG00000257759	.	.	.	chr14_70433046_T_C_b38	chr14	70433046	T	C	ENSG00000198732.10	0.0792683	0.000142786	Thyroid.v8.signif_variant_gene_pairs.txt.gz	chr14_70433046_T_C_b38	Adipose_Visceral_Omentum.v8.sqtl_signifpairs.txt.gz	3.32077e-10	chr14:70342729:70353136:clu_22080:ENSG00000133983.14
rs11629001	Veillonella.parvula	14	70433046	snv	T	C	C	0.064725519	14	70433046	70433046	T	C	ncRNA_intronic	ENSG00000257759	.	.	.	chr14_70433046_T_C_b38	chr14	70433046	T	C	ENSG00000198732.10	0.0792683	0.000142786	Thyroid.v8.signif_variant_gene_pairs.txt.gz	chr14_70433046_T_C_b38	Esophagus_Gastroesophageal_Junction.v8.sqtl_signifpairs.txt.gz	9.44199e-09	chr14:70342729:70353136:clu_20009:ENSG00000213463.4
rs11629001	Veillonella.parvula	14	70433046	snv	T	C	C	0.064725519	14	70433046	70433046	T	C	ncRNA_intronic	ENSG00000257759	.	.	.	chr14_70433046_T_C_b38	chr14	70433046	T	C	ENSG00000198732.10	0.0792683	0.000142786	Thyroid.v8.signif_variant_gene_pairs.txt.gz	chr14_70433046_T_C_b38	Lung.v8.sqtl_signifpairs.txt.gz	1.53425e-18	chr14:70342729:70353136:clu_23889:ENSG00000133983.14
rs11629001	Veillonella.parvula	14	70433046	snv	T	C	C	0.064725519	14	70433046	70433046	T	C	ncRNA_intronic	ENSG00000257759	.	.	.	chr14_70433046_T_C_b38	chr14	70433046	T	C	ENSG00000198732.10	0.0792683	0.000142786	Thyroid.v8.signif_variant_gene_pairs.txt.gz	chr14_70433046_T_C_b38	Thyroid.v8.sqtl_signifpairs.txt.gz	1.74161e-18	chr14:70342729:70353136:clu_24087:ENSG00000213463.4
rs11629001	Veillonella.parvula	14	70433046	snv	T	C	C	0.064725519	14	70433046	70433046	T	C	ncRNA_intronic	ENSG00000257759	.	.	.	chr14_70433046_T_C_b38	chr14	70433046	T	C	ENSG00000198732.10	0.0792683	0.000142786	Thyroid.v8.signif_variant_gene_pairs.txt.gz	chr14_70433046_T_C_b38	Ovary.v8.sqtl_signifpairs.txt.gz	1.22257e-07	chr14:70342729:70353136:clu_18235:ENSG00000213463.4
rs11629001	Veillonella.parvula	14	70433046	snv	T	C	C	0.064725519	14	70433046	70433046	T	C	ncRNA_intronic	ENSG00000257759	.	.	.	chr14_70433046_T_C_b38	chr14	70433046	T	C	ENSG00000198732.10	0.0792683	0.000142786	Thyroid.v8.signif_variant_gene_pairs.txt.gz	chr14_70433046_T_C_b38	Testis.v8.sqtl_signifpairs.txt.gz	9.95849e-17	chr14:70342729:70353136:clu_39230:ENSG00000133983.14
rs11629001	Veillonella.parvula	14	70433046	snv	T	C	C	0.064725519	14	70433046	70433046	T	C	ncRNA_intronic	ENSG00000257759	.	.	.	chr14_70433046_T_C_b38	chr14	70433046	T	C	ENSG00000198732.10	0.0792683	0.000142786	Thyroid.v8.signif_variant_gene_pairs.txt.gz	chr14_70433046_T_C_b38	Heart_Atrial_Appendage.v8.sqtl_signifpairs.txt.gz	2.17069e-06	chr14:70342729:70353136:clu_19960:ENSG00000133983.14
rs11629001	Veillonella.parvula	14	70433046	snv	T	C	C	0.064725519	14	70433046	70433046	T	C	ncRNA_intronic	ENSG00000257759	.	.	.	chr14_70433046_T_C_b38	chr14	70433046	T	C	ENSG00000198732.10	0.0792683	0.000142786	Thyroid.v8.signif_variant_gene_pairs.txt.gz	chr14_70433046_T_C_b38	Lung.v8.sqtl_signifpairs.txt.gz	1.53425e-18	chr14:70342729:70353136:clu_23889:ENSG00000213463.4
rs11629001	Veillonella.parvula	14	70433046	snv	T	C	C	0.064725519	14	70433046	70433046	T	C	ncRNA_intronic	ENSG00000257759	.	.	.	chr14_70433046_T_C_b38	chr14	70433046	T	C	ENSG00000198732.10	0.0792683	0.000142786	Thyroid.v8.signif_variant_gene_pairs.txt.gz	chr14_70433046_T_C_b38	Colon_Transverse.v8.sqtl_signifpairs.txt.gz	3.66689e-17	chr14:70342729:70353136:clu_22117:ENSG00000213463.4
rs11629001	Veillonella.parvula	14	70433046	snv	T	C	C	0.064725519	14	70433046	70433046	T	C	ncRNA_intronic	ENSG00000257759	.	.	.	chr14_70433046_T_C_b38	chr14	70433046	T	C	ENSG00000198732.10	0.0792683	0.000142786	Thyroid.v8.signif_variant_gene_pairs.txt.gz	chr14_70433046_T_C_b38	Nerve_Tibial.v8.sqtl_signifpairs.txt.gz	4.9409e-16	chr14:70342729:70353136:clu_23443:ENSG00000213463.4
rs11629001	Veillonella.parvula	14	70433046	snv	T	C	C	0.064725519	14	70433046	70433046	T	C	ncRNA_intronic	ENSG00000257759	.	.	.	chr14_70433046_T_C_b38	chr14	70433046	T	C	ENSG00000198732.10	0.0792683	0.000142786	Thyroid.v8.signif_variant_gene_pairs.txt.gz	chr14_70433046_T_C_b38	Testis.v8.sqtl_signifpairs.txt.gz	9.95849e-17	chr14:70342729:70353136:clu_39230:ENSG00000213463.4
rs11629001	Veillonella.parvula	14	70433046	snv	T	C	C	0.064725519	14	70433046	70433046	T	C	ncRNA_intronic	ENSG00000257759	.	.	.	chr14_70433046_T_C_b38	chr14	70433046	T	C	ENSG00000198732.10	0.0792683	0.000142786	Thyroid.v8.signif_variant_gene_pairs.txt.gz	chr14_70433046_T_C_b38	Esophagus_Gastroesophageal_Junction.v8.sqtl_signifpairs.txt.gz	9.44199e-09	chr14:70342729:70353136:clu_20009:ENSG00000133983.14
rs11629001	Veillonella.parvula	14	70433046	snv	T	C	C	0.064725519	14	70433046	70433046	T	C	ncRNA_intronic	ENSG00000257759	.	.	.	chr14_70433046_T_C_b38	chr14	70433046	T	C	ENSG00000198732.10	0.0792683	0.000142786	Thyroid.v8.signif_variant_gene_pairs.txt.gz	chr14_70433046_T_C_b38	Thyroid.v8.sqtl_signifpairs.txt.gz	1.74161e-18	chr14:70342729:70353136:clu_24087:ENSG00000133983.14
rs11629001	Veillonella.parvula	14	70433046	snv	T	C	C	0.064725519	14	70433046	70433046	T	C	ncRNA_intronic	ENSG00000257759	.	.	.	chr14_70433046_T_C_b38	chr14	70433046	T	C	ENSG00000198732.10	0.0792683	0.000142786	Thyroid.v8.signif_variant_gene_pairs.txt.gz	chr14_70433046_T_C_b38	Colon_Sigmoid.v8.sqtl_signifpairs.txt.gz	4.93461e-10	chr14:70342729:70353136:clu_20529:ENSG00000133983.14
rs11629001	Veillonella.parvula	14	70433046	snv	T	C	C	0.064725519	14	70433046	70433046	T	C	ncRNA_intronic	ENSG00000257759	.	.	.	chr14_70433046_T_C_b38	chr14	70433046	T	C	ENSG00000198732.10	0.0792683	0.000142786	Thyroid.v8.signif_variant_gene_pairs.txt.gz	chr14_70433046_T_C_b38	Pituitary.v8.sqtl_signifpairs.txt.gz	2.15265e-07	chr14:70342729:70353136:clu_21522:ENSG00000133983.14
rs11629001	Veillonella.parvula	14	70433046	snv	T	C	C	0.064725519	14	70433046	70433046	T	C	ncRNA_intronic	ENSG00000257759	.	.	.	chr14_70433046_T_C_b38	chr14	70433046	T	C	ENSG00000198732.10	0.0792683	0.000142786	Thyroid.v8.signif_variant_gene_pairs.txt.gz	chr14_70433046_T_C_b38	Ovary.v8.sqtl_signifpairs.txt.gz	1.22257e-07	chr14:70342729:70353136:clu_18235:ENSG00000133983.14
rs11629001	Veillonella.parvula	14	70433046	snv	T	C	C	0.064725519	14	70433046	70433046	T	C	ncRNA_intronic	ENSG00000257759	.	.	.	chr14_70433046_T_C_b38	chr14	70433046	T	C	ENSG00000198732.10	0.0792683	0.000142786	Thyroid.v8.signif_variant_gene_pairs.txt.gz	chr14_70433046_T_C_b38	Nerve_Tibial.v8.sqtl_signifpairs.txt.gz	4.9409e-16	chr14:70342729:70353136:clu_23443:ENSG00000133983.14
rs11629001	Veillonella.parvula	14	70433046	snv	T	C	C	0.064725519	14	70433046	70433046	T	C	ncRNA_intronic	ENSG00000257759	.	.	.	chr14_70433046_T_C_b38	chr14	70433046	T	C	ENSG00000198732.10	0.0792683	0.000142786	Thyroid.v8.signif_variant_gene_pairs.txt.gz	chr14_70433046_T_C_b38	Pituitary.v8.sqtl_signifpairs.txt.gz	2.15265e-07	chr14:70342729:70353136:clu_21522:ENSG00000213463.4
rs11629001	Veillonella.parvula	14	70433046	snv	T	C	C	0.064725519	14	70433046	70433046	T	C	ncRNA_intronic	ENSG00000257759	.	.	.	chr14_70433046_T_C_b38	chr14	70433046	T	C	ENSG00000198732.10	0.0792683	0.000142786	Thyroid.v8.signif_variant_gene_pairs.txt.gz	chr14_70433046_T_C_b38	Brain_Frontal_Cortex_BA9.v8.sqtl_signifpairs.txt.gz	3.72567e-07	chr14:70342729:70353136:clu_16679:ENSG00000213463.4
rs11629001	Veillonella.parvula	14	70433046	snv	T	C	C	0.064725519	14	70433046	70433046	T	C	ncRNA_intronic	ENSG00000257759	.	.	.	chr14_70433046_T_C_b38	chr14	70433046	T	C	ENSG00000198732.10	0.0792683	0.000142786	Thyroid.v8.signif_variant_gene_pairs.txt.gz	chr14_70433046_T_C_b38	Skin_Sun_Exposed_Lower_leg.v8.sqtl_signifpairs.txt.gz	1.04427e-23	chr14:70342729:70353136:clu_23291:ENSG00000213463.4
rs11629001	Veillonella.parvula	14	70433046	snv	T	C	C	0.064725519	14	70433046	70433046	T	C	ncRNA_intronic	ENSG00000257759	.	.	.	chr14_70433046_T_C_b38	chr14	70433046	T	C	ENSG00000198732.10	0.0792683	0.000142786	Thyroid.v8.signif_variant_gene_pairs.txt.gz	chr14_70433046_T_C_b38	Adrenal_Gland.v8.sqtl_signifpairs.txt.gz	4.103e-08	chr14:70342729:70353136:clu_18047:ENSG00000213463.4
rs11629001	Veillonella.parvula	14	70433046	snv	T	C	C	0.064725519	14	70433046	70433046	T	C	ncRNA_intronic	ENSG00000257759	.	.	.	chr14_70433046_T_C_b38	chr14	70433046	T	C	ENSG00000198732.10	0.0792683	0.000142786	Thyroid.v8.signif_variant_gene_pairs.txt.gz	chr14_70433046_T_C_b38	Esophagus_Muscularis.v8.sqtl_signifpairs.txt.gz	2.25156e-12	chr14:70342729:70353136:clu_20947:ENSG00000133983.14
rs11629001	Veillonella.parvula	14	70433046	snv	T	C	C	0.064725519	14	70433046	70433046	T	C	ncRNA_intronic	ENSG00000257759	.	.	.	chr14_70433046_T_C_b38	chr14	70433046	T	C	ENSG00000198732.10	0.0792683	0.000142786	Thyroid.v8.signif_variant_gene_pairs.txt.gz	chr14_70433046_T_C_b38	Prostate.v8.sqtl_signifpairs.txt.gz	3.88984e-08	chr14:70342729:70353136:clu_20836:ENSG00000133983.14
rs11629001	Veillonella.parvula	14	70433046	snv	T	C	C	0.064725519	14	70433046	70433046	T	C	ncRNA_intronic	ENSG00000257759	.	.	.	chr14_70433046_T_C_b38	chr14	70433046	T	C	ENSG00000198732.10	0.0792683	0.000142786	Thyroid.v8.signif_variant_gene_pairs.txt.gz	chr14_70433046_T_C_b38	Esophagus_Mucosa.v8.sqtl_signifpairs.txt.gz	1.83651e-15	chr14:70342729:70353136:clu_21033:ENSG00000133983.14
rs11629001	Veillonella.parvula	14	70433046	snv	T	C	C	0.064725519	14	70433046	70433046	T	C	ncRNA_intronic	ENSG00000257759	.	.	.	chr14_70433046_T_C_b38	chr14	70433046	T	C	ENSG00000198732.10	0.0792683	0.000142786	Thyroid.v8.signif_variant_gene_pairs.txt.gz	chr14_70433046_T_C_b38	Artery_Aorta.v8.sqtl_signifpairs.txt.gz	3.54118e-15	chr14:70342729:70353136:clu_20170:ENSG00000133983.14
rs11629001	Veillonella.parvula	14	70433046	snv	T	C	C	0.064725519	14	70433046	70433046	T	C	ncRNA_intronic	ENSG00000257759	.	.	.	chr14_70433046_T_C_b38	chr14	70433046	T	C	ENSG00000198732.10	0.0792683	0.000142786	Thyroid.v8.signif_variant_gene_pairs.txt.gz	chr14_70433046_T_C_b38	Artery_Aorta.v8.sqtl_signifpairs.txt.gz	3.54118e-15	chr14:70342729:70353136:clu_20170:ENSG00000213463.4
rs11629001	Veillonella.parvula	14	70433046	snv	T	C	C	0.064725519	14	70433046	70433046	T	C	ncRNA_intronic	ENSG00000257759	.	.	.	chr14_70433046_T_C_b38	chr14	70433046	T	C	ENSG00000198732.10	0.0792683	0.000142786	Thyroid.v8.signif_variant_gene_pairs.txt.gz	chr14_70433046_T_C_b38	Adipose_Subcutaneous.v8.sqtl_signifpairs.txt.gz	2.42399e-19	chr14:70342729:70353136:clu_22760:ENSG00000133983.14
rs11629001	Veillonella.parvula	14	70433046	snv	T	C	C	0.064725519	14	70433046	70433046	T	C	ncRNA_intronic	ENSG00000257759	.	.	.	chr14_70433046_T_C_b38	chr14	70433046	T	C	ENSG00000198732.10	0.0792683	0.000142786	Thyroid.v8.signif_variant_gene_pairs.txt.gz	chr14_70433046_T_C_b38	Prostate.v8.sqtl_signifpairs.txt.gz	3.88984e-08	chr14:70342729:70353136:clu_20836:ENSG00000213463.4
rs11629001	Veillonella.parvula	14	70433046	snv	T	C	C	0.064725519	14	70433046	70433046	T	C	ncRNA_intronic	ENSG00000257759	.	.	.	chr14_70433046_T_C_b38	chr14	70433046	T	C	ENSG00000198732.10	0.0792683	0.000142786	Thyroid.v8.signif_variant_gene_pairs.txt.gz	chr14_70433046_T_C_b38	Brain_Putamen_basal_ganglia.v8.sqtl_signifpairs.txt.gz	8.97216e-10	chr14:70353252:70359519:clu_15617:ENSG00000213463.4
rs11629001	Veillonella.parvula	14	70433046	snv	T	C	C	0.064725519	14	70433046	70433046	T	C	ncRNA_intronic	ENSG00000257759	.	.	.	chr14_70433046_T_C_b38	chr14	70433046	T	C	ENSG00000198732.10	0.0792683	0.000142786	Thyroid.v8.signif_variant_gene_pairs.txt.gz	chr14_70433046_T_C_b38	Breast_Mammary_Tissue.v8.sqtl_signifpairs.txt.gz	4.8264e-12	chr14:70342729:70353136:clu_22914:ENSG00000213463.4
rs11629001	Veillonella.parvula	14	70433046	snv	T	C	C	0.064725519	14	70433046	70433046	T	C	ncRNA_intronic	ENSG00000257759	.	.	.	chr14_70433046_T_C_b38	chr14	70433046	T	C	ENSG00000198732.10	0.0792683	0.000142786	Thyroid.v8.signif_variant_gene_pairs.txt.gz	chr14_70433046_T_C_b38	Small_Intestine_Terminal_Ileum.v8.sqtl_signifpairs.txt.gz	1.70845e-06	chr14:70342729:70353136:clu_20197:ENSG00000133983.14
rs11629001	Veillonella.parvula	14	70433046	snv	T	C	C	0.064725519	14	70433046	70433046	T	C	ncRNA_intronic	ENSG00000257759	.	.	.	chr14_70433046_T_C_b38	chr14	70433046	T	C	ENSG00000198732.10	0.0792683	0.000142786	Thyroid.v8.signif_variant_gene_pairs.txt.gz	chr14_70433046_T_C_b38	Adipose_Subcutaneous.v8.sqtl_signifpairs.txt.gz	2.42399e-19	chr14:70342729:70353136:clu_22760:ENSG00000213463.4
rs11629001	Veillonella.parvula	14	70433046	snv	T	C	C	0.064725519	14	70433046	70433046	T	C	ncRNA_intronic	ENSG00000257759	.	.	.	chr14_70433046_T_C_b38	chr14	70433046	T	C	ENSG00000198732.10	0.0792683	0.000142786	Thyroid.v8.signif_variant_gene_pairs.txt.gz	chr14_70433046_T_C_b38	Heart_Left_Ventricle.v8.sqtl_signifpairs.txt.gz	3.79571e-10	chr14:70342729:70353136:clu_17939:ENSG00000133983.14
rs11629001	Veillonella.parvula	14	70433046	snv	T	C	C	0.064725519	14	70433046	70433046	T	C	ncRNA_intronic	ENSG00000257759	.	.	.	chr14_70433046_T_C_b38	chr14	70433046	T	C	ENSG00000198732.10	0.0792683	0.000142786	Thyroid.v8.signif_variant_gene_pairs.txt.gz	chr14_70433046_T_C_b38	Brain_Cortex.v8.sqtl_signifpairs.txt.gz	8.38992e-08	chr14:70342729:70353136:clu_18004:ENSG00000133983.14
rs11629001	Veillonella.parvula	14	70433046	snv	T	C	C	0.064725519	14	70433046	70433046	T	C	ncRNA_intronic	ENSG00000257759	.	.	.	chr14_70433046_T_C_b38	chr14	70433046	T	C	ENSG00000198732.10	0.0792683	0.000142786	Thyroid.v8.signif_variant_gene_pairs.txt.gz	chr14_70433046_T_C_b38	Brain_Frontal_Cortex_BA9.v8.sqtl_signifpairs.txt.gz	3.72567e-07	chr14:70342729:70353136:clu_16679:ENSG00000133983.14
rs11629001	Veillonella.parvula	14	70433046	snv	T	C	C	0.064725519	14	70433046	70433046	T	C	ncRNA_intronic	ENSG00000257759	.	.	.	chr14_70433046_T_C_b38	chr14	70433046	T	C	ENSG00000198732.10	0.0792683	0.000142786	Thyroid.v8.signif_variant_gene_pairs.txt.gz	chr14_70433046_T_C_b38	Adipose_Visceral_Omentum.v8.sqtl_signifpairs.txt.gz	3.32077e-10	chr14:70342729:70353136:clu_22080:ENSG00000213463.4
rs11629001	Veillonella.parvula	14	70433046	snv	T	C	C	0.064725519	14	70433046	70433046	T	C	ncRNA_intronic	ENSG00000257759	.	.	.	chr14_70433046_T_C_b38	chr14	70433046	T	C	ENSG00000198732.10	0.0792683	0.000142786	Thyroid.v8.signif_variant_gene_pairs.txt.gz	chr14_70433046_T_C_b38	Heart_Left_Ventricle.v8.sqtl_signifpairs.txt.gz	3.79571e-10	chr14:70342729:70353136:clu_17939:ENSG00000213463.4
rs11629001	Veillonella.parvula	14	70433046	snv	T	C	C	0.064725519	14	70433046	70433046	T	C	ncRNA_intronic	ENSG00000257759	.	.	.	chr14_70433046_T_C_b38	chr14	70433046	T	C	ENSG00000198732.10	0.0792683	0.000142786	Thyroid.v8.signif_variant_gene_pairs.txt.gz	chr14_70433046_T_C_b38	Brain_Cortex.v8.sqtl_signifpairs.txt.gz	8.38992e-08	chr14:70342729:70353136:clu_18004:ENSG00000213463.4
rs11629001	Veillonella.parvula	14	70433046	snv	T	C	C	0.064725519	14	70433046	70433046	T	C	ncRNA_intronic	ENSG00000257759	.	.	.	chr14_70433046_T_C_b38	chr14	70433046	T	C	ENSG00000198732.10	0.0792683	0.000142786	Thyroid.v8.signif_variant_gene_pairs.txt.gz	chr14_70433046_T_C_b38	Skin_Sun_Exposed_Lower_leg.v8.sqtl_signifpairs.txt.gz	1.04427e-23	chr14:70342729:70353136:clu_23291:ENSG00000133983.14
rs11629001	Veillonella.parvula	14	70433046	snv	T	C	C	0.064725519	14	70433046	70433046	T	C	ncRNA_intronic	ENSG00000257759	.	.	.	chr14_70433046_T_C_b38	chr14	70433046	T	C	ENSG00000198732.10	0.0792683	0.000142786	Thyroid.v8.signif_variant_gene_pairs.txt.gz	chr14_70433046_T_C_b38	Colon_Sigmoid.v8.sqtl_signifpairs.txt.gz	4.93461e-10	chr14:70342729:70353136:clu_20529:ENSG00000213463.4
rs11629001	Veillonella.parvula	14	70433046	snv	T	C	C	0.064725519	14	70433046	70433046	T	C	ncRNA_intronic	ENSG00000257759	.	.	.	chr14_70433046_T_C_b38	chr14	70433046	T	C	ENSG00000198732.10	0.0792683	0.000142786	Thyroid.v8.signif_variant_gene_pairs.txt.gz	chr14_70433046_T_C_b38	Adrenal_Gland.v8.sqtl_signifpairs.txt.gz	4.103e-08	chr14:70342729:70353136:clu_18047:ENSG00000133983.14
rs11629001	Veillonella.parvula	14	70433046	snv	T	C	C	0.064725519	14	70433046	70433046	T	C	ncRNA_intronic	ENSG00000257759	.	.	.	chr14_70433046_T_C_b38	chr14	70433046	T	C	ENSG00000198732.10	0.0792683	0.000142786	Thyroid.v8.signif_variant_gene_pairs.txt.gz	chr14_70433046_T_C_b38	Artery_Tibial.v8.sqtl_signifpairs.txt.gz	1.59378e-25	chr14:70342729:70353136:clu_20961:ENSG00000213463.4
rs11629001	Veillonella.parvula	14	70433046	snv	T	C	C	0.064725519	14	70433046	70433046	T	C	ncRNA_intronic	ENSG00000257759	.	.	.	chr14_70433046_T_C_b38	chr14	70433046	T	C	ENSG00000198732.10	0.0792683	0.000142786	Thyroid.v8.signif_variant_gene_pairs.txt.gz	chr14_70433046_T_C_b38	Brain_Nucleus_accumbens_basal_ganglia.v8.sqtl_signifpairs.txt.gz	1.45086e-06	chr14:70342729:70353136:clu_17857:ENSG00000213463.4
rs11629001	Veillonella.parvula	14	70433046	snv	T	C	C	0.064725519	14	70433046	70433046	T	C	ncRNA_intronic	ENSG00000257759	.	.	.	chr14_70433046_T_C_b38	chr14	70433046	T	C	ENSG00000198732.10	0.0792683	0.000142786	Thyroid.v8.signif_variant_gene_pairs.txt.gz	chr14_70433046_T_C_b38	Pancreas.v8.sqtl_signifpairs.txt.gz	1.32868e-07	chr14:70342729:70353136:clu_18185:ENSG00000133983.14
rs11629001	Veillonella.parvula	14	70433046	snv	T	C	C	0.064725519	14	70433046	70433046	T	C	ncRNA_intronic	ENSG00000257759	.	.	.	chr14_70433046_T_C_b38	chr14	70433046	T	C	ENSG00000198732.10	0.0792683	0.000142786	Thyroid.v8.signif_variant_gene_pairs.txt.gz	chr14_70433046_T_C_b38	Brain_Caudate_basal_ganglia.v8.sqtl_signifpairs.txt.gz	8.76384e-07	chr14:70342729:70353136:clu_17474:ENSG00000213463.4
rs11629001	Veillonella.parvula	14	70433046	snv	T	C	C	0.064725519	14	70433046	70433046	T	C	ncRNA_intronic	ENSG00000257759	.	.	.	chr14_70433046_T_C_b38	chr14	70433046	T	C	ENSG00000198732.10	0.0792683	0.000142786	Thyroid.v8.signif_variant_gene_pairs.txt.gz	chr14_70433046_T_C_b38	Skin_Not_Sun_Exposed_Suprapubic.v8.sqtl_signifpairs.txt.gz	1.42097e-16	chr14:70342729:70353136:clu_22722:ENSG00000133983.14
rs11629001	Veillonella.parvula	14	70433046	snv	T	C	C	0.064725519	14	70433046	70433046	T	C	ncRNA_intronic	ENSG00000257759	.	.	.	chr14_70433046_T_C_b38	chr14	70433046	T	C	ENSG00000198732.10	0.0792683	0.000142786	Thyroid.v8.signif_variant_gene_pairs.txt.gz	chr14_70433046_T_C_b38	Brain_Spinal_cord_cervical_c-1.v8.sqtl_signifpairs.txt.gz	2.35398e-07	chr14:70353252:70359519:clu_15293:ENSG00000133983.14
rs11629001	Veillonella.parvula	14	70433046	snv	T	C	C	0.064725519	14	70433046	70433046	T	C	ncRNA_intronic	ENSG00000257759	.	.	.	chr14_70433046_T_C_b38	chr14	70433046	T	C	ENSG00000274330.1	0.0807453	8.22913e-06	Testis.v8.signif_variant_gene_pairs.txt.gz	chr14_70433046_T_C_b38	Artery_Tibial.v8.sqtl_signifpairs.txt.gz	1.59378e-25	chr14:70342729:70353136:clu_20961:ENSG00000133983.14
rs11629001	Veillonella.parvula	14	70433046	snv	T	C	C	0.064725519	14	70433046	70433046	T	C	ncRNA_intronic	ENSG00000257759	.	.	.	chr14_70433046_T_C_b38	chr14	70433046	T	C	ENSG00000274330.1	0.0807453	8.22913e-06	Testis.v8.signif_variant_gene_pairs.txt.gz	chr14_70433046_T_C_b38	Stomach.v8.sqtl_signifpairs.txt.gz	1.98473e-08	chr14:70342729:70353136:clu_20386:ENSG00000213463.4
rs11629001	Veillonella.parvula	14	70433046	snv	T	C	C	0.064725519	14	70433046	70433046	T	C	ncRNA_intronic	ENSG00000257759	.	.	.	chr14_70433046_T_C_b38	chr14	70433046	T	C	ENSG00000274330.1	0.0807453	8.22913e-06	Testis.v8.signif_variant_gene_pairs.txt.gz	chr14_70433046_T_C_b38	Stomach.v8.sqtl_signifpairs.txt.gz	1.98473e-08	chr14:70342729:70353136:clu_20386:ENSG00000133983.14
rs11629001	Veillonella.parvula	14	70433046	snv	T	C	C	0.064725519	14	70433046	70433046	T	C	ncRNA_intronic	ENSG00000257759	.	.	.	chr14_70433046_T_C_b38	chr14	70433046	T	C	ENSG00000274330.1	0.0807453	8.22913e-06	Testis.v8.signif_variant_gene_pairs.txt.gz	chr14_70433046_T_C_b38	Breast_Mammary_Tissue.v8.sqtl_signifpairs.txt.gz	4.8264e-12	chr14:70342729:70353136:clu_22914:ENSG00000133983.14
rs11629001	Veillonella.parvula	14	70433046	snv	T	C	C	0.064725519	14	70433046	70433046	T	C	ncRNA_intronic	ENSG00000257759	.	.	.	chr14_70433046_T_C_b38	chr14	70433046	T	C	ENSG00000274330.1	0.0807453	8.22913e-06	Testis.v8.signif_variant_gene_pairs.txt.gz	chr14_70433046_T_C_b38	Brain_Caudate_basal_ganglia.v8.sqtl_signifpairs.txt.gz	8.76384e-07	chr14:70342729:70353136:clu_17474:ENSG00000133983.14
rs11629001	Veillonella.parvula	14	70433046	snv	T	C	C	0.064725519	14	70433046	70433046	T	C	ncRNA_intronic	ENSG00000257759	.	.	.	chr14_70433046_T_C_b38	chr14	70433046	T	C	ENSG00000274330.1	0.0807453	8.22913e-06	Testis.v8.signif_variant_gene_pairs.txt.gz	chr14_70433046_T_C_b38	Brain_Nucleus_accumbens_basal_ganglia.v8.sqtl_signifpairs.txt.gz	1.45086e-06	chr14:70342729:70353136:clu_17857:ENSG00000133983.14
rs11629001	Veillonella.parvula	14	70433046	snv	T	C	C	0.064725519	14	70433046	70433046	T	C	ncRNA_intronic	ENSG00000257759	.	.	.	chr14_70433046_T_C_b38	chr14	70433046	T	C	ENSG00000274330.1	0.0807453	8.22913e-06	Testis.v8.signif_variant_gene_pairs.txt.gz	chr14_70433046_T_C_b38	Colon_Transverse.v8.sqtl_signifpairs.txt.gz	3.66689e-17	chr14:70342729:70353136:clu_22117:ENSG00000133983.14
rs11629001	Veillonella.parvula	14	70433046	snv	T	C	C	0.064725519	14	70433046	70433046	T	C	ncRNA_intronic	ENSG00000257759	.	.	.	chr14_70433046_T_C_b38	chr14	70433046	T	C	ENSG00000274330.1	0.0807453	8.22913e-06	Testis.v8.signif_variant_gene_pairs.txt.gz	chr14_70433046_T_C_b38	Muscle_Skeletal.v8.sqtl_signifpairs.txt.gz	9.387e-20	chr14:70342729:70353136:clu_20159:ENSG00000213463.4
rs11629001	Veillonella.parvula	14	70433046	snv	T	C	C	0.064725519	14	70433046	70433046	T	C	ncRNA_intronic	ENSG00000257759	.	.	.	chr14_70433046_T_C_b38	chr14	70433046	T	C	ENSG00000274330.1	0.0807453	8.22913e-06	Testis.v8.signif_variant_gene_pairs.txt.gz	chr14_70433046_T_C_b38	Muscle_Skeletal.v8.sqtl_signifpairs.txt.gz	9.387e-20	chr14:70342729:70353136:clu_20159:ENSG00000133983.14
rs11629001	Veillonella.parvula	14	70433046	snv	T	C	C	0.064725519	14	70433046	70433046	T	C	ncRNA_intronic	ENSG00000257759	.	.	.	chr14_70433046_T_C_b38	chr14	70433046	T	C	ENSG00000274330.1	0.0807453	8.22913e-06	Testis.v8.signif_variant_gene_pairs.txt.gz	chr14_70433046_T_C_b38	Cells_Cultured_fibroblasts.v8.sqtl_signifpairs.txt.gz	1.0447e-16	chr14:70342729:70353136:clu_18160:ENSG00000133983.14
rs11629001	Veillonella.parvula	14	70433046	snv	T	C	C	0.064725519	14	70433046	70433046	T	C	ncRNA_intronic	ENSG00000257759	.	.	.	chr14_70433046_T_C_b38	chr14	70433046	T	C	ENSG00000274330.1	0.0807453	8.22913e-06	Testis.v8.signif_variant_gene_pairs.txt.gz	chr14_70433046_T_C_b38	Spleen.v8.sqtl_signifpairs.txt.gz	5.65977e-08	chr14:70342729:70353136:clu_19509:ENSG00000133983.14
rs11629001	Veillonella.parvula	14	70433046	snv	T	C	C	0.064725519	14	70433046	70433046	T	C	ncRNA_intronic	ENSG00000257759	.	.	.	chr14_70433046_T_C_b38	chr14	70433046	T	C	ENSG00000274330.1	0.0807453	8.22913e-06	Testis.v8.signif_variant_gene_pairs.txt.gz	chr14_70433046_T_C_b38	Liver.v8.sqtl_signifpairs.txt.gz	2.55442e-07	chr14:70342729:70353136:clu_15518:ENSG00000133983.14
rs11629001	Veillonella.parvula	14	70433046	snv	T	C	C	0.064725519	14	70433046	70433046	T	C	ncRNA_intronic	ENSG00000257759	.	.	.	chr14_70433046_T_C_b38	chr14	70433046	T	C	ENSG00000274330.1	0.0807453	8.22913e-06	Testis.v8.signif_variant_gene_pairs.txt.gz	chr14_70433046_T_C_b38	Esophagus_Muscularis.v8.sqtl_signifpairs.txt.gz	2.25156e-12	chr14:70342729:70353136:clu_20947:ENSG00000213463.4
rs11629001	Veillonella.parvula	14	70433046	snv	T	C	C	0.064725519	14	70433046	70433046	T	C	ncRNA_intronic	ENSG00000257759	.	.	.	chr14_70433046_T_C_b38	chr14	70433046	T	C	ENSG00000274330.1	0.0807453	8.22913e-06	Testis.v8.signif_variant_gene_pairs.txt.gz	chr14_70433046_T_C_b38	Brain_Putamen_basal_ganglia.v8.sqtl_signifpairs.txt.gz	8.97216e-10	chr14:70353252:70359519:clu_15617:ENSG00000133983.14
rs11629001	Veillonella.parvula	14	70433046	snv	T	C	C	0.064725519	14	70433046	70433046	T	C	ncRNA_intronic	ENSG00000257759	.	.	.	chr14_70433046_T_C_b38	chr14	70433046	T	C	ENSG00000274330.1	0.0807453	8.22913e-06	Testis.v8.signif_variant_gene_pairs.txt.gz	chr14_70433046_T_C_b38	Adipose_Visceral_Omentum.v8.sqtl_signifpairs.txt.gz	3.32077e-10	chr14:70342729:70353136:clu_22080:ENSG00000133983.14
rs11629001	Veillonella.parvula	14	70433046	snv	T	C	C	0.064725519	14	70433046	70433046	T	C	ncRNA_intronic	ENSG00000257759	.	.	.	chr14_70433046_T_C_b38	chr14	70433046	T	C	ENSG00000274330.1	0.0807453	8.22913e-06	Testis.v8.signif_variant_gene_pairs.txt.gz	chr14_70433046_T_C_b38	Esophagus_Gastroesophageal_Junction.v8.sqtl_signifpairs.txt.gz	9.44199e-09	chr14:70342729:70353136:clu_20009:ENSG00000213463.4
rs11629001	Veillonella.parvula	14	70433046	snv	T	C	C	0.064725519	14	70433046	70433046	T	C	ncRNA_intronic	ENSG00000257759	.	.	.	chr14_70433046_T_C_b38	chr14	70433046	T	C	ENSG00000274330.1	0.0807453	8.22913e-06	Testis.v8.signif_variant_gene_pairs.txt.gz	chr14_70433046_T_C_b38	Lung.v8.sqtl_signifpairs.txt.gz	1.53425e-18	chr14:70342729:70353136:clu_23889:ENSG00000133983.14
rs11629001	Veillonella.parvula	14	70433046	snv	T	C	C	0.064725519	14	70433046	70433046	T	C	ncRNA_intronic	ENSG00000257759	.	.	.	chr14_70433046_T_C_b38	chr14	70433046	T	C	ENSG00000274330.1	0.0807453	8.22913e-06	Testis.v8.signif_variant_gene_pairs.txt.gz	chr14_70433046_T_C_b38	Thyroid.v8.sqtl_signifpairs.txt.gz	1.74161e-18	chr14:70342729:70353136:clu_24087:ENSG00000213463.4
rs11629001	Veillonella.parvula	14	70433046	snv	T	C	C	0.064725519	14	70433046	70433046	T	C	ncRNA_intronic	ENSG00000257759	.	.	.	chr14_70433046_T_C_b38	chr14	70433046	T	C	ENSG00000274330.1	0.0807453	8.22913e-06	Testis.v8.signif_variant_gene_pairs.txt.gz	chr14_70433046_T_C_b38	Ovary.v8.sqtl_signifpairs.txt.gz	1.22257e-07	chr14:70342729:70353136:clu_18235:ENSG00000213463.4
rs11629001	Veillonella.parvula	14	70433046	snv	T	C	C	0.064725519	14	70433046	70433046	T	C	ncRNA_intronic	ENSG00000257759	.	.	.	chr14_70433046_T_C_b38	chr14	70433046	T	C	ENSG00000274330.1	0.0807453	8.22913e-06	Testis.v8.signif_variant_gene_pairs.txt.gz	chr14_70433046_T_C_b38	Testis.v8.sqtl_signifpairs.txt.gz	9.95849e-17	chr14:70342729:70353136:clu_39230:ENSG00000133983.14
rs11629001	Veillonella.parvula	14	70433046	snv	T	C	C	0.064725519	14	70433046	70433046	T	C	ncRNA_intronic	ENSG00000257759	.	.	.	chr14_70433046_T_C_b38	chr14	70433046	T	C	ENSG00000274330.1	0.0807453	8.22913e-06	Testis.v8.signif_variant_gene_pairs.txt.gz	chr14_70433046_T_C_b38	Heart_Atrial_Appendage.v8.sqtl_signifpairs.txt.gz	2.17069e-06	chr14:70342729:70353136:clu_19960:ENSG00000133983.14
rs11629001	Veillonella.parvula	14	70433046	snv	T	C	C	0.064725519	14	70433046	70433046	T	C	ncRNA_intronic	ENSG00000257759	.	.	.	chr14_70433046_T_C_b38	chr14	70433046	T	C	ENSG00000274330.1	0.0807453	8.22913e-06	Testis.v8.signif_variant_gene_pairs.txt.gz	chr14_70433046_T_C_b38	Lung.v8.sqtl_signifpairs.txt.gz	1.53425e-18	chr14:70342729:70353136:clu_23889:ENSG00000213463.4
rs11629001	Veillonella.parvula	14	70433046	snv	T	C	C	0.064725519	14	70433046	70433046	T	C	ncRNA_intronic	ENSG00000257759	.	.	.	chr14_70433046_T_C_b38	chr14	70433046	T	C	ENSG00000274330.1	0.0807453	8.22913e-06	Testis.v8.signif_variant_gene_pairs.txt.gz	chr14_70433046_T_C_b38	Colon_Transverse.v8.sqtl_signifpairs.txt.gz	3.66689e-17	chr14:70342729:70353136:clu_22117:ENSG00000213463.4
rs11629001	Veillonella.parvula	14	70433046	snv	T	C	C	0.064725519	14	70433046	70433046	T	C	ncRNA_intronic	ENSG00000257759	.	.	.	chr14_70433046_T_C_b38	chr14	70433046	T	C	ENSG00000274330.1	0.0807453	8.22913e-06	Testis.v8.signif_variant_gene_pairs.txt.gz	chr14_70433046_T_C_b38	Nerve_Tibial.v8.sqtl_signifpairs.txt.gz	4.9409e-16	chr14:70342729:70353136:clu_23443:ENSG00000213463.4
rs11629001	Veillonella.parvula	14	70433046	snv	T	C	C	0.064725519	14	70433046	70433046	T	C	ncRNA_intronic	ENSG00000257759	.	.	.	chr14_70433046_T_C_b38	chr14	70433046	T	C	ENSG00000274330.1	0.0807453	8.22913e-06	Testis.v8.signif_variant_gene_pairs.txt.gz	chr14_70433046_T_C_b38	Testis.v8.sqtl_signifpairs.txt.gz	9.95849e-17	chr14:70342729:70353136:clu_39230:ENSG00000213463.4
rs11629001	Veillonella.parvula	14	70433046	snv	T	C	C	0.064725519	14	70433046	70433046	T	C	ncRNA_intronic	ENSG00000257759	.	.	.	chr14_70433046_T_C_b38	chr14	70433046	T	C	ENSG00000274330.1	0.0807453	8.22913e-06	Testis.v8.signif_variant_gene_pairs.txt.gz	chr14_70433046_T_C_b38	Esophagus_Gastroesophageal_Junction.v8.sqtl_signifpairs.txt.gz	9.44199e-09	chr14:70342729:70353136:clu_20009:ENSG00000133983.14
rs11629001	Veillonella.parvula	14	70433046	snv	T	C	C	0.064725519	14	70433046	70433046	T	C	ncRNA_intronic	ENSG00000257759	.	.	.	chr14_70433046_T_C_b38	chr14	70433046	T	C	ENSG00000274330.1	0.0807453	8.22913e-06	Testis.v8.signif_variant_gene_pairs.txt.gz	chr14_70433046_T_C_b38	Thyroid.v8.sqtl_signifpairs.txt.gz	1.74161e-18	chr14:70342729:70353136:clu_24087:ENSG00000133983.14
rs11629001	Veillonella.parvula	14	70433046	snv	T	C	C	0.064725519	14	70433046	70433046	T	C	ncRNA_intronic	ENSG00000257759	.	.	.	chr14_70433046_T_C_b38	chr14	70433046	T	C	ENSG00000274330.1	0.0807453	8.22913e-06	Testis.v8.signif_variant_gene_pairs.txt.gz	chr14_70433046_T_C_b38	Colon_Sigmoid.v8.sqtl_signifpairs.txt.gz	4.93461e-10	chr14:70342729:70353136:clu_20529:ENSG00000133983.14
rs11629001	Veillonella.parvula	14	70433046	snv	T	C	C	0.064725519	14	70433046	70433046	T	C	ncRNA_intronic	ENSG00000257759	.	.	.	chr14_70433046_T_C_b38	chr14	70433046	T	C	ENSG00000274330.1	0.0807453	8.22913e-06	Testis.v8.signif_variant_gene_pairs.txt.gz	chr14_70433046_T_C_b38	Pituitary.v8.sqtl_signifpairs.txt.gz	2.15265e-07	chr14:70342729:70353136:clu_21522:ENSG00000133983.14
rs11629001	Veillonella.parvula	14	70433046	snv	T	C	C	0.064725519	14	70433046	70433046	T	C	ncRNA_intronic	ENSG00000257759	.	.	.	chr14_70433046_T_C_b38	chr14	70433046	T	C	ENSG00000274330.1	0.0807453	8.22913e-06	Testis.v8.signif_variant_gene_pairs.txt.gz	chr14_70433046_T_C_b38	Ovary.v8.sqtl_signifpairs.txt.gz	1.22257e-07	chr14:70342729:70353136:clu_18235:ENSG00000133983.14
rs11629001	Veillonella.parvula	14	70433046	snv	T	C	C	0.064725519	14	70433046	70433046	T	C	ncRNA_intronic	ENSG00000257759	.	.	.	chr14_70433046_T_C_b38	chr14	70433046	T	C	ENSG00000274330.1	0.0807453	8.22913e-06	Testis.v8.signif_variant_gene_pairs.txt.gz	chr14_70433046_T_C_b38	Nerve_Tibial.v8.sqtl_signifpairs.txt.gz	4.9409e-16	chr14:70342729:70353136:clu_23443:ENSG00000133983.14
rs11629001	Veillonella.parvula	14	70433046	snv	T	C	C	0.064725519	14	70433046	70433046	T	C	ncRNA_intronic	ENSG00000257759	.	.	.	chr14_70433046_T_C_b38	chr14	70433046	T	C	ENSG00000274330.1	0.0807453	8.22913e-06	Testis.v8.signif_variant_gene_pairs.txt.gz	chr14_70433046_T_C_b38	Pituitary.v8.sqtl_signifpairs.txt.gz	2.15265e-07	chr14:70342729:70353136:clu_21522:ENSG00000213463.4
rs11629001	Veillonella.parvula	14	70433046	snv	T	C	C	0.064725519	14	70433046	70433046	T	C	ncRNA_intronic	ENSG00000257759	.	.	.	chr14_70433046_T_C_b38	chr14	70433046	T	C	ENSG00000274330.1	0.0807453	8.22913e-06	Testis.v8.signif_variant_gene_pairs.txt.gz	chr14_70433046_T_C_b38	Brain_Frontal_Cortex_BA9.v8.sqtl_signifpairs.txt.gz	3.72567e-07	chr14:70342729:70353136:clu_16679:ENSG00000213463.4
rs11629001	Veillonella.parvula	14	70433046	snv	T	C	C	0.064725519	14	70433046	70433046	T	C	ncRNA_intronic	ENSG00000257759	.	.	.	chr14_70433046_T_C_b38	chr14	70433046	T	C	ENSG00000274330.1	0.0807453	8.22913e-06	Testis.v8.signif_variant_gene_pairs.txt.gz	chr14_70433046_T_C_b38	Skin_Sun_Exposed_Lower_leg.v8.sqtl_signifpairs.txt.gz	1.04427e-23	chr14:70342729:70353136:clu_23291:ENSG00000213463.4
rs11629001	Veillonella.parvula	14	70433046	snv	T	C	C	0.064725519	14	70433046	70433046	T	C	ncRNA_intronic	ENSG00000257759	.	.	.	chr14_70433046_T_C_b38	chr14	70433046	T	C	ENSG00000274330.1	0.0807453	8.22913e-06	Testis.v8.signif_variant_gene_pairs.txt.gz	chr14_70433046_T_C_b38	Adrenal_Gland.v8.sqtl_signifpairs.txt.gz	4.103e-08	chr14:70342729:70353136:clu_18047:ENSG00000213463.4
rs11629001	Veillonella.parvula	14	70433046	snv	T	C	C	0.064725519	14	70433046	70433046	T	C	ncRNA_intronic	ENSG00000257759	.	.	.	chr14_70433046_T_C_b38	chr14	70433046	T	C	ENSG00000274330.1	0.0807453	8.22913e-06	Testis.v8.signif_variant_gene_pairs.txt.gz	chr14_70433046_T_C_b38	Esophagus_Muscularis.v8.sqtl_signifpairs.txt.gz	2.25156e-12	chr14:70342729:70353136:clu_20947:ENSG00000133983.14
rs11629001	Veillonella.parvula	14	70433046	snv	T	C	C	0.064725519	14	70433046	70433046	T	C	ncRNA_intronic	ENSG00000257759	.	.	.	chr14_70433046_T_C_b38	chr14	70433046	T	C	ENSG00000274330.1	0.0807453	8.22913e-06	Testis.v8.signif_variant_gene_pairs.txt.gz	chr14_70433046_T_C_b38	Prostate.v8.sqtl_signifpairs.txt.gz	3.88984e-08	chr14:70342729:70353136:clu_20836:ENSG00000133983.14
rs11629001	Veillonella.parvula	14	70433046	snv	T	C	C	0.064725519	14	70433046	70433046	T	C	ncRNA_intronic	ENSG00000257759	.	.	.	chr14_70433046_T_C_b38	chr14	70433046	T	C	ENSG00000274330.1	0.0807453	8.22913e-06	Testis.v8.signif_variant_gene_pairs.txt.gz	chr14_70433046_T_C_b38	Esophagus_Mucosa.v8.sqtl_signifpairs.txt.gz	1.83651e-15	chr14:70342729:70353136:clu_21033:ENSG00000133983.14
rs11629001	Veillonella.parvula	14	70433046	snv	T	C	C	0.064725519	14	70433046	70433046	T	C	ncRNA_intronic	ENSG00000257759	.	.	.	chr14_70433046_T_C_b38	chr14	70433046	T	C	ENSG00000274330.1	0.0807453	8.22913e-06	Testis.v8.signif_variant_gene_pairs.txt.gz	chr14_70433046_T_C_b38	Artery_Aorta.v8.sqtl_signifpairs.txt.gz	3.54118e-15	chr14:70342729:70353136:clu_20170:ENSG00000133983.14
rs11629001	Veillonella.parvula	14	70433046	snv	T	C	C	0.064725519	14	70433046	70433046	T	C	ncRNA_intronic	ENSG00000257759	.	.	.	chr14_70433046_T_C_b38	chr14	70433046	T	C	ENSG00000274330.1	0.0807453	8.22913e-06	Testis.v8.signif_variant_gene_pairs.txt.gz	chr14_70433046_T_C_b38	Artery_Aorta.v8.sqtl_signifpairs.txt.gz	3.54118e-15	chr14:70342729:70353136:clu_20170:ENSG00000213463.4
rs11629001	Veillonella.parvula	14	70433046	snv	T	C	C	0.064725519	14	70433046	70433046	T	C	ncRNA_intronic	ENSG00000257759	.	.	.	chr14_70433046_T_C_b38	chr14	70433046	T	C	ENSG00000274330.1	0.0807453	8.22913e-06	Testis.v8.signif_variant_gene_pairs.txt.gz	chr14_70433046_T_C_b38	Adipose_Subcutaneous.v8.sqtl_signifpairs.txt.gz	2.42399e-19	chr14:70342729:70353136:clu_22760:ENSG00000133983.14
rs11629001	Veillonella.parvula	14	70433046	snv	T	C	C	0.064725519	14	70433046	70433046	T	C	ncRNA_intronic	ENSG00000257759	.	.	.	chr14_70433046_T_C_b38	chr14	70433046	T	C	ENSG00000274330.1	0.0807453	8.22913e-06	Testis.v8.signif_variant_gene_pairs.txt.gz	chr14_70433046_T_C_b38	Prostate.v8.sqtl_signifpairs.txt.gz	3.88984e-08	chr14:70342729:70353136:clu_20836:ENSG00000213463.4
rs11629001	Veillonella.parvula	14	70433046	snv	T	C	C	0.064725519	14	70433046	70433046	T	C	ncRNA_intronic	ENSG00000257759	.	.	.	chr14_70433046_T_C_b38	chr14	70433046	T	C	ENSG00000274330.1	0.0807453	8.22913e-06	Testis.v8.signif_variant_gene_pairs.txt.gz	chr14_70433046_T_C_b38	Brain_Putamen_basal_ganglia.v8.sqtl_signifpairs.txt.gz	8.97216e-10	chr14:70353252:70359519:clu_15617:ENSG00000213463.4
rs11629001	Veillonella.parvula	14	70433046	snv	T	C	C	0.064725519	14	70433046	70433046	T	C	ncRNA_intronic	ENSG00000257759	.	.	.	chr14_70433046_T_C_b38	chr14	70433046	T	C	ENSG00000274330.1	0.0807453	8.22913e-06	Testis.v8.signif_variant_gene_pairs.txt.gz	chr14_70433046_T_C_b38	Breast_Mammary_Tissue.v8.sqtl_signifpairs.txt.gz	4.8264e-12	chr14:70342729:70353136:clu_22914:ENSG00000213463.4
rs11629001	Veillonella.parvula	14	70433046	snv	T	C	C	0.064725519	14	70433046	70433046	T	C	ncRNA_intronic	ENSG00000257759	.	.	.	chr14_70433046_T_C_b38	chr14	70433046	T	C	ENSG00000274330.1	0.0807453	8.22913e-06	Testis.v8.signif_variant_gene_pairs.txt.gz	chr14_70433046_T_C_b38	Small_Intestine_Terminal_Ileum.v8.sqtl_signifpairs.txt.gz	1.70845e-06	chr14:70342729:70353136:clu_20197:ENSG00000133983.14
rs11629001	Veillonella.parvula	14	70433046	snv	T	C	C	0.064725519	14	70433046	70433046	T	C	ncRNA_intronic	ENSG00000257759	.	.	.	chr14_70433046_T_C_b38	chr14	70433046	T	C	ENSG00000274330.1	0.0807453	8.22913e-06	Testis.v8.signif_variant_gene_pairs.txt.gz	chr14_70433046_T_C_b38	Adipose_Subcutaneous.v8.sqtl_signifpairs.txt.gz	2.42399e-19	chr14:70342729:70353136:clu_22760:ENSG00000213463.4
rs11629001	Veillonella.parvula	14	70433046	snv	T	C	C	0.064725519	14	70433046	70433046	T	C	ncRNA_intronic	ENSG00000257759	.	.	.	chr14_70433046_T_C_b38	chr14	70433046	T	C	ENSG00000274330.1	0.0807453	8.22913e-06	Testis.v8.signif_variant_gene_pairs.txt.gz	chr14_70433046_T_C_b38	Heart_Left_Ventricle.v8.sqtl_signifpairs.txt.gz	3.79571e-10	chr14:70342729:70353136:clu_17939:ENSG00000133983.14
rs11629001	Veillonella.parvula	14	70433046	snv	T	C	C	0.064725519	14	70433046	70433046	T	C	ncRNA_intronic	ENSG00000257759	.	.	.	chr14_70433046_T_C_b38	chr14	70433046	T	C	ENSG00000274330.1	0.0807453	8.22913e-06	Testis.v8.signif_variant_gene_pairs.txt.gz	chr14_70433046_T_C_b38	Brain_Cortex.v8.sqtl_signifpairs.txt.gz	8.38992e-08	chr14:70342729:70353136:clu_18004:ENSG00000133983.14
rs11629001	Veillonella.parvula	14	70433046	snv	T	C	C	0.064725519	14	70433046	70433046	T	C	ncRNA_intronic	ENSG00000257759	.	.	.	chr14_70433046_T_C_b38	chr14	70433046	T	C	ENSG00000274330.1	0.0807453	8.22913e-06	Testis.v8.signif_variant_gene_pairs.txt.gz	chr14_70433046_T_C_b38	Brain_Frontal_Cortex_BA9.v8.sqtl_signifpairs.txt.gz	3.72567e-07	chr14:70342729:70353136:clu_16679:ENSG00000133983.14
rs11629001	Veillonella.parvula	14	70433046	snv	T	C	C	0.064725519	14	70433046	70433046	T	C	ncRNA_intronic	ENSG00000257759	.	.	.	chr14_70433046_T_C_b38	chr14	70433046	T	C	ENSG00000274330.1	0.0807453	8.22913e-06	Testis.v8.signif_variant_gene_pairs.txt.gz	chr14_70433046_T_C_b38	Adipose_Visceral_Omentum.v8.sqtl_signifpairs.txt.gz	3.32077e-10	chr14:70342729:70353136:clu_22080:ENSG00000213463.4
rs11629001	Veillonella.parvula	14	70433046	snv	T	C	C	0.064725519	14	70433046	70433046	T	C	ncRNA_intronic	ENSG00000257759	.	.	.	chr14_70433046_T_C_b38	chr14	70433046	T	C	ENSG00000274330.1	0.0807453	8.22913e-06	Testis.v8.signif_variant_gene_pairs.txt.gz	chr14_70433046_T_C_b38	Heart_Left_Ventricle.v8.sqtl_signifpairs.txt.gz	3.79571e-10	chr14:70342729:70353136:clu_17939:ENSG00000213463.4
rs11629001	Veillonella.parvula	14	70433046	snv	T	C	C	0.064725519	14	70433046	70433046	T	C	ncRNA_intronic	ENSG00000257759	.	.	.	chr14_70433046_T_C_b38	chr14	70433046	T	C	ENSG00000274330.1	0.0807453	8.22913e-06	Testis.v8.signif_variant_gene_pairs.txt.gz	chr14_70433046_T_C_b38	Brain_Cortex.v8.sqtl_signifpairs.txt.gz	8.38992e-08	chr14:70342729:70353136:clu_18004:ENSG00000213463.4
rs11629001	Veillonella.parvula	14	70433046	snv	T	C	C	0.064725519	14	70433046	70433046	T	C	ncRNA_intronic	ENSG00000257759	.	.	.	chr14_70433046_T_C_b38	chr14	70433046	T	C	ENSG00000274330.1	0.0807453	8.22913e-06	Testis.v8.signif_variant_gene_pairs.txt.gz	chr14_70433046_T_C_b38	Skin_Sun_Exposed_Lower_leg.v8.sqtl_signifpairs.txt.gz	1.04427e-23	chr14:70342729:70353136:clu_23291:ENSG00000133983.14
rs11629001	Veillonella.parvula	14	70433046	snv	T	C	C	0.064725519	14	70433046	70433046	T	C	ncRNA_intronic	ENSG00000257759	.	.	.	chr14_70433046_T_C_b38	chr14	70433046	T	C	ENSG00000274330.1	0.0807453	8.22913e-06	Testis.v8.signif_variant_gene_pairs.txt.gz	chr14_70433046_T_C_b38	Colon_Sigmoid.v8.sqtl_signifpairs.txt.gz	4.93461e-10	chr14:70342729:70353136:clu_20529:ENSG00000213463.4
rs11629001	Veillonella.parvula	14	70433046	snv	T	C	C	0.064725519	14	70433046	70433046	T	C	ncRNA_intronic	ENSG00000257759	.	.	.	chr14_70433046_T_C_b38	chr14	70433046	T	C	ENSG00000274330.1	0.0807453	8.22913e-06	Testis.v8.signif_variant_gene_pairs.txt.gz	chr14_70433046_T_C_b38	Adrenal_Gland.v8.sqtl_signifpairs.txt.gz	4.103e-08	chr14:70342729:70353136:clu_18047:ENSG00000133983.14
rs11629001	Veillonella.parvula	14	70433046	snv	T	C	C	0.064725519	14	70433046	70433046	T	C	ncRNA_intronic	ENSG00000257759	.	.	.	chr14_70433046_T_C_b38	chr14	70433046	T	C	ENSG00000274330.1	0.0807453	8.22913e-06	Testis.v8.signif_variant_gene_pairs.txt.gz	chr14_70433046_T_C_b38	Artery_Tibial.v8.sqtl_signifpairs.txt.gz	1.59378e-25	chr14:70342729:70353136:clu_20961:ENSG00000213463.4
rs11629001	Veillonella.parvula	14	70433046	snv	T	C	C	0.064725519	14	70433046	70433046	T	C	ncRNA_intronic	ENSG00000257759	.	.	.	chr14_70433046_T_C_b38	chr14	70433046	T	C	ENSG00000274330.1	0.0807453	8.22913e-06	Testis.v8.signif_variant_gene_pairs.txt.gz	chr14_70433046_T_C_b38	Brain_Nucleus_accumbens_basal_ganglia.v8.sqtl_signifpairs.txt.gz	1.45086e-06	chr14:70342729:70353136:clu_17857:ENSG00000213463.4
rs11629001	Veillonella.parvula	14	70433046	snv	T	C	C	0.064725519	14	70433046	70433046	T	C	ncRNA_intronic	ENSG00000257759	.	.	.	chr14_70433046_T_C_b38	chr14	70433046	T	C	ENSG00000274330.1	0.0807453	8.22913e-06	Testis.v8.signif_variant_gene_pairs.txt.gz	chr14_70433046_T_C_b38	Pancreas.v8.sqtl_signifpairs.txt.gz	1.32868e-07	chr14:70342729:70353136:clu_18185:ENSG00000133983.14
rs11629001	Veillonella.parvula	14	70433046	snv	T	C	C	0.064725519	14	70433046	70433046	T	C	ncRNA_intronic	ENSG00000257759	.	.	.	chr14_70433046_T_C_b38	chr14	70433046	T	C	ENSG00000274330.1	0.0807453	8.22913e-06	Testis.v8.signif_variant_gene_pairs.txt.gz	chr14_70433046_T_C_b38	Brain_Caudate_basal_ganglia.v8.sqtl_signifpairs.txt.gz	8.76384e-07	chr14:70342729:70353136:clu_17474:ENSG00000213463.4
rs11629001	Veillonella.parvula	14	70433046	snv	T	C	C	0.064725519	14	70433046	70433046	T	C	ncRNA_intronic	ENSG00000257759	.	.	.	chr14_70433046_T_C_b38	chr14	70433046	T	C	ENSG00000274330.1	0.0807453	8.22913e-06	Testis.v8.signif_variant_gene_pairs.txt.gz	chr14_70433046_T_C_b38	Skin_Not_Sun_Exposed_Suprapubic.v8.sqtl_signifpairs.txt.gz	1.42097e-16	chr14:70342729:70353136:clu_22722:ENSG00000133983.14
rs11629001	Veillonella.parvula	14	70433046	snv	T	C	C	0.064725519	14	70433046	70433046	T	C	ncRNA_intronic	ENSG00000257759	.	.	.	chr14_70433046_T_C_b38	chr14	70433046	T	C	ENSG00000274330.1	0.0807453	8.22913e-06	Testis.v8.signif_variant_gene_pairs.txt.gz	chr14_70433046_T_C_b38	Brain_Spinal_cord_cervical_c-1.v8.sqtl_signifpairs.txt.gz	2.35398e-07	chr14:70353252:70359519:clu_15293:ENSG00000133983.14
rs11693993	Streptococcus.dysgalactiae	2	208360498	snv	G	A,C	A	0.746652678	2	208360498	208360498	G	A	intronic	PTH2R	.	.	.	chr2_208360498_G_A_b38	chr2	208360498	G	A	ENSG00000115020.16	0.205426	8.10964e-06	Artery_Aorta.v8.signif_variant_gene_pairs.txt.gz	chr2_208360498_G_A_b38	Minor_Salivary_Gland.v8.sqtl_signifpairs.txt.gz	1.18869e-07	chr2:208346147:208350024:clu_40643:ENSG00000115020.16
rs11693993	Streptococcus.dysgalactiae	2	208360498	snv	G	A,C	A	0.746652678	2	208360498	208360498	G	A	intronic	PTH2R	.	.	.	chr2_208360498_G_A_b38	chr2	208360498	G	A	ENSG00000115020.16	0.205426	8.10964e-06	Artery_Aorta.v8.signif_variant_gene_pairs.txt.gz	chr2_208360498_G_A_b38	Cells_Cultured_fibroblasts.v8.sqtl_signifpairs.txt.gz	7.69445e-20	chr2:208346147:208350024:clu_40957:ENSG00000115020.16
rs11693993	Streptococcus.dysgalactiae	2	208360498	snv	G	A,C	A	0.746652678	2	208360498	208360498	G	A	intronic	PTH2R	.	.	.	chr2_208360498_G_A_b38	chr2	208360498	G	A	ENSG00000115020.16	0.205426	8.10964e-06	Artery_Aorta.v8.signif_variant_gene_pairs.txt.gz	chr2_208360498_G_A_b38	Adipose_Visceral_Omentum.v8.sqtl_signifpairs.txt.gz	1.24258e-13	chr2:208346147:208350024:clu_49771:ENSG00000115020.16
rs11693993	Streptococcus.dysgalactiae	2	208360498	snv	G	A,C	A	0.746652678	2	208360498	208360498	G	A	intronic	PTH2R	.	.	.	chr2_208360498_G_A_b38	chr2	208360498	G	A	ENSG00000115020.16	0.205426	8.10964e-06	Artery_Aorta.v8.signif_variant_gene_pairs.txt.gz	chr2_208360498_G_A_b38	Adipose_Subcutaneous.v8.sqtl_signifpairs.txt.gz	2.4774e-07	chr2:208346147:208347859:clu_51056:ENSG00000115020.16
rs11693993	Streptococcus.dysgalactiae	2	208360498	snv	G	A,C	A	0.746652678	2	208360498	208360498	G	A	intronic	PTH2R	.	.	.	chr2_208360498_G_A_b38	chr2	208360498	G	A	ENSG00000115020.16	0.205426	8.10964e-06	Artery_Aorta.v8.signif_variant_gene_pairs.txt.gz	chr2_208360498_G_A_b38	Lung.v8.sqtl_signifpairs.txt.gz	9.70354e-10	chr2:208346147:208350024:clu_53974:ENSG00000115020.16
rs11693993	Streptococcus.dysgalactiae	2	208360498	snv	G	A,C	A	0.746652678	2	208360498	208360498	G	A	intronic	PTH2R	.	.	.	chr2_208360498_G_A_b38	chr2	208360498	G	A	ENSG00000115020.16	0.205426	8.10964e-06	Artery_Aorta.v8.signif_variant_gene_pairs.txt.gz	chr2_208360498_G_A_b38	Adrenal_Gland.v8.sqtl_signifpairs.txt.gz	7.58623e-07	chr2:208346147:208350024:clu_40367:ENSG00000115020.16
rs11693993	Streptococcus.dysgalactiae	2	208360498	snv	G	A,C	A	0.746652678	2	208360498	208360498	G	A	intronic	PTH2R	.	.	.	chr2_208360498_G_A_b38	chr2	208360498	G	A	ENSG00000115020.16	0.205426	8.10964e-06	Artery_Aorta.v8.signif_variant_gene_pairs.txt.gz	chr2_208360498_G_A_b38	Thyroid.v8.sqtl_signifpairs.txt.gz	3.80705e-16	chr2:208346147:208350024:clu_54426:ENSG00000115020.16
rs11693993	Streptococcus.dysgalactiae	2	208360498	snv	G	A,C	A	0.746652678	2	208360498	208360498	G	A	intronic	PTH2R	.	.	.	chr2_208360498_G_A_b38	chr2	208360498	G	A	ENSG00000115020.16	0.205426	8.10964e-06	Artery_Aorta.v8.signif_variant_gene_pairs.txt.gz	chr2_208360498_G_A_b38	Artery_Aorta.v8.sqtl_signifpairs.txt.gz	6.7919e-11	chr2:208346147:208350024:clu_45013:ENSG00000115020.16
rs11693993	Streptococcus.dysgalactiae	2	208360498	snv	G	A,C	A	0.746652678	2	208360498	208360498	G	A	intronic	PTH2R	.	.	.	chr2_208360498_G_A_b38	chr2	208360498	G	A	ENSG00000115020.16	0.197368	2.19509e-08	Nerve_Tibial.v8.signif_variant_gene_pairs.txt.gz	chr2_208360498_G_A_b38	Minor_Salivary_Gland.v8.sqtl_signifpairs.txt.gz	1.18869e-07	chr2:208346147:208350024:clu_40643:ENSG00000115020.16
rs11693993	Streptococcus.dysgalactiae	2	208360498	snv	G	A,C	A	0.746652678	2	208360498	208360498	G	A	intronic	PTH2R	.	.	.	chr2_208360498_G_A_b38	chr2	208360498	G	A	ENSG00000115020.16	0.197368	2.19509e-08	Nerve_Tibial.v8.signif_variant_gene_pairs.txt.gz	chr2_208360498_G_A_b38	Cells_Cultured_fibroblasts.v8.sqtl_signifpairs.txt.gz	7.69445e-20	chr2:208346147:208350024:clu_40957:ENSG00000115020.16
rs11693993	Streptococcus.dysgalactiae	2	208360498	snv	G	A,C	A	0.746652678	2	208360498	208360498	G	A	intronic	PTH2R	.	.	.	chr2_208360498_G_A_b38	chr2	208360498	G	A	ENSG00000115020.16	0.197368	2.19509e-08	Nerve_Tibial.v8.signif_variant_gene_pairs.txt.gz	chr2_208360498_G_A_b38	Adipose_Visceral_Omentum.v8.sqtl_signifpairs.txt.gz	1.24258e-13	chr2:208346147:208350024:clu_49771:ENSG00000115020.16
rs11693993	Streptococcus.dysgalactiae	2	208360498	snv	G	A,C	A	0.746652678	2	208360498	208360498	G	A	intronic	PTH2R	.	.	.	chr2_208360498_G_A_b38	chr2	208360498	G	A	ENSG00000115020.16	0.197368	2.19509e-08	Nerve_Tibial.v8.signif_variant_gene_pairs.txt.gz	chr2_208360498_G_A_b38	Adipose_Subcutaneous.v8.sqtl_signifpairs.txt.gz	2.4774e-07	chr2:208346147:208347859:clu_51056:ENSG00000115020.16
rs11693993	Streptococcus.dysgalactiae	2	208360498	snv	G	A,C	A	0.746652678	2	208360498	208360498	G	A	intronic	PTH2R	.	.	.	chr2_208360498_G_A_b38	chr2	208360498	G	A	ENSG00000115020.16	0.197368	2.19509e-08	Nerve_Tibial.v8.signif_variant_gene_pairs.txt.gz	chr2_208360498_G_A_b38	Lung.v8.sqtl_signifpairs.txt.gz	9.70354e-10	chr2:208346147:208350024:clu_53974:ENSG00000115020.16
rs11693993	Streptococcus.dysgalactiae	2	208360498	snv	G	A,C	A	0.746652678	2	208360498	208360498	G	A	intronic	PTH2R	.	.	.	chr2_208360498_G_A_b38	chr2	208360498	G	A	ENSG00000115020.16	0.197368	2.19509e-08	Nerve_Tibial.v8.signif_variant_gene_pairs.txt.gz	chr2_208360498_G_A_b38	Adrenal_Gland.v8.sqtl_signifpairs.txt.gz	7.58623e-07	chr2:208346147:208350024:clu_40367:ENSG00000115020.16
rs11693993	Streptococcus.dysgalactiae	2	208360498	snv	G	A,C	A	0.746652678	2	208360498	208360498	G	A	intronic	PTH2R	.	.	.	chr2_208360498_G_A_b38	chr2	208360498	G	A	ENSG00000115020.16	0.197368	2.19509e-08	Nerve_Tibial.v8.signif_variant_gene_pairs.txt.gz	chr2_208360498_G_A_b38	Thyroid.v8.sqtl_signifpairs.txt.gz	3.80705e-16	chr2:208346147:208350024:clu_54426:ENSG00000115020.16
rs11693993	Streptococcus.dysgalactiae	2	208360498	snv	G	A,C	A	0.746652678	2	208360498	208360498	G	A	intronic	PTH2R	.	.	.	chr2_208360498_G_A_b38	chr2	208360498	G	A	ENSG00000115020.16	0.197368	2.19509e-08	Nerve_Tibial.v8.signif_variant_gene_pairs.txt.gz	chr2_208360498_G_A_b38	Artery_Aorta.v8.sqtl_signifpairs.txt.gz	6.7919e-11	chr2:208346147:208350024:clu_45013:ENSG00000115020.16
rs11693993	Streptococcus.dysgalactiae	2	208360498	snv	G	A,C	A	0.746652678	2	208360498	208360498	G	A	intronic	PTH2R	.	.	.	chr2_208360498_G_A_b38	chr2	208360498	G	A	ENSG00000115020.16	0.185437	1.21409e-10	Lung.v8.signif_variant_gene_pairs.txt.gz	chr2_208360498_G_A_b38	Minor_Salivary_Gland.v8.sqtl_signifpairs.txt.gz	1.18869e-07	chr2:208346147:208350024:clu_40643:ENSG00000115020.16
rs11693993	Streptococcus.dysgalactiae	2	208360498	snv	G	A,C	A	0.746652678	2	208360498	208360498	G	A	intronic	PTH2R	.	.	.	chr2_208360498_G_A_b38	chr2	208360498	G	A	ENSG00000115020.16	0.185437	1.21409e-10	Lung.v8.signif_variant_gene_pairs.txt.gz	chr2_208360498_G_A_b38	Cells_Cultured_fibroblasts.v8.sqtl_signifpairs.txt.gz	7.69445e-20	chr2:208346147:208350024:clu_40957:ENSG00000115020.16
rs11693993	Streptococcus.dysgalactiae	2	208360498	snv	G	A,C	A	0.746652678	2	208360498	208360498	G	A	intronic	PTH2R	.	.	.	chr2_208360498_G_A_b38	chr2	208360498	G	A	ENSG00000115020.16	0.185437	1.21409e-10	Lung.v8.signif_variant_gene_pairs.txt.gz	chr2_208360498_G_A_b38	Adipose_Visceral_Omentum.v8.sqtl_signifpairs.txt.gz	1.24258e-13	chr2:208346147:208350024:clu_49771:ENSG00000115020.16
rs11693993	Streptococcus.dysgalactiae	2	208360498	snv	G	A,C	A	0.746652678	2	208360498	208360498	G	A	intronic	PTH2R	.	.	.	chr2_208360498_G_A_b38	chr2	208360498	G	A	ENSG00000115020.16	0.185437	1.21409e-10	Lung.v8.signif_variant_gene_pairs.txt.gz	chr2_208360498_G_A_b38	Adipose_Subcutaneous.v8.sqtl_signifpairs.txt.gz	2.4774e-07	chr2:208346147:208347859:clu_51056:ENSG00000115020.16
rs11693993	Streptococcus.dysgalactiae	2	208360498	snv	G	A,C	A	0.746652678	2	208360498	208360498	G	A	intronic	PTH2R	.	.	.	chr2_208360498_G_A_b38	chr2	208360498	G	A	ENSG00000115020.16	0.185437	1.21409e-10	Lung.v8.signif_variant_gene_pairs.txt.gz	chr2_208360498_G_A_b38	Lung.v8.sqtl_signifpairs.txt.gz	9.70354e-10	chr2:208346147:208350024:clu_53974:ENSG00000115020.16
rs11693993	Streptococcus.dysgalactiae	2	208360498	snv	G	A,C	A	0.746652678	2	208360498	208360498	G	A	intronic	PTH2R	.	.	.	chr2_208360498_G_A_b38	chr2	208360498	G	A	ENSG00000115020.16	0.185437	1.21409e-10	Lung.v8.signif_variant_gene_pairs.txt.gz	chr2_208360498_G_A_b38	Adrenal_Gland.v8.sqtl_signifpairs.txt.gz	7.58623e-07	chr2:208346147:208350024:clu_40367:ENSG00000115020.16
rs11693993	Streptococcus.dysgalactiae	2	208360498	snv	G	A,C	A	0.746652678	2	208360498	208360498	G	A	intronic	PTH2R	.	.	.	chr2_208360498_G_A_b38	chr2	208360498	G	A	ENSG00000115020.16	0.185437	1.21409e-10	Lung.v8.signif_variant_gene_pairs.txt.gz	chr2_208360498_G_A_b38	Thyroid.v8.sqtl_signifpairs.txt.gz	3.80705e-16	chr2:208346147:208350024:clu_54426:ENSG00000115020.16
rs11693993	Streptococcus.dysgalactiae	2	208360498	snv	G	A,C	A	0.746652678	2	208360498	208360498	G	A	intronic	PTH2R	.	.	.	chr2_208360498_G_A_b38	chr2	208360498	G	A	ENSG00000115020.16	0.185437	1.21409e-10	Lung.v8.signif_variant_gene_pairs.txt.gz	chr2_208360498_G_A_b38	Artery_Aorta.v8.sqtl_signifpairs.txt.gz	6.7919e-11	chr2:208346147:208350024:clu_45013:ENSG00000115020.16
rs11693993	Streptococcus.dysgalactiae	2	208360498	snv	G	A,C	A	0.746652678	2	208360498	208360498	G	A	intronic	PTH2R	.	.	.	chr2_208360498_G_A_b38	chr2	208360498	G	A	ENSG00000115020.16	0.194492	8.67285e-07	Adipose_Subcutaneous.v8.signif_variant_gene_pairs.txt.gz	chr2_208360498_G_A_b38	Minor_Salivary_Gland.v8.sqtl_signifpairs.txt.gz	1.18869e-07	chr2:208346147:208350024:clu_40643:ENSG00000115020.16
rs11693993	Streptococcus.dysgalactiae	2	208360498	snv	G	A,C	A	0.746652678	2	208360498	208360498	G	A	intronic	PTH2R	.	.	.	chr2_208360498_G_A_b38	chr2	208360498	G	A	ENSG00000115020.16	0.194492	8.67285e-07	Adipose_Subcutaneous.v8.signif_variant_gene_pairs.txt.gz	chr2_208360498_G_A_b38	Cells_Cultured_fibroblasts.v8.sqtl_signifpairs.txt.gz	7.69445e-20	chr2:208346147:208350024:clu_40957:ENSG00000115020.16
rs11693993	Streptococcus.dysgalactiae	2	208360498	snv	G	A,C	A	0.746652678	2	208360498	208360498	G	A	intronic	PTH2R	.	.	.	chr2_208360498_G_A_b38	chr2	208360498	G	A	ENSG00000115020.16	0.194492	8.67285e-07	Adipose_Subcutaneous.v8.signif_variant_gene_pairs.txt.gz	chr2_208360498_G_A_b38	Adipose_Visceral_Omentum.v8.sqtl_signifpairs.txt.gz	1.24258e-13	chr2:208346147:208350024:clu_49771:ENSG00000115020.16
rs11693993	Streptococcus.dysgalactiae	2	208360498	snv	G	A,C	A	0.746652678	2	208360498	208360498	G	A	intronic	PTH2R	.	.	.	chr2_208360498_G_A_b38	chr2	208360498	G	A	ENSG00000115020.16	0.194492	8.67285e-07	Adipose_Subcutaneous.v8.signif_variant_gene_pairs.txt.gz	chr2_208360498_G_A_b38	Adipose_Subcutaneous.v8.sqtl_signifpairs.txt.gz	2.4774e-07	chr2:208346147:208347859:clu_51056:ENSG00000115020.16
rs11693993	Streptococcus.dysgalactiae	2	208360498	snv	G	A,C	A	0.746652678	2	208360498	208360498	G	A	intronic	PTH2R	.	.	.	chr2_208360498_G_A_b38	chr2	208360498	G	A	ENSG00000115020.16	0.194492	8.67285e-07	Adipose_Subcutaneous.v8.signif_variant_gene_pairs.txt.gz	chr2_208360498_G_A_b38	Lung.v8.sqtl_signifpairs.txt.gz	9.70354e-10	chr2:208346147:208350024:clu_53974:ENSG00000115020.16
rs11693993	Streptococcus.dysgalactiae	2	208360498	snv	G	A,C	A	0.746652678	2	208360498	208360498	G	A	intronic	PTH2R	.	.	.	chr2_208360498_G_A_b38	chr2	208360498	G	A	ENSG00000115020.16	0.194492	8.67285e-07	Adipose_Subcutaneous.v8.signif_variant_gene_pairs.txt.gz	chr2_208360498_G_A_b38	Adrenal_Gland.v8.sqtl_signifpairs.txt.gz	7.58623e-07	chr2:208346147:208350024:clu_40367:ENSG00000115020.16
rs11693993	Streptococcus.dysgalactiae	2	208360498	snv	G	A,C	A	0.746652678	2	208360498	208360498	G	A	intronic	PTH2R	.	.	.	chr2_208360498_G_A_b38	chr2	208360498	G	A	ENSG00000115020.16	0.194492	8.67285e-07	Adipose_Subcutaneous.v8.signif_variant_gene_pairs.txt.gz	chr2_208360498_G_A_b38	Thyroid.v8.sqtl_signifpairs.txt.gz	3.80705e-16	chr2:208346147:208350024:clu_54426:ENSG00000115020.16
rs11693993	Streptococcus.dysgalactiae	2	208360498	snv	G	A,C	A	0.746652678	2	208360498	208360498	G	A	intronic	PTH2R	.	.	.	chr2_208360498_G_A_b38	chr2	208360498	G	A	ENSG00000115020.16	0.194492	8.67285e-07	Adipose_Subcutaneous.v8.signif_variant_gene_pairs.txt.gz	chr2_208360498_G_A_b38	Artery_Aorta.v8.sqtl_signifpairs.txt.gz	6.7919e-11	chr2:208346147:208350024:clu_45013:ENSG00000115020.16
rs11693993	Streptococcus.dysgalactiae	2	208360498	snv	G	A,C	A	0.746652678	2	208360498	208360498	G	A	intronic	PTH2R	.	.	.	chr2_208360498_G_A_b38	chr2	208360498	G	A	ENSG00000115020.16	0.204545	1.9035e-06	Breast_Mammary_Tissue.v8.signif_variant_gene_pairs.txt.gz	chr2_208360498_G_A_b38	Minor_Salivary_Gland.v8.sqtl_signifpairs.txt.gz	1.18869e-07	chr2:208346147:208350024:clu_40643:ENSG00000115020.16
rs11693993	Streptococcus.dysgalactiae	2	208360498	snv	G	A,C	A	0.746652678	2	208360498	208360498	G	A	intronic	PTH2R	.	.	.	chr2_208360498_G_A_b38	chr2	208360498	G	A	ENSG00000115020.16	0.204545	1.9035e-06	Breast_Mammary_Tissue.v8.signif_variant_gene_pairs.txt.gz	chr2_208360498_G_A_b38	Cells_Cultured_fibroblasts.v8.sqtl_signifpairs.txt.gz	7.69445e-20	chr2:208346147:208350024:clu_40957:ENSG00000115020.16
rs11693993	Streptococcus.dysgalactiae	2	208360498	snv	G	A,C	A	0.746652678	2	208360498	208360498	G	A	intronic	PTH2R	.	.	.	chr2_208360498_G_A_b38	chr2	208360498	G	A	ENSG00000115020.16	0.204545	1.9035e-06	Breast_Mammary_Tissue.v8.signif_variant_gene_pairs.txt.gz	chr2_208360498_G_A_b38	Adipose_Visceral_Omentum.v8.sqtl_signifpairs.txt.gz	1.24258e-13	chr2:208346147:208350024:clu_49771:ENSG00000115020.16
rs11693993	Streptococcus.dysgalactiae	2	208360498	snv	G	A,C	A	0.746652678	2	208360498	208360498	G	A	intronic	PTH2R	.	.	.	chr2_208360498_G_A_b38	chr2	208360498	G	A	ENSG00000115020.16	0.204545	1.9035e-06	Breast_Mammary_Tissue.v8.signif_variant_gene_pairs.txt.gz	chr2_208360498_G_A_b38	Adipose_Subcutaneous.v8.sqtl_signifpairs.txt.gz	2.4774e-07	chr2:208346147:208347859:clu_51056:ENSG00000115020.16
rs11693993	Streptococcus.dysgalactiae	2	208360498	snv	G	A,C	A	0.746652678	2	208360498	208360498	G	A	intronic	PTH2R	.	.	.	chr2_208360498_G_A_b38	chr2	208360498	G	A	ENSG00000115020.16	0.204545	1.9035e-06	Breast_Mammary_Tissue.v8.signif_variant_gene_pairs.txt.gz	chr2_208360498_G_A_b38	Lung.v8.sqtl_signifpairs.txt.gz	9.70354e-10	chr2:208346147:208350024:clu_53974:ENSG00000115020.16
rs11693993	Streptococcus.dysgalactiae	2	208360498	snv	G	A,C	A	0.746652678	2	208360498	208360498	G	A	intronic	PTH2R	.	.	.	chr2_208360498_G_A_b38	chr2	208360498	G	A	ENSG00000115020.16	0.204545	1.9035e-06	Breast_Mammary_Tissue.v8.signif_variant_gene_pairs.txt.gz	chr2_208360498_G_A_b38	Adrenal_Gland.v8.sqtl_signifpairs.txt.gz	7.58623e-07	chr2:208346147:208350024:clu_40367:ENSG00000115020.16
rs11693993	Streptococcus.dysgalactiae	2	208360498	snv	G	A,C	A	0.746652678	2	208360498	208360498	G	A	intronic	PTH2R	.	.	.	chr2_208360498_G_A_b38	chr2	208360498	G	A	ENSG00000115020.16	0.204545	1.9035e-06	Breast_Mammary_Tissue.v8.signif_variant_gene_pairs.txt.gz	chr2_208360498_G_A_b38	Thyroid.v8.sqtl_signifpairs.txt.gz	3.80705e-16	chr2:208346147:208350024:clu_54426:ENSG00000115020.16
rs11693993	Streptococcus.dysgalactiae	2	208360498	snv	G	A,C	A	0.746652678	2	208360498	208360498	G	A	intronic	PTH2R	.	.	.	chr2_208360498_G_A_b38	chr2	208360498	G	A	ENSG00000115020.16	0.204545	1.9035e-06	Breast_Mammary_Tissue.v8.signif_variant_gene_pairs.txt.gz	chr2_208360498_G_A_b38	Artery_Aorta.v8.sqtl_signifpairs.txt.gz	6.7919e-11	chr2:208346147:208350024:clu_45013:ENSG00000115020.16
rs11693993	Streptococcus.dysgalactiae	2	208360498	snv	G	A,C	A	0.746652678	2	208360498	208360498	G	A	intronic	PTH2R	.	.	.	chr2_208360498_G_A_b38	chr2	208360498	G	A	ENSG00000115020.16	0.204969	5.94853e-13	Cells_Cultured_fibroblasts.v8.signif_variant_gene_pairs.txt.gz	chr2_208360498_G_A_b38	Minor_Salivary_Gland.v8.sqtl_signifpairs.txt.gz	1.18869e-07	chr2:208346147:208350024:clu_40643:ENSG00000115020.16
rs11693993	Streptococcus.dysgalactiae	2	208360498	snv	G	A,C	A	0.746652678	2	208360498	208360498	G	A	intronic	PTH2R	.	.	.	chr2_208360498_G_A_b38	chr2	208360498	G	A	ENSG00000115020.16	0.204969	5.94853e-13	Cells_Cultured_fibroblasts.v8.signif_variant_gene_pairs.txt.gz	chr2_208360498_G_A_b38	Cells_Cultured_fibroblasts.v8.sqtl_signifpairs.txt.gz	7.69445e-20	chr2:208346147:208350024:clu_40957:ENSG00000115020.16
rs11693993	Streptococcus.dysgalactiae	2	208360498	snv	G	A,C	A	0.746652678	2	208360498	208360498	G	A	intronic	PTH2R	.	.	.	chr2_208360498_G_A_b38	chr2	208360498	G	A	ENSG00000115020.16	0.204969	5.94853e-13	Cells_Cultured_fibroblasts.v8.signif_variant_gene_pairs.txt.gz	chr2_208360498_G_A_b38	Adipose_Visceral_Omentum.v8.sqtl_signifpairs.txt.gz	1.24258e-13	chr2:208346147:208350024:clu_49771:ENSG00000115020.16
rs11693993	Streptococcus.dysgalactiae	2	208360498	snv	G	A,C	A	0.746652678	2	208360498	208360498	G	A	intronic	PTH2R	.	.	.	chr2_208360498_G_A_b38	chr2	208360498	G	A	ENSG00000115020.16	0.204969	5.94853e-13	Cells_Cultured_fibroblasts.v8.signif_variant_gene_pairs.txt.gz	chr2_208360498_G_A_b38	Adipose_Subcutaneous.v8.sqtl_signifpairs.txt.gz	2.4774e-07	chr2:208346147:208347859:clu_51056:ENSG00000115020.16
rs11693993	Streptococcus.dysgalactiae	2	208360498	snv	G	A,C	A	0.746652678	2	208360498	208360498	G	A	intronic	PTH2R	.	.	.	chr2_208360498_G_A_b38	chr2	208360498	G	A	ENSG00000115020.16	0.204969	5.94853e-13	Cells_Cultured_fibroblasts.v8.signif_variant_gene_pairs.txt.gz	chr2_208360498_G_A_b38	Lung.v8.sqtl_signifpairs.txt.gz	9.70354e-10	chr2:208346147:208350024:clu_53974:ENSG00000115020.16
rs11693993	Streptococcus.dysgalactiae	2	208360498	snv	G	A,C	A	0.746652678	2	208360498	208360498	G	A	intronic	PTH2R	.	.	.	chr2_208360498_G_A_b38	chr2	208360498	G	A	ENSG00000115020.16	0.204969	5.94853e-13	Cells_Cultured_fibroblasts.v8.signif_variant_gene_pairs.txt.gz	chr2_208360498_G_A_b38	Adrenal_Gland.v8.sqtl_signifpairs.txt.gz	7.58623e-07	chr2:208346147:208350024:clu_40367:ENSG00000115020.16
rs11693993	Streptococcus.dysgalactiae	2	208360498	snv	G	A,C	A	0.746652678	2	208360498	208360498	G	A	intronic	PTH2R	.	.	.	chr2_208360498_G_A_b38	chr2	208360498	G	A	ENSG00000115020.16	0.204969	5.94853e-13	Cells_Cultured_fibroblasts.v8.signif_variant_gene_pairs.txt.gz	chr2_208360498_G_A_b38	Thyroid.v8.sqtl_signifpairs.txt.gz	3.80705e-16	chr2:208346147:208350024:clu_54426:ENSG00000115020.16
rs11693993	Streptococcus.dysgalactiae	2	208360498	snv	G	A,C	A	0.746652678	2	208360498	208360498	G	A	intronic	PTH2R	.	.	.	chr2_208360498_G_A_b38	chr2	208360498	G	A	ENSG00000115020.16	0.204969	5.94853e-13	Cells_Cultured_fibroblasts.v8.signif_variant_gene_pairs.txt.gz	chr2_208360498_G_A_b38	Artery_Aorta.v8.sqtl_signifpairs.txt.gz	6.7919e-11	chr2:208346147:208350024:clu_45013:ENSG00000115020.16
rs11693993	Streptococcus.dysgalactiae	2	208360498	snv	G	A,C	A	0.746652678	2	208360498	208360498	G	A	intronic	PTH2R	.	.	.	chr2_208360498_G_A_b38	chr2	208360498	G	A	ENSG00000115020.16	0.197425	2.45096e-05	Adrenal_Gland.v8.signif_variant_gene_pairs.txt.gz	chr2_208360498_G_A_b38	Minor_Salivary_Gland.v8.sqtl_signifpairs.txt.gz	1.18869e-07	chr2:208346147:208350024:clu_40643:ENSG00000115020.16
rs11693993	Streptococcus.dysgalactiae	2	208360498	snv	G	A,C	A	0.746652678	2	208360498	208360498	G	A	intronic	PTH2R	.	.	.	chr2_208360498_G_A_b38	chr2	208360498	G	A	ENSG00000115020.16	0.197425	2.45096e-05	Adrenal_Gland.v8.signif_variant_gene_pairs.txt.gz	chr2_208360498_G_A_b38	Cells_Cultured_fibroblasts.v8.sqtl_signifpairs.txt.gz	7.69445e-20	chr2:208346147:208350024:clu_40957:ENSG00000115020.16
rs11693993	Streptococcus.dysgalactiae	2	208360498	snv	G	A,C	A	0.746652678	2	208360498	208360498	G	A	intronic	PTH2R	.	.	.	chr2_208360498_G_A_b38	chr2	208360498	G	A	ENSG00000115020.16	0.197425	2.45096e-05	Adrenal_Gland.v8.signif_variant_gene_pairs.txt.gz	chr2_208360498_G_A_b38	Adipose_Visceral_Omentum.v8.sqtl_signifpairs.txt.gz	1.24258e-13	chr2:208346147:208350024:clu_49771:ENSG00000115020.16
rs11693993	Streptococcus.dysgalactiae	2	208360498	snv	G	A,C	A	0.746652678	2	208360498	208360498	G	A	intronic	PTH2R	.	.	.	chr2_208360498_G_A_b38	chr2	208360498	G	A	ENSG00000115020.16	0.197425	2.45096e-05	Adrenal_Gland.v8.signif_variant_gene_pairs.txt.gz	chr2_208360498_G_A_b38	Adipose_Subcutaneous.v8.sqtl_signifpairs.txt.gz	2.4774e-07	chr2:208346147:208347859:clu_51056:ENSG00000115020.16
rs11693993	Streptococcus.dysgalactiae	2	208360498	snv	G	A,C	A	0.746652678	2	208360498	208360498	G	A	intronic	PTH2R	.	.	.	chr2_208360498_G_A_b38	chr2	208360498	G	A	ENSG00000115020.16	0.197425	2.45096e-05	Adrenal_Gland.v8.signif_variant_gene_pairs.txt.gz	chr2_208360498_G_A_b38	Lung.v8.sqtl_signifpairs.txt.gz	9.70354e-10	chr2:208346147:208350024:clu_53974:ENSG00000115020.16
rs11693993	Streptococcus.dysgalactiae	2	208360498	snv	G	A,C	A	0.746652678	2	208360498	208360498	G	A	intronic	PTH2R	.	.	.	chr2_208360498_G_A_b38	chr2	208360498	G	A	ENSG00000115020.16	0.197425	2.45096e-05	Adrenal_Gland.v8.signif_variant_gene_pairs.txt.gz	chr2_208360498_G_A_b38	Adrenal_Gland.v8.sqtl_signifpairs.txt.gz	7.58623e-07	chr2:208346147:208350024:clu_40367:ENSG00000115020.16
rs11693993	Streptococcus.dysgalactiae	2	208360498	snv	G	A,C	A	0.746652678	2	208360498	208360498	G	A	intronic	PTH2R	.	.	.	chr2_208360498_G_A_b38	chr2	208360498	G	A	ENSG00000115020.16	0.197425	2.45096e-05	Adrenal_Gland.v8.signif_variant_gene_pairs.txt.gz	chr2_208360498_G_A_b38	Thyroid.v8.sqtl_signifpairs.txt.gz	3.80705e-16	chr2:208346147:208350024:clu_54426:ENSG00000115020.16
rs11693993	Streptococcus.dysgalactiae	2	208360498	snv	G	A,C	A	0.746652678	2	208360498	208360498	G	A	intronic	PTH2R	.	.	.	chr2_208360498_G_A_b38	chr2	208360498	G	A	ENSG00000115020.16	0.197425	2.45096e-05	Adrenal_Gland.v8.signif_variant_gene_pairs.txt.gz	chr2_208360498_G_A_b38	Artery_Aorta.v8.sqtl_signifpairs.txt.gz	6.7919e-11	chr2:208346147:208350024:clu_45013:ENSG00000115020.16
rs11693993	Streptococcus.dysgalactiae	2	208360498	snv	G	A,C	A	0.746652678	2	208360498	208360498	G	A	intronic	PTH2R	.	.	.	chr2_208360498_G_A_b38	chr2	208360498	G	A	ENSG00000115020.16	0.154008	7.90919e-06	Pituitary.v8.signif_variant_gene_pairs.txt.gz	chr2_208360498_G_A_b38	Minor_Salivary_Gland.v8.sqtl_signifpairs.txt.gz	1.18869e-07	chr2:208346147:208350024:clu_40643:ENSG00000115020.16
rs11693993	Streptococcus.dysgalactiae	2	208360498	snv	G	A,C	A	0.746652678	2	208360498	208360498	G	A	intronic	PTH2R	.	.	.	chr2_208360498_G_A_b38	chr2	208360498	G	A	ENSG00000115020.16	0.154008	7.90919e-06	Pituitary.v8.signif_variant_gene_pairs.txt.gz	chr2_208360498_G_A_b38	Cells_Cultured_fibroblasts.v8.sqtl_signifpairs.txt.gz	7.69445e-20	chr2:208346147:208350024:clu_40957:ENSG00000115020.16
rs11693993	Streptococcus.dysgalactiae	2	208360498	snv	G	A,C	A	0.746652678	2	208360498	208360498	G	A	intronic	PTH2R	.	.	.	chr2_208360498_G_A_b38	chr2	208360498	G	A	ENSG00000115020.16	0.154008	7.90919e-06	Pituitary.v8.signif_variant_gene_pairs.txt.gz	chr2_208360498_G_A_b38	Adipose_Visceral_Omentum.v8.sqtl_signifpairs.txt.gz	1.24258e-13	chr2:208346147:208350024:clu_49771:ENSG00000115020.16
rs11693993	Streptococcus.dysgalactiae	2	208360498	snv	G	A,C	A	0.746652678	2	208360498	208360498	G	A	intronic	PTH2R	.	.	.	chr2_208360498_G_A_b38	chr2	208360498	G	A	ENSG00000115020.16	0.154008	7.90919e-06	Pituitary.v8.signif_variant_gene_pairs.txt.gz	chr2_208360498_G_A_b38	Adipose_Subcutaneous.v8.sqtl_signifpairs.txt.gz	2.4774e-07	chr2:208346147:208347859:clu_51056:ENSG00000115020.16
rs11693993	Streptococcus.dysgalactiae	2	208360498	snv	G	A,C	A	0.746652678	2	208360498	208360498	G	A	intronic	PTH2R	.	.	.	chr2_208360498_G_A_b38	chr2	208360498	G	A	ENSG00000115020.16	0.154008	7.90919e-06	Pituitary.v8.signif_variant_gene_pairs.txt.gz	chr2_208360498_G_A_b38	Lung.v8.sqtl_signifpairs.txt.gz	9.70354e-10	chr2:208346147:208350024:clu_53974:ENSG00000115020.16
rs11693993	Streptococcus.dysgalactiae	2	208360498	snv	G	A,C	A	0.746652678	2	208360498	208360498	G	A	intronic	PTH2R	.	.	.	chr2_208360498_G_A_b38	chr2	208360498	G	A	ENSG00000115020.16	0.154008	7.90919e-06	Pituitary.v8.signif_variant_gene_pairs.txt.gz	chr2_208360498_G_A_b38	Adrenal_Gland.v8.sqtl_signifpairs.txt.gz	7.58623e-07	chr2:208346147:208350024:clu_40367:ENSG00000115020.16
rs11693993	Streptococcus.dysgalactiae	2	208360498	snv	G	A,C	A	0.746652678	2	208360498	208360498	G	A	intronic	PTH2R	.	.	.	chr2_208360498_G_A_b38	chr2	208360498	G	A	ENSG00000115020.16	0.154008	7.90919e-06	Pituitary.v8.signif_variant_gene_pairs.txt.gz	chr2_208360498_G_A_b38	Thyroid.v8.sqtl_signifpairs.txt.gz	3.80705e-16	chr2:208346147:208350024:clu_54426:ENSG00000115020.16
rs11693993	Streptococcus.dysgalactiae	2	208360498	snv	G	A,C	A	0.746652678	2	208360498	208360498	G	A	intronic	PTH2R	.	.	.	chr2_208360498_G_A_b38	chr2	208360498	G	A	ENSG00000115020.16	0.154008	7.90919e-06	Pituitary.v8.signif_variant_gene_pairs.txt.gz	chr2_208360498_G_A_b38	Artery_Aorta.v8.sqtl_signifpairs.txt.gz	6.7919e-11	chr2:208346147:208350024:clu_45013:ENSG00000115020.16
rs11693993	Streptococcus.dysgalactiae	2	208360498	snv	G	A,C	A	0.746652678	2	208360498	208360498	G	A	intronic	PTH2R	.	.	.	chr2_208360498_G_A_b38	chr2	208360498	G	A	ENSG00000115020.16	0.205757	3.69522e-05	Adipose_Visceral_Omentum.v8.signif_variant_gene_pairs.txt.gz	chr2_208360498_G_A_b38	Minor_Salivary_Gland.v8.sqtl_signifpairs.txt.gz	1.18869e-07	chr2:208346147:208350024:clu_40643:ENSG00000115020.16
rs11693993	Streptococcus.dysgalactiae	2	208360498	snv	G	A,C	A	0.746652678	2	208360498	208360498	G	A	intronic	PTH2R	.	.	.	chr2_208360498_G_A_b38	chr2	208360498	G	A	ENSG00000115020.16	0.205757	3.69522e-05	Adipose_Visceral_Omentum.v8.signif_variant_gene_pairs.txt.gz	chr2_208360498_G_A_b38	Cells_Cultured_fibroblasts.v8.sqtl_signifpairs.txt.gz	7.69445e-20	chr2:208346147:208350024:clu_40957:ENSG00000115020.16
rs11693993	Streptococcus.dysgalactiae	2	208360498	snv	G	A,C	A	0.746652678	2	208360498	208360498	G	A	intronic	PTH2R	.	.	.	chr2_208360498_G_A_b38	chr2	208360498	G	A	ENSG00000115020.16	0.205757	3.69522e-05	Adipose_Visceral_Omentum.v8.signif_variant_gene_pairs.txt.gz	chr2_208360498_G_A_b38	Adipose_Visceral_Omentum.v8.sqtl_signifpairs.txt.gz	1.24258e-13	chr2:208346147:208350024:clu_49771:ENSG00000115020.16
rs11693993	Streptococcus.dysgalactiae	2	208360498	snv	G	A,C	A	0.746652678	2	208360498	208360498	G	A	intronic	PTH2R	.	.	.	chr2_208360498_G_A_b38	chr2	208360498	G	A	ENSG00000115020.16	0.205757	3.69522e-05	Adipose_Visceral_Omentum.v8.signif_variant_gene_pairs.txt.gz	chr2_208360498_G_A_b38	Adipose_Subcutaneous.v8.sqtl_signifpairs.txt.gz	2.4774e-07	chr2:208346147:208347859:clu_51056:ENSG00000115020.16
rs11693993	Streptococcus.dysgalactiae	2	208360498	snv	G	A,C	A	0.746652678	2	208360498	208360498	G	A	intronic	PTH2R	.	.	.	chr2_208360498_G_A_b38	chr2	208360498	G	A	ENSG00000115020.16	0.205757	3.69522e-05	Adipose_Visceral_Omentum.v8.signif_variant_gene_pairs.txt.gz	chr2_208360498_G_A_b38	Lung.v8.sqtl_signifpairs.txt.gz	9.70354e-10	chr2:208346147:208350024:clu_53974:ENSG00000115020.16
rs11693993	Streptococcus.dysgalactiae	2	208360498	snv	G	A,C	A	0.746652678	2	208360498	208360498	G	A	intronic	PTH2R	.	.	.	chr2_208360498_G_A_b38	chr2	208360498	G	A	ENSG00000115020.16	0.205757	3.69522e-05	Adipose_Visceral_Omentum.v8.signif_variant_gene_pairs.txt.gz	chr2_208360498_G_A_b38	Adrenal_Gland.v8.sqtl_signifpairs.txt.gz	7.58623e-07	chr2:208346147:208350024:clu_40367:ENSG00000115020.16
rs11693993	Streptococcus.dysgalactiae	2	208360498	snv	G	A,C	A	0.746652678	2	208360498	208360498	G	A	intronic	PTH2R	.	.	.	chr2_208360498_G_A_b38	chr2	208360498	G	A	ENSG00000115020.16	0.205757	3.69522e-05	Adipose_Visceral_Omentum.v8.signif_variant_gene_pairs.txt.gz	chr2_208360498_G_A_b38	Thyroid.v8.sqtl_signifpairs.txt.gz	3.80705e-16	chr2:208346147:208350024:clu_54426:ENSG00000115020.16
rs11693993	Streptococcus.dysgalactiae	2	208360498	snv	G	A,C	A	0.746652678	2	208360498	208360498	G	A	intronic	PTH2R	.	.	.	chr2_208360498_G_A_b38	chr2	208360498	G	A	ENSG00000115020.16	0.205757	3.69522e-05	Adipose_Visceral_Omentum.v8.signif_variant_gene_pairs.txt.gz	chr2_208360498_G_A_b38	Artery_Aorta.v8.sqtl_signifpairs.txt.gz	6.7919e-11	chr2:208346147:208350024:clu_45013:ENSG00000115020.16
rs11693993	Streptococcus.dysgalactiae	2	208360498	snv	G	A,C	A	0.746652678	2	208360498	208360498	G	A	intronic	PTH2R	.	.	.	chr2_208360498_G_A_b38	chr2	208360498	G	A	ENSG00000115020.16	0.206091	1.77504e-07	Muscle_Skeletal.v8.signif_variant_gene_pairs.txt.gz	chr2_208360498_G_A_b38	Minor_Salivary_Gland.v8.sqtl_signifpairs.txt.gz	1.18869e-07	chr2:208346147:208350024:clu_40643:ENSG00000115020.16
rs11693993	Streptococcus.dysgalactiae	2	208360498	snv	G	A,C	A	0.746652678	2	208360498	208360498	G	A	intronic	PTH2R	.	.	.	chr2_208360498_G_A_b38	chr2	208360498	G	A	ENSG00000115020.16	0.206091	1.77504e-07	Muscle_Skeletal.v8.signif_variant_gene_pairs.txt.gz	chr2_208360498_G_A_b38	Cells_Cultured_fibroblasts.v8.sqtl_signifpairs.txt.gz	7.69445e-20	chr2:208346147:208350024:clu_40957:ENSG00000115020.16
rs11693993	Streptococcus.dysgalactiae	2	208360498	snv	G	A,C	A	0.746652678	2	208360498	208360498	G	A	intronic	PTH2R	.	.	.	chr2_208360498_G_A_b38	chr2	208360498	G	A	ENSG00000115020.16	0.206091	1.77504e-07	Muscle_Skeletal.v8.signif_variant_gene_pairs.txt.gz	chr2_208360498_G_A_b38	Adipose_Visceral_Omentum.v8.sqtl_signifpairs.txt.gz	1.24258e-13	chr2:208346147:208350024:clu_49771:ENSG00000115020.16
rs11693993	Streptococcus.dysgalactiae	2	208360498	snv	G	A,C	A	0.746652678	2	208360498	208360498	G	A	intronic	PTH2R	.	.	.	chr2_208360498_G_A_b38	chr2	208360498	G	A	ENSG00000115020.16	0.206091	1.77504e-07	Muscle_Skeletal.v8.signif_variant_gene_pairs.txt.gz	chr2_208360498_G_A_b38	Adipose_Subcutaneous.v8.sqtl_signifpairs.txt.gz	2.4774e-07	chr2:208346147:208347859:clu_51056:ENSG00000115020.16
rs11693993	Streptococcus.dysgalactiae	2	208360498	snv	G	A,C	A	0.746652678	2	208360498	208360498	G	A	intronic	PTH2R	.	.	.	chr2_208360498_G_A_b38	chr2	208360498	G	A	ENSG00000115020.16	0.206091	1.77504e-07	Muscle_Skeletal.v8.signif_variant_gene_pairs.txt.gz	chr2_208360498_G_A_b38	Lung.v8.sqtl_signifpairs.txt.gz	9.70354e-10	chr2:208346147:208350024:clu_53974:ENSG00000115020.16
rs11693993	Streptococcus.dysgalactiae	2	208360498	snv	G	A,C	A	0.746652678	2	208360498	208360498	G	A	intronic	PTH2R	.	.	.	chr2_208360498_G_A_b38	chr2	208360498	G	A	ENSG00000115020.16	0.206091	1.77504e-07	Muscle_Skeletal.v8.signif_variant_gene_pairs.txt.gz	chr2_208360498_G_A_b38	Adrenal_Gland.v8.sqtl_signifpairs.txt.gz	7.58623e-07	chr2:208346147:208350024:clu_40367:ENSG00000115020.16
rs11693993	Streptococcus.dysgalactiae	2	208360498	snv	G	A,C	A	0.746652678	2	208360498	208360498	G	A	intronic	PTH2R	.	.	.	chr2_208360498_G_A_b38	chr2	208360498	G	A	ENSG00000115020.16	0.206091	1.77504e-07	Muscle_Skeletal.v8.signif_variant_gene_pairs.txt.gz	chr2_208360498_G_A_b38	Thyroid.v8.sqtl_signifpairs.txt.gz	3.80705e-16	chr2:208346147:208350024:clu_54426:ENSG00000115020.16
rs11693993	Streptococcus.dysgalactiae	2	208360498	snv	G	A,C	A	0.746652678	2	208360498	208360498	G	A	intronic	PTH2R	.	.	.	chr2_208360498_G_A_b38	chr2	208360498	G	A	ENSG00000115020.16	0.206091	1.77504e-07	Muscle_Skeletal.v8.signif_variant_gene_pairs.txt.gz	chr2_208360498_G_A_b38	Artery_Aorta.v8.sqtl_signifpairs.txt.gz	6.7919e-11	chr2:208346147:208350024:clu_45013:ENSG00000115020.16
rs11693993	Streptococcus.dysgalactiae	2	208360498	snv	G	A,C	A	0.746652678	2	208360498	208360498	G	A	intronic	PTH2R	.	.	.	chr2_208360498_G_A_b38	chr2	208360498	G	A	ENSG00000115020.16	0.206452	1.83527e-06	Esophagus_Muscularis.v8.signif_variant_gene_pairs.txt.gz	chr2_208360498_G_A_b38	Minor_Salivary_Gland.v8.sqtl_signifpairs.txt.gz	1.18869e-07	chr2:208346147:208350024:clu_40643:ENSG00000115020.16
rs11693993	Streptococcus.dysgalactiae	2	208360498	snv	G	A,C	A	0.746652678	2	208360498	208360498	G	A	intronic	PTH2R	.	.	.	chr2_208360498_G_A_b38	chr2	208360498	G	A	ENSG00000115020.16	0.206452	1.83527e-06	Esophagus_Muscularis.v8.signif_variant_gene_pairs.txt.gz	chr2_208360498_G_A_b38	Cells_Cultured_fibroblasts.v8.sqtl_signifpairs.txt.gz	7.69445e-20	chr2:208346147:208350024:clu_40957:ENSG00000115020.16
rs11693993	Streptococcus.dysgalactiae	2	208360498	snv	G	A,C	A	0.746652678	2	208360498	208360498	G	A	intronic	PTH2R	.	.	.	chr2_208360498_G_A_b38	chr2	208360498	G	A	ENSG00000115020.16	0.206452	1.83527e-06	Esophagus_Muscularis.v8.signif_variant_gene_pairs.txt.gz	chr2_208360498_G_A_b38	Adipose_Visceral_Omentum.v8.sqtl_signifpairs.txt.gz	1.24258e-13	chr2:208346147:208350024:clu_49771:ENSG00000115020.16
rs11693993	Streptococcus.dysgalactiae	2	208360498	snv	G	A,C	A	0.746652678	2	208360498	208360498	G	A	intronic	PTH2R	.	.	.	chr2_208360498_G_A_b38	chr2	208360498	G	A	ENSG00000115020.16	0.206452	1.83527e-06	Esophagus_Muscularis.v8.signif_variant_gene_pairs.txt.gz	chr2_208360498_G_A_b38	Adipose_Subcutaneous.v8.sqtl_signifpairs.txt.gz	2.4774e-07	chr2:208346147:208347859:clu_51056:ENSG00000115020.16
rs11693993	Streptococcus.dysgalactiae	2	208360498	snv	G	A,C	A	0.746652678	2	208360498	208360498	G	A	intronic	PTH2R	.	.	.	chr2_208360498_G_A_b38	chr2	208360498	G	A	ENSG00000115020.16	0.206452	1.83527e-06	Esophagus_Muscularis.v8.signif_variant_gene_pairs.txt.gz	chr2_208360498_G_A_b38	Lung.v8.sqtl_signifpairs.txt.gz	9.70354e-10	chr2:208346147:208350024:clu_53974:ENSG00000115020.16
rs11693993	Streptococcus.dysgalactiae	2	208360498	snv	G	A,C	A	0.746652678	2	208360498	208360498	G	A	intronic	PTH2R	.	.	.	chr2_208360498_G_A_b38	chr2	208360498	G	A	ENSG00000115020.16	0.206452	1.83527e-06	Esophagus_Muscularis.v8.signif_variant_gene_pairs.txt.gz	chr2_208360498_G_A_b38	Adrenal_Gland.v8.sqtl_signifpairs.txt.gz	7.58623e-07	chr2:208346147:208350024:clu_40367:ENSG00000115020.16
rs11693993	Streptococcus.dysgalactiae	2	208360498	snv	G	A,C	A	0.746652678	2	208360498	208360498	G	A	intronic	PTH2R	.	.	.	chr2_208360498_G_A_b38	chr2	208360498	G	A	ENSG00000115020.16	0.206452	1.83527e-06	Esophagus_Muscularis.v8.signif_variant_gene_pairs.txt.gz	chr2_208360498_G_A_b38	Thyroid.v8.sqtl_signifpairs.txt.gz	3.80705e-16	chr2:208346147:208350024:clu_54426:ENSG00000115020.16
rs11693993	Streptococcus.dysgalactiae	2	208360498	snv	G	A,C	A	0.746652678	2	208360498	208360498	G	A	intronic	PTH2R	.	.	.	chr2_208360498_G_A_b38	chr2	208360498	G	A	ENSG00000115020.16	0.206452	1.83527e-06	Esophagus_Muscularis.v8.signif_variant_gene_pairs.txt.gz	chr2_208360498_G_A_b38	Artery_Aorta.v8.sqtl_signifpairs.txt.gz	6.7919e-11	chr2:208346147:208350024:clu_45013:ENSG00000115020.16
rs11693993	Streptococcus.dysgalactiae	2	208360498	snv	G	A,C	A	0.746652678	2	208360498	208360498	G	A	intronic	PTH2R	.	.	.	chr2_208360498_G_A_b38	chr2	208360498	G	A	ENSG00000115020.16	0.208048	8.11962e-12	Artery_Tibial.v8.signif_variant_gene_pairs.txt.gz	chr2_208360498_G_A_b38	Minor_Salivary_Gland.v8.sqtl_signifpairs.txt.gz	1.18869e-07	chr2:208346147:208350024:clu_40643:ENSG00000115020.16
rs11693993	Streptococcus.dysgalactiae	2	208360498	snv	G	A,C	A	0.746652678	2	208360498	208360498	G	A	intronic	PTH2R	.	.	.	chr2_208360498_G_A_b38	chr2	208360498	G	A	ENSG00000115020.16	0.208048	8.11962e-12	Artery_Tibial.v8.signif_variant_gene_pairs.txt.gz	chr2_208360498_G_A_b38	Cells_Cultured_fibroblasts.v8.sqtl_signifpairs.txt.gz	7.69445e-20	chr2:208346147:208350024:clu_40957:ENSG00000115020.16
rs11693993	Streptococcus.dysgalactiae	2	208360498	snv	G	A,C	A	0.746652678	2	208360498	208360498	G	A	intronic	PTH2R	.	.	.	chr2_208360498_G_A_b38	chr2	208360498	G	A	ENSG00000115020.16	0.208048	8.11962e-12	Artery_Tibial.v8.signif_variant_gene_pairs.txt.gz	chr2_208360498_G_A_b38	Adipose_Visceral_Omentum.v8.sqtl_signifpairs.txt.gz	1.24258e-13	chr2:208346147:208350024:clu_49771:ENSG00000115020.16
rs11693993	Streptococcus.dysgalactiae	2	208360498	snv	G	A,C	A	0.746652678	2	208360498	208360498	G	A	intronic	PTH2R	.	.	.	chr2_208360498_G_A_b38	chr2	208360498	G	A	ENSG00000115020.16	0.208048	8.11962e-12	Artery_Tibial.v8.signif_variant_gene_pairs.txt.gz	chr2_208360498_G_A_b38	Adipose_Subcutaneous.v8.sqtl_signifpairs.txt.gz	2.4774e-07	chr2:208346147:208347859:clu_51056:ENSG00000115020.16
rs11693993	Streptococcus.dysgalactiae	2	208360498	snv	G	A,C	A	0.746652678	2	208360498	208360498	G	A	intronic	PTH2R	.	.	.	chr2_208360498_G_A_b38	chr2	208360498	G	A	ENSG00000115020.16	0.208048	8.11962e-12	Artery_Tibial.v8.signif_variant_gene_pairs.txt.gz	chr2_208360498_G_A_b38	Lung.v8.sqtl_signifpairs.txt.gz	9.70354e-10	chr2:208346147:208350024:clu_53974:ENSG00000115020.16
rs11693993	Streptococcus.dysgalactiae	2	208360498	snv	G	A,C	A	0.746652678	2	208360498	208360498	G	A	intronic	PTH2R	.	.	.	chr2_208360498_G_A_b38	chr2	208360498	G	A	ENSG00000115020.16	0.208048	8.11962e-12	Artery_Tibial.v8.signif_variant_gene_pairs.txt.gz	chr2_208360498_G_A_b38	Adrenal_Gland.v8.sqtl_signifpairs.txt.gz	7.58623e-07	chr2:208346147:208350024:clu_40367:ENSG00000115020.16
rs11693993	Streptococcus.dysgalactiae	2	208360498	snv	G	A,C	A	0.746652678	2	208360498	208360498	G	A	intronic	PTH2R	.	.	.	chr2_208360498_G_A_b38	chr2	208360498	G	A	ENSG00000115020.16	0.208048	8.11962e-12	Artery_Tibial.v8.signif_variant_gene_pairs.txt.gz	chr2_208360498_G_A_b38	Thyroid.v8.sqtl_signifpairs.txt.gz	3.80705e-16	chr2:208346147:208350024:clu_54426:ENSG00000115020.16
rs11693993	Streptococcus.dysgalactiae	2	208360498	snv	G	A,C	A	0.746652678	2	208360498	208360498	G	A	intronic	PTH2R	.	.	.	chr2_208360498_G_A_b38	chr2	208360498	G	A	ENSG00000115020.16	0.208048	8.11962e-12	Artery_Tibial.v8.signif_variant_gene_pairs.txt.gz	chr2_208360498_G_A_b38	Artery_Aorta.v8.sqtl_signifpairs.txt.gz	6.7919e-11	chr2:208346147:208350024:clu_45013:ENSG00000115020.16
rs11693993	Streptococcus.dysgalactiae	2	208360498	snv	G	A,C	A	0.746652678	2	208360498	208360498	G	A	intronic	PTH2R	.	.	.	chr2_208360498_G_A_b38	chr2	208360498	G	A	ENSG00000115020.16	0.200599	3.79926e-06	Ovary.v8.signif_variant_gene_pairs.txt.gz	chr2_208360498_G_A_b38	Minor_Salivary_Gland.v8.sqtl_signifpairs.txt.gz	1.18869e-07	chr2:208346147:208350024:clu_40643:ENSG00000115020.16
rs11693993	Streptococcus.dysgalactiae	2	208360498	snv	G	A,C	A	0.746652678	2	208360498	208360498	G	A	intronic	PTH2R	.	.	.	chr2_208360498_G_A_b38	chr2	208360498	G	A	ENSG00000115020.16	0.200599	3.79926e-06	Ovary.v8.signif_variant_gene_pairs.txt.gz	chr2_208360498_G_A_b38	Cells_Cultured_fibroblasts.v8.sqtl_signifpairs.txt.gz	7.69445e-20	chr2:208346147:208350024:clu_40957:ENSG00000115020.16
rs11693993	Streptococcus.dysgalactiae	2	208360498	snv	G	A,C	A	0.746652678	2	208360498	208360498	G	A	intronic	PTH2R	.	.	.	chr2_208360498_G_A_b38	chr2	208360498	G	A	ENSG00000115020.16	0.200599	3.79926e-06	Ovary.v8.signif_variant_gene_pairs.txt.gz	chr2_208360498_G_A_b38	Adipose_Visceral_Omentum.v8.sqtl_signifpairs.txt.gz	1.24258e-13	chr2:208346147:208350024:clu_49771:ENSG00000115020.16
rs11693993	Streptococcus.dysgalactiae	2	208360498	snv	G	A,C	A	0.746652678	2	208360498	208360498	G	A	intronic	PTH2R	.	.	.	chr2_208360498_G_A_b38	chr2	208360498	G	A	ENSG00000115020.16	0.200599	3.79926e-06	Ovary.v8.signif_variant_gene_pairs.txt.gz	chr2_208360498_G_A_b38	Adipose_Subcutaneous.v8.sqtl_signifpairs.txt.gz	2.4774e-07	chr2:208346147:208347859:clu_51056:ENSG00000115020.16
rs11693993	Streptococcus.dysgalactiae	2	208360498	snv	G	A,C	A	0.746652678	2	208360498	208360498	G	A	intronic	PTH2R	.	.	.	chr2_208360498_G_A_b38	chr2	208360498	G	A	ENSG00000115020.16	0.200599	3.79926e-06	Ovary.v8.signif_variant_gene_pairs.txt.gz	chr2_208360498_G_A_b38	Lung.v8.sqtl_signifpairs.txt.gz	9.70354e-10	chr2:208346147:208350024:clu_53974:ENSG00000115020.16
rs11693993	Streptococcus.dysgalactiae	2	208360498	snv	G	A,C	A	0.746652678	2	208360498	208360498	G	A	intronic	PTH2R	.	.	.	chr2_208360498_G_A_b38	chr2	208360498	G	A	ENSG00000115020.16	0.200599	3.79926e-06	Ovary.v8.signif_variant_gene_pairs.txt.gz	chr2_208360498_G_A_b38	Adrenal_Gland.v8.sqtl_signifpairs.txt.gz	7.58623e-07	chr2:208346147:208350024:clu_40367:ENSG00000115020.16
rs11693993	Streptococcus.dysgalactiae	2	208360498	snv	G	A,C	A	0.746652678	2	208360498	208360498	G	A	intronic	PTH2R	.	.	.	chr2_208360498_G_A_b38	chr2	208360498	G	A	ENSG00000115020.16	0.200599	3.79926e-06	Ovary.v8.signif_variant_gene_pairs.txt.gz	chr2_208360498_G_A_b38	Thyroid.v8.sqtl_signifpairs.txt.gz	3.80705e-16	chr2:208346147:208350024:clu_54426:ENSG00000115020.16
rs11693993	Streptococcus.dysgalactiae	2	208360498	snv	G	A,C	A	0.746652678	2	208360498	208360498	G	A	intronic	PTH2R	.	.	.	chr2_208360498_G_A_b38	chr2	208360498	G	A	ENSG00000115020.16	0.200599	3.79926e-06	Ovary.v8.signif_variant_gene_pairs.txt.gz	chr2_208360498_G_A_b38	Artery_Aorta.v8.sqtl_signifpairs.txt.gz	6.7919e-11	chr2:208346147:208350024:clu_45013:ENSG00000115020.16
rs11693993	Streptococcus.dysgalactiae	2	208360498	snv	G	A,C	A	0.746652678	2	208360498	208360498	G	A	intronic	PTH2R	.	.	.	chr2_208360498_G_A_b38	chr2	208360498	G	A	ENSG00000115020.16	0.196864	3.3465e-06	Thyroid.v8.signif_variant_gene_pairs.txt.gz	chr2_208360498_G_A_b38	Minor_Salivary_Gland.v8.sqtl_signifpairs.txt.gz	1.18869e-07	chr2:208346147:208350024:clu_40643:ENSG00000115020.16
rs11693993	Streptococcus.dysgalactiae	2	208360498	snv	G	A,C	A	0.746652678	2	208360498	208360498	G	A	intronic	PTH2R	.	.	.	chr2_208360498_G_A_b38	chr2	208360498	G	A	ENSG00000115020.16	0.196864	3.3465e-06	Thyroid.v8.signif_variant_gene_pairs.txt.gz	chr2_208360498_G_A_b38	Cells_Cultured_fibroblasts.v8.sqtl_signifpairs.txt.gz	7.69445e-20	chr2:208346147:208350024:clu_40957:ENSG00000115020.16
rs11693993	Streptococcus.dysgalactiae	2	208360498	snv	G	A,C	A	0.746652678	2	208360498	208360498	G	A	intronic	PTH2R	.	.	.	chr2_208360498_G_A_b38	chr2	208360498	G	A	ENSG00000115020.16	0.196864	3.3465e-06	Thyroid.v8.signif_variant_gene_pairs.txt.gz	chr2_208360498_G_A_b38	Adipose_Visceral_Omentum.v8.sqtl_signifpairs.txt.gz	1.24258e-13	chr2:208346147:208350024:clu_49771:ENSG00000115020.16
rs11693993	Streptococcus.dysgalactiae	2	208360498	snv	G	A,C	A	0.746652678	2	208360498	208360498	G	A	intronic	PTH2R	.	.	.	chr2_208360498_G_A_b38	chr2	208360498	G	A	ENSG00000115020.16	0.196864	3.3465e-06	Thyroid.v8.signif_variant_gene_pairs.txt.gz	chr2_208360498_G_A_b38	Adipose_Subcutaneous.v8.sqtl_signifpairs.txt.gz	2.4774e-07	chr2:208346147:208347859:clu_51056:ENSG00000115020.16
rs11693993	Streptococcus.dysgalactiae	2	208360498	snv	G	A,C	A	0.746652678	2	208360498	208360498	G	A	intronic	PTH2R	.	.	.	chr2_208360498_G_A_b38	chr2	208360498	G	A	ENSG00000115020.16	0.196864	3.3465e-06	Thyroid.v8.signif_variant_gene_pairs.txt.gz	chr2_208360498_G_A_b38	Lung.v8.sqtl_signifpairs.txt.gz	9.70354e-10	chr2:208346147:208350024:clu_53974:ENSG00000115020.16
rs11693993	Streptococcus.dysgalactiae	2	208360498	snv	G	A,C	A	0.746652678	2	208360498	208360498	G	A	intronic	PTH2R	.	.	.	chr2_208360498_G_A_b38	chr2	208360498	G	A	ENSG00000115020.16	0.196864	3.3465e-06	Thyroid.v8.signif_variant_gene_pairs.txt.gz	chr2_208360498_G_A_b38	Adrenal_Gland.v8.sqtl_signifpairs.txt.gz	7.58623e-07	chr2:208346147:208350024:clu_40367:ENSG00000115020.16
rs11693993	Streptococcus.dysgalactiae	2	208360498	snv	G	A,C	A	0.746652678	2	208360498	208360498	G	A	intronic	PTH2R	.	.	.	chr2_208360498_G_A_b38	chr2	208360498	G	A	ENSG00000115020.16	0.196864	3.3465e-06	Thyroid.v8.signif_variant_gene_pairs.txt.gz	chr2_208360498_G_A_b38	Thyroid.v8.sqtl_signifpairs.txt.gz	3.80705e-16	chr2:208346147:208350024:clu_54426:ENSG00000115020.16
rs11693993	Streptococcus.dysgalactiae	2	208360498	snv	G	A,C	A	0.746652678	2	208360498	208360498	G	A	intronic	PTH2R	.	.	.	chr2_208360498_G_A_b38	chr2	208360498	G	A	ENSG00000115020.16	0.196864	3.3465e-06	Thyroid.v8.signif_variant_gene_pairs.txt.gz	chr2_208360498_G_A_b38	Artery_Aorta.v8.sqtl_signifpairs.txt.gz	6.7919e-11	chr2:208346147:208350024:clu_45013:ENSG00000115020.16
rs116952730	Anaerococcus.obesiensis	8	106347017	snv	T	C	C	0.067500678	8	106347017	106347017	T	C	intronic	OXR1	.	.	.	NA	NA	NA	NA	NA	NA	NA	NA	NA	NA	NA	NA	NA
rs116952730	Anaerococcus.obesiensis	8	106347017	snv	T	C	C	0.067500678	8	106347017	106347017	T	C	intronic	OXR1	.	.	.	NA	NA	NA	NA	NA	NA	NA	NA	NA	NA	NA	NA	NA
rs116980906	Corynebacterium.amycolatum	8	38632020	snv	C	A,T	T	0.043042815	8	38632020	38632020	C	T	intergenic	ENSG00000289104;ENSG00000254321	dist=13486;dist=67254	.	.	NA	NA	NA	NA	NA	NA	NA	NA	NA	NA	NA	NA	NA
rs116980906	Corynebacterium.amycolatum	8	38632020	snv	C	A,T	T	0.043042815	8	38632020	38632020	C	A	intergenic	ENSG00000289104;ENSG00000254321	dist=13486;dist=67254	.	.	NA	NA	NA	NA	NA	NA	NA	NA	NA	NA	NA	NA	NA
rs116980906	Corynebacterium.amycolatum	8	38632020	snv	C	A,T	T	0.043042815	8	38632020	38632020	C	T	intergenic	ENSG00000289104;ENSG00000254321	dist=13486;dist=67254	.	.	NA	NA	NA	NA	NA	NA	NA	NA	NA	NA	NA	NA	NA
rs116980906	Corynebacterium.amycolatum	8	38632020	snv	C	A,T	T	0.043042815	8	38632020	38632020	C	A	intergenic	ENSG00000289104;ENSG00000254321	dist=13486;dist=67254	.	.	NA	NA	NA	NA	NA	NA	NA	NA	NA	NA	NA	NA	NA
rs1170264083	Anaerococcus.obesiensis	8	106344316	snv	T	G	NA	NA	NA	NA	NA	NA	NA	NA	NA	NA	NA	NA	NA	NA	NA	NA	NA	NA	NA	NA	NA	NA	NA	NA	NA
rs117424452	Anaerococcus.obesiensis	16	89947728	snv	C	A,T	A	0.043139352	16	89947728	89947728	C	A	intergenic	TUBB3;DEF8	dist=8967;dist=1003	.	.	chr16_89947728_C_A_b38	chr16	89947728	C	A	ENSG00000261373.1	0.0597015	7.31093e-05	Adipose_Visceral_Omentum.v8.signif_variant_gene_pairs.txt.gz	chr16_89947728_C_A_b38	Thyroid.v8.sqtl_signifpairs.txt.gz	1.24479e-09	chr16:89845365:89845626:clu_20417:ENSG00000204991.10
rs117424452	Anaerococcus.obesiensis	16	89947728	snv	C	A,T	A	0.043139352	16	89947728	89947728	C	A	intergenic	TUBB3;DEF8	dist=8967;dist=1003	.	.	chr16_89947728_C_A_b38	chr16	89947728	C	A	ENSG00000261373.1	0.0597015	7.31093e-05	Adipose_Visceral_Omentum.v8.signif_variant_gene_pairs.txt.gz	chr16_89947728_C_A_b38	Brain_Nucleus_accumbens_basal_ganglia.v8.sqtl_signifpairs.txt.gz	3.91481e-08	chr16:89845365:89850304:clu_15266:ENSG00000204991.10
rs117424452	Anaerococcus.obesiensis	16	89947728	snv	C	A,T	A	0.043139352	16	89947728	89947728	C	A	intergenic	TUBB3;DEF8	dist=8967;dist=1003	.	.	chr16_89947728_C_A_b38	chr16	89947728	C	A	ENSG00000261373.1	0.0597015	7.31093e-05	Adipose_Visceral_Omentum.v8.signif_variant_gene_pairs.txt.gz	chr16_89947728_C_A_b38	Brain_Putamen_basal_ganglia.v8.sqtl_signifpairs.txt.gz	1.41135e-06	chr16:89845365:89850304:clu_13386:ENSG00000204991.10
rs117424452	Anaerococcus.obesiensis	16	89947728	snv	C	A,T	A	0.043139352	16	89947728	89947728	C	A	intergenic	TUBB3;DEF8	dist=8967;dist=1003	.	.	chr16_89947728_C_A_b38	chr16	89947728	C	A	ENSG00000261373.1	0.0597015	7.31093e-05	Adipose_Visceral_Omentum.v8.signif_variant_gene_pairs.txt.gz	chr16_89947728_C_A_b38	Brain_Cerebellum.v8.sqtl_signifpairs.txt.gz	4.08045e-09	chr16:89845365:89850304:clu_16526:ENSG00000204991.10
rs117424452	Anaerococcus.obesiensis	16	89947728	snv	C	A,T	A	0.043139352	16	89947728	89947728	C	A	intergenic	TUBB3;DEF8	dist=8967;dist=1003	.	.	chr16_89947728_C_A_b38	chr16	89947728	C	A	ENSG00000261373.1	0.0597015	7.31093e-05	Adipose_Visceral_Omentum.v8.signif_variant_gene_pairs.txt.gz	chr16_89947728_C_A_b38	Pituitary.v8.sqtl_signifpairs.txt.gz	1.02408e-10	chr16:89845365:89850304:clu_18363:ENSG00000204991.10
rs117424452	Anaerococcus.obesiensis	16	89947728	snv	C	A,T	A	0.043139352	16	89947728	89947728	C	A	intergenic	TUBB3;DEF8	dist=8967;dist=1003	.	.	chr16_89947728_C_A_b38	chr16	89947728	C	A	ENSG00000261373.1	0.0597015	7.31093e-05	Adipose_Visceral_Omentum.v8.signif_variant_gene_pairs.txt.gz	chr16_89947728_C_A_b38	Cells_Cultured_fibroblasts.v8.sqtl_signifpairs.txt.gz	1.33208e-05	chr16:89762022:89764890:clu_15398:ENSG00000187741.14
rs117424452	Anaerococcus.obesiensis	16	89947728	snv	C	A,T	A	0.043139352	16	89947728	89947728	C	A	intergenic	TUBB3;DEF8	dist=8967;dist=1003	.	.	chr16_89947728_C_A_b38	chr16	89947728	C	A	ENSG00000261373.1	0.0597015	7.31093e-05	Adipose_Visceral_Omentum.v8.signif_variant_gene_pairs.txt.gz	chr16_89947728_C_A_b38	Adipose_Subcutaneous.v8.sqtl_signifpairs.txt.gz	1.5873e-06	chr16:89647331:89649351:clu_19293:ENSG00000131165.14
rs117424452	Anaerococcus.obesiensis	16	89947728	snv	C	A,T	A	0.043139352	16	89947728	89947728	C	A	intergenic	TUBB3;DEF8	dist=8967;dist=1003	.	.	chr16_89947728_C_A_b38	chr16	89947728	C	A	ENSG00000261373.1	0.0597015	7.31093e-05	Adipose_Visceral_Omentum.v8.signif_variant_gene_pairs.txt.gz	chr16_89947728_C_A_b38	Brain_Cerebellar_Hemisphere.v8.sqtl_signifpairs.txt.gz	2.29629e-06	chr16:89845365:89850304:clu_15829:ENSG00000204991.10
rs117424452	Anaerococcus.obesiensis	16	89947728	snv	C	A,T	A	0.043139352	16	89947728	89947728	C	A	intergenic	TUBB3;DEF8	dist=8967;dist=1003	.	.	chr16_89947728_C_A_b38	chr16	89947728	C	A	ENSG00000223959.8	0.0583624	9.98478e-05	Thyroid.v8.signif_variant_gene_pairs.txt.gz	chr16_89947728_C_A_b38	Thyroid.v8.sqtl_signifpairs.txt.gz	1.24479e-09	chr16:89845365:89845626:clu_20417:ENSG00000204991.10
rs117424452	Anaerococcus.obesiensis	16	89947728	snv	C	A,T	A	0.043139352	16	89947728	89947728	C	A	intergenic	TUBB3;DEF8	dist=8967;dist=1003	.	.	chr16_89947728_C_A_b38	chr16	89947728	C	A	ENSG00000223959.8	0.0583624	9.98478e-05	Thyroid.v8.signif_variant_gene_pairs.txt.gz	chr16_89947728_C_A_b38	Brain_Nucleus_accumbens_basal_ganglia.v8.sqtl_signifpairs.txt.gz	3.91481e-08	chr16:89845365:89850304:clu_15266:ENSG00000204991.10
rs117424452	Anaerococcus.obesiensis	16	89947728	snv	C	A,T	A	0.043139352	16	89947728	89947728	C	A	intergenic	TUBB3;DEF8	dist=8967;dist=1003	.	.	chr16_89947728_C_A_b38	chr16	89947728	C	A	ENSG00000223959.8	0.0583624	9.98478e-05	Thyroid.v8.signif_variant_gene_pairs.txt.gz	chr16_89947728_C_A_b38	Brain_Putamen_basal_ganglia.v8.sqtl_signifpairs.txt.gz	1.41135e-06	chr16:89845365:89850304:clu_13386:ENSG00000204991.10
rs117424452	Anaerococcus.obesiensis	16	89947728	snv	C	A,T	A	0.043139352	16	89947728	89947728	C	A	intergenic	TUBB3;DEF8	dist=8967;dist=1003	.	.	chr16_89947728_C_A_b38	chr16	89947728	C	A	ENSG00000223959.8	0.0583624	9.98478e-05	Thyroid.v8.signif_variant_gene_pairs.txt.gz	chr16_89947728_C_A_b38	Brain_Cerebellum.v8.sqtl_signifpairs.txt.gz	4.08045e-09	chr16:89845365:89850304:clu_16526:ENSG00000204991.10
rs117424452	Anaerococcus.obesiensis	16	89947728	snv	C	A,T	A	0.043139352	16	89947728	89947728	C	A	intergenic	TUBB3;DEF8	dist=8967;dist=1003	.	.	chr16_89947728_C_A_b38	chr16	89947728	C	A	ENSG00000223959.8	0.0583624	9.98478e-05	Thyroid.v8.signif_variant_gene_pairs.txt.gz	chr16_89947728_C_A_b38	Pituitary.v8.sqtl_signifpairs.txt.gz	1.02408e-10	chr16:89845365:89850304:clu_18363:ENSG00000204991.10
rs117424452	Anaerococcus.obesiensis	16	89947728	snv	C	A,T	A	0.043139352	16	89947728	89947728	C	A	intergenic	TUBB3;DEF8	dist=8967;dist=1003	.	.	chr16_89947728_C_A_b38	chr16	89947728	C	A	ENSG00000223959.8	0.0583624	9.98478e-05	Thyroid.v8.signif_variant_gene_pairs.txt.gz	chr16_89947728_C_A_b38	Cells_Cultured_fibroblasts.v8.sqtl_signifpairs.txt.gz	1.33208e-05	chr16:89762022:89764890:clu_15398:ENSG00000187741.14
rs117424452	Anaerococcus.obesiensis	16	89947728	snv	C	A,T	A	0.043139352	16	89947728	89947728	C	A	intergenic	TUBB3;DEF8	dist=8967;dist=1003	.	.	chr16_89947728_C_A_b38	chr16	89947728	C	A	ENSG00000223959.8	0.0583624	9.98478e-05	Thyroid.v8.signif_variant_gene_pairs.txt.gz	chr16_89947728_C_A_b38	Adipose_Subcutaneous.v8.sqtl_signifpairs.txt.gz	1.5873e-06	chr16:89647331:89649351:clu_19293:ENSG00000131165.14
rs117424452	Anaerococcus.obesiensis	16	89947728	snv	C	A,T	A	0.043139352	16	89947728	89947728	C	A	intergenic	TUBB3;DEF8	dist=8967;dist=1003	.	.	chr16_89947728_C_A_b38	chr16	89947728	C	A	ENSG00000223959.8	0.0583624	9.98478e-05	Thyroid.v8.signif_variant_gene_pairs.txt.gz	chr16_89947728_C_A_b38	Brain_Cerebellar_Hemisphere.v8.sqtl_signifpairs.txt.gz	2.29629e-06	chr16:89845365:89850304:clu_15829:ENSG00000204991.10
rs117424452	Anaerococcus.obesiensis	16	89947728	snv	C	A,T	A	0.043139352	16	89947728	89947728	C	A	intergenic	TUBB3;DEF8	dist=8967;dist=1003	.	.	chr16_89947728_C_A_b38	chr16	89947728	C	A	ENSG00000140995.16	0.0491803	4.82371e-06	Pancreas.v8.signif_variant_gene_pairs.txt.gz	chr16_89947728_C_A_b38	Thyroid.v8.sqtl_signifpairs.txt.gz	1.24479e-09	chr16:89845365:89845626:clu_20417:ENSG00000204991.10
rs117424452	Anaerococcus.obesiensis	16	89947728	snv	C	A,T	A	0.043139352	16	89947728	89947728	C	A	intergenic	TUBB3;DEF8	dist=8967;dist=1003	.	.	chr16_89947728_C_A_b38	chr16	89947728	C	A	ENSG00000140995.16	0.0491803	4.82371e-06	Pancreas.v8.signif_variant_gene_pairs.txt.gz	chr16_89947728_C_A_b38	Brain_Nucleus_accumbens_basal_ganglia.v8.sqtl_signifpairs.txt.gz	3.91481e-08	chr16:89845365:89850304:clu_15266:ENSG00000204991.10
rs117424452	Anaerococcus.obesiensis	16	89947728	snv	C	A,T	A	0.043139352	16	89947728	89947728	C	A	intergenic	TUBB3;DEF8	dist=8967;dist=1003	.	.	chr16_89947728_C_A_b38	chr16	89947728	C	A	ENSG00000140995.16	0.0491803	4.82371e-06	Pancreas.v8.signif_variant_gene_pairs.txt.gz	chr16_89947728_C_A_b38	Brain_Putamen_basal_ganglia.v8.sqtl_signifpairs.txt.gz	1.41135e-06	chr16:89845365:89850304:clu_13386:ENSG00000204991.10
rs117424452	Anaerococcus.obesiensis	16	89947728	snv	C	A,T	A	0.043139352	16	89947728	89947728	C	A	intergenic	TUBB3;DEF8	dist=8967;dist=1003	.	.	chr16_89947728_C_A_b38	chr16	89947728	C	A	ENSG00000140995.16	0.0491803	4.82371e-06	Pancreas.v8.signif_variant_gene_pairs.txt.gz	chr16_89947728_C_A_b38	Brain_Cerebellum.v8.sqtl_signifpairs.txt.gz	4.08045e-09	chr16:89845365:89850304:clu_16526:ENSG00000204991.10
rs117424452	Anaerococcus.obesiensis	16	89947728	snv	C	A,T	A	0.043139352	16	89947728	89947728	C	A	intergenic	TUBB3;DEF8	dist=8967;dist=1003	.	.	chr16_89947728_C_A_b38	chr16	89947728	C	A	ENSG00000140995.16	0.0491803	4.82371e-06	Pancreas.v8.signif_variant_gene_pairs.txt.gz	chr16_89947728_C_A_b38	Pituitary.v8.sqtl_signifpairs.txt.gz	1.02408e-10	chr16:89845365:89850304:clu_18363:ENSG00000204991.10
rs117424452	Anaerococcus.obesiensis	16	89947728	snv	C	A,T	A	0.043139352	16	89947728	89947728	C	A	intergenic	TUBB3;DEF8	dist=8967;dist=1003	.	.	chr16_89947728_C_A_b38	chr16	89947728	C	A	ENSG00000140995.16	0.0491803	4.82371e-06	Pancreas.v8.signif_variant_gene_pairs.txt.gz	chr16_89947728_C_A_b38	Cells_Cultured_fibroblasts.v8.sqtl_signifpairs.txt.gz	1.33208e-05	chr16:89762022:89764890:clu_15398:ENSG00000187741.14
rs117424452	Anaerococcus.obesiensis	16	89947728	snv	C	A,T	A	0.043139352	16	89947728	89947728	C	A	intergenic	TUBB3;DEF8	dist=8967;dist=1003	.	.	chr16_89947728_C_A_b38	chr16	89947728	C	A	ENSG00000140995.16	0.0491803	4.82371e-06	Pancreas.v8.signif_variant_gene_pairs.txt.gz	chr16_89947728_C_A_b38	Adipose_Subcutaneous.v8.sqtl_signifpairs.txt.gz	1.5873e-06	chr16:89647331:89649351:clu_19293:ENSG00000131165.14
rs117424452	Anaerococcus.obesiensis	16	89947728	snv	C	A,T	A	0.043139352	16	89947728	89947728	C	A	intergenic	TUBB3;DEF8	dist=8967;dist=1003	.	.	chr16_89947728_C_A_b38	chr16	89947728	C	A	ENSG00000140995.16	0.0491803	4.82371e-06	Pancreas.v8.signif_variant_gene_pairs.txt.gz	chr16_89947728_C_A_b38	Brain_Cerebellar_Hemisphere.v8.sqtl_signifpairs.txt.gz	2.29629e-06	chr16:89845365:89850304:clu_15829:ENSG00000204991.10
rs117424452	Anaerococcus.obesiensis	16	89947728	snv	C	A,T	A	0.043139352	16	89947728	89947728	C	A	intergenic	TUBB3;DEF8	dist=8967;dist=1003	.	.	chr16_89947728_C_A_b38	chr16	89947728	C	A	ENSG00000140995.16	0.0491803	4.82371e-06	Pancreas.v8.signif_variant_gene_pairs.txt.gz	chr16_89947728_C_A_b38	Thyroid.v8.sqtl_signifpairs.txt.gz	1.24479e-09	chr16:89845365:89845626:clu_20417:ENSG00000204991.10
rs117424452	Anaerococcus.obesiensis	16	89947728	snv	C	A,T	A	0.043139352	16	89947728	89947728	C	A	intergenic	TUBB3;DEF8	dist=8967;dist=1003	.	.	chr16_89947728_C_A_b38	chr16	89947728	C	A	ENSG00000140995.16	0.0491803	4.82371e-06	Pancreas.v8.signif_variant_gene_pairs.txt.gz	chr16_89947728_C_A_b38	Brain_Nucleus_accumbens_basal_ganglia.v8.sqtl_signifpairs.txt.gz	3.91481e-08	chr16:89845365:89850304:clu_15266:ENSG00000204991.10
rs117424452	Anaerococcus.obesiensis	16	89947728	snv	C	A,T	A	0.043139352	16	89947728	89947728	C	A	intergenic	TUBB3;DEF8	dist=8967;dist=1003	.	.	chr16_89947728_C_A_b38	chr16	89947728	C	A	ENSG00000140995.16	0.0491803	4.82371e-06	Pancreas.v8.signif_variant_gene_pairs.txt.gz	chr16_89947728_C_A_b38	Brain_Putamen_basal_ganglia.v8.sqtl_signifpairs.txt.gz	1.41135e-06	chr16:89845365:89850304:clu_13386:ENSG00000204991.10
rs117424452	Anaerococcus.obesiensis	16	89947728	snv	C	A,T	A	0.043139352	16	89947728	89947728	C	A	intergenic	TUBB3;DEF8	dist=8967;dist=1003	.	.	chr16_89947728_C_A_b38	chr16	89947728	C	A	ENSG00000140995.16	0.0491803	4.82371e-06	Pancreas.v8.signif_variant_gene_pairs.txt.gz	chr16_89947728_C_A_b38	Brain_Cerebellum.v8.sqtl_signifpairs.txt.gz	4.08045e-09	chr16:89845365:89850304:clu_16526:ENSG00000204991.10
rs117424452	Anaerococcus.obesiensis	16	89947728	snv	C	A,T	A	0.043139352	16	89947728	89947728	C	A	intergenic	TUBB3;DEF8	dist=8967;dist=1003	.	.	chr16_89947728_C_A_b38	chr16	89947728	C	A	ENSG00000140995.16	0.0491803	4.82371e-06	Pancreas.v8.signif_variant_gene_pairs.txt.gz	chr16_89947728_C_A_b38	Pituitary.v8.sqtl_signifpairs.txt.gz	1.02408e-10	chr16:89845365:89850304:clu_18363:ENSG00000204991.10
rs117424452	Anaerococcus.obesiensis	16	89947728	snv	C	A,T	A	0.043139352	16	89947728	89947728	C	A	intergenic	TUBB3;DEF8	dist=8967;dist=1003	.	.	chr16_89947728_C_A_b38	chr16	89947728	C	A	ENSG00000140995.16	0.0491803	4.82371e-06	Pancreas.v8.signif_variant_gene_pairs.txt.gz	chr16_89947728_C_A_b38	Cells_Cultured_fibroblasts.v8.sqtl_signifpairs.txt.gz	1.33208e-05	chr16:89762022:89764890:clu_15398:ENSG00000187741.14
rs117424452	Anaerococcus.obesiensis	16	89947728	snv	C	A,T	A	0.043139352	16	89947728	89947728	C	A	intergenic	TUBB3;DEF8	dist=8967;dist=1003	.	.	chr16_89947728_C_A_b38	chr16	89947728	C	A	ENSG00000140995.16	0.0491803	4.82371e-06	Pancreas.v8.signif_variant_gene_pairs.txt.gz	chr16_89947728_C_A_b38	Adipose_Subcutaneous.v8.sqtl_signifpairs.txt.gz	1.5873e-06	chr16:89647331:89649351:clu_19293:ENSG00000131165.14
rs117424452	Anaerococcus.obesiensis	16	89947728	snv	C	A,T	A	0.043139352	16	89947728	89947728	C	A	intergenic	TUBB3;DEF8	dist=8967;dist=1003	.	.	chr16_89947728_C_A_b38	chr16	89947728	C	A	ENSG00000140995.16	0.0491803	4.82371e-06	Pancreas.v8.signif_variant_gene_pairs.txt.gz	chr16_89947728_C_A_b38	Brain_Cerebellar_Hemisphere.v8.sqtl_signifpairs.txt.gz	2.29629e-06	chr16:89845365:89850304:clu_15829:ENSG00000204991.10
rs117424452	Anaerococcus.obesiensis	16	89947728	snv	C	A,T	A	0.043139352	16	89947728	89947728	C	A	intergenic	TUBB3;DEF8	dist=8967;dist=1003	.	.	chr16_89947728_C_A_b38	chr16	89947728	C	A	ENSG00000261812.6	0.0652174	3.35268e-05	Testis.v8.signif_variant_gene_pairs.txt.gz	chr16_89947728_C_A_b38	Thyroid.v8.sqtl_signifpairs.txt.gz	1.24479e-09	chr16:89845365:89845626:clu_20417:ENSG00000204991.10
rs117424452	Anaerococcus.obesiensis	16	89947728	snv	C	A,T	A	0.043139352	16	89947728	89947728	C	A	intergenic	TUBB3;DEF8	dist=8967;dist=1003	.	.	chr16_89947728_C_A_b38	chr16	89947728	C	A	ENSG00000261812.6	0.0652174	3.35268e-05	Testis.v8.signif_variant_gene_pairs.txt.gz	chr16_89947728_C_A_b38	Brain_Nucleus_accumbens_basal_ganglia.v8.sqtl_signifpairs.txt.gz	3.91481e-08	chr16:89845365:89850304:clu_15266:ENSG00000204991.10
rs117424452	Anaerococcus.obesiensis	16	89947728	snv	C	A,T	A	0.043139352	16	89947728	89947728	C	A	intergenic	TUBB3;DEF8	dist=8967;dist=1003	.	.	chr16_89947728_C_A_b38	chr16	89947728	C	A	ENSG00000261812.6	0.0652174	3.35268e-05	Testis.v8.signif_variant_gene_pairs.txt.gz	chr16_89947728_C_A_b38	Brain_Putamen_basal_ganglia.v8.sqtl_signifpairs.txt.gz	1.41135e-06	chr16:89845365:89850304:clu_13386:ENSG00000204991.10
rs117424452	Anaerococcus.obesiensis	16	89947728	snv	C	A,T	A	0.043139352	16	89947728	89947728	C	A	intergenic	TUBB3;DEF8	dist=8967;dist=1003	.	.	chr16_89947728_C_A_b38	chr16	89947728	C	A	ENSG00000261812.6	0.0652174	3.35268e-05	Testis.v8.signif_variant_gene_pairs.txt.gz	chr16_89947728_C_A_b38	Brain_Cerebellum.v8.sqtl_signifpairs.txt.gz	4.08045e-09	chr16:89845365:89850304:clu_16526:ENSG00000204991.10
rs117424452	Anaerococcus.obesiensis	16	89947728	snv	C	A,T	A	0.043139352	16	89947728	89947728	C	A	intergenic	TUBB3;DEF8	dist=8967;dist=1003	.	.	chr16_89947728_C_A_b38	chr16	89947728	C	A	ENSG00000261812.6	0.0652174	3.35268e-05	Testis.v8.signif_variant_gene_pairs.txt.gz	chr16_89947728_C_A_b38	Pituitary.v8.sqtl_signifpairs.txt.gz	1.02408e-10	chr16:89845365:89850304:clu_18363:ENSG00000204991.10
rs117424452	Anaerococcus.obesiensis	16	89947728	snv	C	A,T	A	0.043139352	16	89947728	89947728	C	A	intergenic	TUBB3;DEF8	dist=8967;dist=1003	.	.	chr16_89947728_C_A_b38	chr16	89947728	C	A	ENSG00000261812.6	0.0652174	3.35268e-05	Testis.v8.signif_variant_gene_pairs.txt.gz	chr16_89947728_C_A_b38	Cells_Cultured_fibroblasts.v8.sqtl_signifpairs.txt.gz	1.33208e-05	chr16:89762022:89764890:clu_15398:ENSG00000187741.14
rs117424452	Anaerococcus.obesiensis	16	89947728	snv	C	A,T	A	0.043139352	16	89947728	89947728	C	A	intergenic	TUBB3;DEF8	dist=8967;dist=1003	.	.	chr16_89947728_C_A_b38	chr16	89947728	C	A	ENSG00000261812.6	0.0652174	3.35268e-05	Testis.v8.signif_variant_gene_pairs.txt.gz	chr16_89947728_C_A_b38	Adipose_Subcutaneous.v8.sqtl_signifpairs.txt.gz	1.5873e-06	chr16:89647331:89649351:clu_19293:ENSG00000131165.14
rs117424452	Anaerococcus.obesiensis	16	89947728	snv	C	A,T	A	0.043139352	16	89947728	89947728	C	A	intergenic	TUBB3;DEF8	dist=8967;dist=1003	.	.	chr16_89947728_C_A_b38	chr16	89947728	C	A	ENSG00000261812.6	0.0652174	3.35268e-05	Testis.v8.signif_variant_gene_pairs.txt.gz	chr16_89947728_C_A_b38	Brain_Cerebellar_Hemisphere.v8.sqtl_signifpairs.txt.gz	2.29629e-06	chr16:89845365:89850304:clu_15829:ENSG00000204991.10
rs117424452	Anaerococcus.obesiensis	16	89947728	snv	C	A,T	A	0.043139352	16	89947728	89947728	C	A	intergenic	TUBB3;DEF8	dist=8967;dist=1003	.	.	chr16_89947728_C_A_b38	chr16	89947728	C	A	ENSG00000261812.6	0.0652174	3.35268e-05	Testis.v8.signif_variant_gene_pairs.txt.gz	chr16_89947728_C_A_b38	Thyroid.v8.sqtl_signifpairs.txt.gz	1.24479e-09	chr16:89845365:89845626:clu_20417:ENSG00000204991.10
rs117424452	Anaerococcus.obesiensis	16	89947728	snv	C	A,T	A	0.043139352	16	89947728	89947728	C	A	intergenic	TUBB3;DEF8	dist=8967;dist=1003	.	.	chr16_89947728_C_A_b38	chr16	89947728	C	A	ENSG00000261812.6	0.0652174	3.35268e-05	Testis.v8.signif_variant_gene_pairs.txt.gz	chr16_89947728_C_A_b38	Brain_Nucleus_accumbens_basal_ganglia.v8.sqtl_signifpairs.txt.gz	3.91481e-08	chr16:89845365:89850304:clu_15266:ENSG00000204991.10
rs117424452	Anaerococcus.obesiensis	16	89947728	snv	C	A,T	A	0.043139352	16	89947728	89947728	C	A	intergenic	TUBB3;DEF8	dist=8967;dist=1003	.	.	chr16_89947728_C_A_b38	chr16	89947728	C	A	ENSG00000261812.6	0.0652174	3.35268e-05	Testis.v8.signif_variant_gene_pairs.txt.gz	chr16_89947728_C_A_b38	Brain_Putamen_basal_ganglia.v8.sqtl_signifpairs.txt.gz	1.41135e-06	chr16:89845365:89850304:clu_13386:ENSG00000204991.10
rs117424452	Anaerococcus.obesiensis	16	89947728	snv	C	A,T	A	0.043139352	16	89947728	89947728	C	A	intergenic	TUBB3;DEF8	dist=8967;dist=1003	.	.	chr16_89947728_C_A_b38	chr16	89947728	C	A	ENSG00000261812.6	0.0652174	3.35268e-05	Testis.v8.signif_variant_gene_pairs.txt.gz	chr16_89947728_C_A_b38	Brain_Cerebellum.v8.sqtl_signifpairs.txt.gz	4.08045e-09	chr16:89845365:89850304:clu_16526:ENSG00000204991.10
rs117424452	Anaerococcus.obesiensis	16	89947728	snv	C	A,T	A	0.043139352	16	89947728	89947728	C	A	intergenic	TUBB3;DEF8	dist=8967;dist=1003	.	.	chr16_89947728_C_A_b38	chr16	89947728	C	A	ENSG00000261812.6	0.0652174	3.35268e-05	Testis.v8.signif_variant_gene_pairs.txt.gz	chr16_89947728_C_A_b38	Pituitary.v8.sqtl_signifpairs.txt.gz	1.02408e-10	chr16:89845365:89850304:clu_18363:ENSG00000204991.10
rs117424452	Anaerococcus.obesiensis	16	89947728	snv	C	A,T	A	0.043139352	16	89947728	89947728	C	A	intergenic	TUBB3;DEF8	dist=8967;dist=1003	.	.	chr16_89947728_C_A_b38	chr16	89947728	C	A	ENSG00000261812.6	0.0652174	3.35268e-05	Testis.v8.signif_variant_gene_pairs.txt.gz	chr16_89947728_C_A_b38	Cells_Cultured_fibroblasts.v8.sqtl_signifpairs.txt.gz	1.33208e-05	chr16:89762022:89764890:clu_15398:ENSG00000187741.14
rs117424452	Anaerococcus.obesiensis	16	89947728	snv	C	A,T	A	0.043139352	16	89947728	89947728	C	A	intergenic	TUBB3;DEF8	dist=8967;dist=1003	.	.	chr16_89947728_C_A_b38	chr16	89947728	C	A	ENSG00000261812.6	0.0652174	3.35268e-05	Testis.v8.signif_variant_gene_pairs.txt.gz	chr16_89947728_C_A_b38	Adipose_Subcutaneous.v8.sqtl_signifpairs.txt.gz	1.5873e-06	chr16:89647331:89649351:clu_19293:ENSG00000131165.14
rs117424452	Anaerococcus.obesiensis	16	89947728	snv	C	A,T	A	0.043139352	16	89947728	89947728	C	A	intergenic	TUBB3;DEF8	dist=8967;dist=1003	.	.	chr16_89947728_C_A_b38	chr16	89947728	C	A	ENSG00000261812.6	0.0652174	3.35268e-05	Testis.v8.signif_variant_gene_pairs.txt.gz	chr16_89947728_C_A_b38	Brain_Cerebellar_Hemisphere.v8.sqtl_signifpairs.txt.gz	2.29629e-06	chr16:89845365:89850304:clu_15829:ENSG00000204991.10
rs117424452	Anaerococcus.obesiensis	16	89947728	snv	C	A,T	A	0.043139352	16	89947728	89947728	C	A	intergenic	TUBB3;DEF8	dist=8967;dist=1003	.	.	chr16_89947728_C_A_b38	chr16	89947728	C	A	ENSG00000131165.14	0.0597015	1.04685e-05	Adipose_Visceral_Omentum.v8.signif_variant_gene_pairs.txt.gz	chr16_89947728_C_A_b38	Thyroid.v8.sqtl_signifpairs.txt.gz	1.24479e-09	chr16:89845365:89845626:clu_20417:ENSG00000204991.10
rs117424452	Anaerococcus.obesiensis	16	89947728	snv	C	A,T	A	0.043139352	16	89947728	89947728	C	A	intergenic	TUBB3;DEF8	dist=8967;dist=1003	.	.	chr16_89947728_C_A_b38	chr16	89947728	C	A	ENSG00000131165.14	0.0597015	1.04685e-05	Adipose_Visceral_Omentum.v8.signif_variant_gene_pairs.txt.gz	chr16_89947728_C_A_b38	Brain_Nucleus_accumbens_basal_ganglia.v8.sqtl_signifpairs.txt.gz	3.91481e-08	chr16:89845365:89850304:clu_15266:ENSG00000204991.10
rs117424452	Anaerococcus.obesiensis	16	89947728	snv	C	A,T	A	0.043139352	16	89947728	89947728	C	A	intergenic	TUBB3;DEF8	dist=8967;dist=1003	.	.	chr16_89947728_C_A_b38	chr16	89947728	C	A	ENSG00000131165.14	0.0597015	1.04685e-05	Adipose_Visceral_Omentum.v8.signif_variant_gene_pairs.txt.gz	chr16_89947728_C_A_b38	Brain_Putamen_basal_ganglia.v8.sqtl_signifpairs.txt.gz	1.41135e-06	chr16:89845365:89850304:clu_13386:ENSG00000204991.10
rs117424452	Anaerococcus.obesiensis	16	89947728	snv	C	A,T	A	0.043139352	16	89947728	89947728	C	A	intergenic	TUBB3;DEF8	dist=8967;dist=1003	.	.	chr16_89947728_C_A_b38	chr16	89947728	C	A	ENSG00000131165.14	0.0597015	1.04685e-05	Adipose_Visceral_Omentum.v8.signif_variant_gene_pairs.txt.gz	chr16_89947728_C_A_b38	Brain_Cerebellum.v8.sqtl_signifpairs.txt.gz	4.08045e-09	chr16:89845365:89850304:clu_16526:ENSG00000204991.10
rs117424452	Anaerococcus.obesiensis	16	89947728	snv	C	A,T	A	0.043139352	16	89947728	89947728	C	A	intergenic	TUBB3;DEF8	dist=8967;dist=1003	.	.	chr16_89947728_C_A_b38	chr16	89947728	C	A	ENSG00000131165.14	0.0597015	1.04685e-05	Adipose_Visceral_Omentum.v8.signif_variant_gene_pairs.txt.gz	chr16_89947728_C_A_b38	Pituitary.v8.sqtl_signifpairs.txt.gz	1.02408e-10	chr16:89845365:89850304:clu_18363:ENSG00000204991.10
rs117424452	Anaerococcus.obesiensis	16	89947728	snv	C	A,T	A	0.043139352	16	89947728	89947728	C	A	intergenic	TUBB3;DEF8	dist=8967;dist=1003	.	.	chr16_89947728_C_A_b38	chr16	89947728	C	A	ENSG00000131165.14	0.0597015	1.04685e-05	Adipose_Visceral_Omentum.v8.signif_variant_gene_pairs.txt.gz	chr16_89947728_C_A_b38	Cells_Cultured_fibroblasts.v8.sqtl_signifpairs.txt.gz	1.33208e-05	chr16:89762022:89764890:clu_15398:ENSG00000187741.14
rs117424452	Anaerococcus.obesiensis	16	89947728	snv	C	A,T	A	0.043139352	16	89947728	89947728	C	A	intergenic	TUBB3;DEF8	dist=8967;dist=1003	.	.	chr16_89947728_C_A_b38	chr16	89947728	C	A	ENSG00000131165.14	0.0597015	1.04685e-05	Adipose_Visceral_Omentum.v8.signif_variant_gene_pairs.txt.gz	chr16_89947728_C_A_b38	Adipose_Subcutaneous.v8.sqtl_signifpairs.txt.gz	1.5873e-06	chr16:89647331:89649351:clu_19293:ENSG00000131165.14
rs117424452	Anaerococcus.obesiensis	16	89947728	snv	C	A,T	A	0.043139352	16	89947728	89947728	C	A	intergenic	TUBB3;DEF8	dist=8967;dist=1003	.	.	chr16_89947728_C_A_b38	chr16	89947728	C	A	ENSG00000131165.14	0.0597015	1.04685e-05	Adipose_Visceral_Omentum.v8.signif_variant_gene_pairs.txt.gz	chr16_89947728_C_A_b38	Brain_Cerebellar_Hemisphere.v8.sqtl_signifpairs.txt.gz	2.29629e-06	chr16:89845365:89850304:clu_15829:ENSG00000204991.10
rs117424452	Anaerococcus.obesiensis	16	89947728	snv	C	A,T	A	0.043139352	16	89947728	89947728	C	A	intergenic	TUBB3;DEF8	dist=8967;dist=1003	.	.	chr16_89947728_C_A_b38	chr16	89947728	C	A	ENSG00000261373.1	0.0597015	7.31093e-05	Adipose_Visceral_Omentum.v8.signif_variant_gene_pairs.txt.gz	chr16_89947728_C_A_b38	Thyroid.v8.sqtl_signifpairs.txt.gz	1.24479e-09	chr16:89845365:89845626:clu_20417:ENSG00000204991.10
rs117424452	Anaerococcus.obesiensis	16	89947728	snv	C	A,T	A	0.043139352	16	89947728	89947728	C	A	intergenic	TUBB3;DEF8	dist=8967;dist=1003	.	.	chr16_89947728_C_A_b38	chr16	89947728	C	A	ENSG00000261373.1	0.0597015	7.31093e-05	Adipose_Visceral_Omentum.v8.signif_variant_gene_pairs.txt.gz	chr16_89947728_C_A_b38	Brain_Nucleus_accumbens_basal_ganglia.v8.sqtl_signifpairs.txt.gz	3.91481e-08	chr16:89845365:89850304:clu_15266:ENSG00000204991.10
rs117424452	Anaerococcus.obesiensis	16	89947728	snv	C	A,T	A	0.043139352	16	89947728	89947728	C	A	intergenic	TUBB3;DEF8	dist=8967;dist=1003	.	.	chr16_89947728_C_A_b38	chr16	89947728	C	A	ENSG00000261373.1	0.0597015	7.31093e-05	Adipose_Visceral_Omentum.v8.signif_variant_gene_pairs.txt.gz	chr16_89947728_C_A_b38	Brain_Putamen_basal_ganglia.v8.sqtl_signifpairs.txt.gz	1.41135e-06	chr16:89845365:89850304:clu_13386:ENSG00000204991.10
rs117424452	Anaerococcus.obesiensis	16	89947728	snv	C	A,T	A	0.043139352	16	89947728	89947728	C	A	intergenic	TUBB3;DEF8	dist=8967;dist=1003	.	.	chr16_89947728_C_A_b38	chr16	89947728	C	A	ENSG00000261373.1	0.0597015	7.31093e-05	Adipose_Visceral_Omentum.v8.signif_variant_gene_pairs.txt.gz	chr16_89947728_C_A_b38	Brain_Cerebellum.v8.sqtl_signifpairs.txt.gz	4.08045e-09	chr16:89845365:89850304:clu_16526:ENSG00000204991.10
rs117424452	Anaerococcus.obesiensis	16	89947728	snv	C	A,T	A	0.043139352	16	89947728	89947728	C	A	intergenic	TUBB3;DEF8	dist=8967;dist=1003	.	.	chr16_89947728_C_A_b38	chr16	89947728	C	A	ENSG00000261373.1	0.0597015	7.31093e-05	Adipose_Visceral_Omentum.v8.signif_variant_gene_pairs.txt.gz	chr16_89947728_C_A_b38	Pituitary.v8.sqtl_signifpairs.txt.gz	1.02408e-10	chr16:89845365:89850304:clu_18363:ENSG00000204991.10
rs117424452	Anaerococcus.obesiensis	16	89947728	snv	C	A,T	A	0.043139352	16	89947728	89947728	C	A	intergenic	TUBB3;DEF8	dist=8967;dist=1003	.	.	chr16_89947728_C_A_b38	chr16	89947728	C	A	ENSG00000261373.1	0.0597015	7.31093e-05	Adipose_Visceral_Omentum.v8.signif_variant_gene_pairs.txt.gz	chr16_89947728_C_A_b38	Cells_Cultured_fibroblasts.v8.sqtl_signifpairs.txt.gz	1.33208e-05	chr16:89762022:89764890:clu_15398:ENSG00000187741.14
rs117424452	Anaerococcus.obesiensis	16	89947728	snv	C	A,T	A	0.043139352	16	89947728	89947728	C	A	intergenic	TUBB3;DEF8	dist=8967;dist=1003	.	.	chr16_89947728_C_A_b38	chr16	89947728	C	A	ENSG00000261373.1	0.0597015	7.31093e-05	Adipose_Visceral_Omentum.v8.signif_variant_gene_pairs.txt.gz	chr16_89947728_C_A_b38	Adipose_Subcutaneous.v8.sqtl_signifpairs.txt.gz	1.5873e-06	chr16:89647331:89649351:clu_19293:ENSG00000131165.14
rs117424452	Anaerococcus.obesiensis	16	89947728	snv	C	A,T	A	0.043139352	16	89947728	89947728	C	A	intergenic	TUBB3;DEF8	dist=8967;dist=1003	.	.	chr16_89947728_C_A_b38	chr16	89947728	C	A	ENSG00000261373.1	0.0597015	7.31093e-05	Adipose_Visceral_Omentum.v8.signif_variant_gene_pairs.txt.gz	chr16_89947728_C_A_b38	Brain_Cerebellar_Hemisphere.v8.sqtl_signifpairs.txt.gz	2.29629e-06	chr16:89845365:89850304:clu_15829:ENSG00000204991.10
rs117424452	Anaerococcus.obesiensis	16	89947728	snv	C	A,T	A	0.043139352	16	89947728	89947728	C	A	intergenic	TUBB3;DEF8	dist=8967;dist=1003	.	.	chr16_89947728_C_A_b38	chr16	89947728	C	A	ENSG00000223959.8	0.0583624	9.98478e-05	Thyroid.v8.signif_variant_gene_pairs.txt.gz	chr16_89947728_C_A_b38	Thyroid.v8.sqtl_signifpairs.txt.gz	1.24479e-09	chr16:89845365:89845626:clu_20417:ENSG00000204991.10
rs117424452	Anaerococcus.obesiensis	16	89947728	snv	C	A,T	A	0.043139352	16	89947728	89947728	C	A	intergenic	TUBB3;DEF8	dist=8967;dist=1003	.	.	chr16_89947728_C_A_b38	chr16	89947728	C	A	ENSG00000223959.8	0.0583624	9.98478e-05	Thyroid.v8.signif_variant_gene_pairs.txt.gz	chr16_89947728_C_A_b38	Brain_Nucleus_accumbens_basal_ganglia.v8.sqtl_signifpairs.txt.gz	3.91481e-08	chr16:89845365:89850304:clu_15266:ENSG00000204991.10
rs117424452	Anaerococcus.obesiensis	16	89947728	snv	C	A,T	A	0.043139352	16	89947728	89947728	C	A	intergenic	TUBB3;DEF8	dist=8967;dist=1003	.	.	chr16_89947728_C_A_b38	chr16	89947728	C	A	ENSG00000223959.8	0.0583624	9.98478e-05	Thyroid.v8.signif_variant_gene_pairs.txt.gz	chr16_89947728_C_A_b38	Brain_Putamen_basal_ganglia.v8.sqtl_signifpairs.txt.gz	1.41135e-06	chr16:89845365:89850304:clu_13386:ENSG00000204991.10
rs117424452	Anaerococcus.obesiensis	16	89947728	snv	C	A,T	A	0.043139352	16	89947728	89947728	C	A	intergenic	TUBB3;DEF8	dist=8967;dist=1003	.	.	chr16_89947728_C_A_b38	chr16	89947728	C	A	ENSG00000223959.8	0.0583624	9.98478e-05	Thyroid.v8.signif_variant_gene_pairs.txt.gz	chr16_89947728_C_A_b38	Brain_Cerebellum.v8.sqtl_signifpairs.txt.gz	4.08045e-09	chr16:89845365:89850304:clu_16526:ENSG00000204991.10
rs117424452	Anaerococcus.obesiensis	16	89947728	snv	C	A,T	A	0.043139352	16	89947728	89947728	C	A	intergenic	TUBB3;DEF8	dist=8967;dist=1003	.	.	chr16_89947728_C_A_b38	chr16	89947728	C	A	ENSG00000223959.8	0.0583624	9.98478e-05	Thyroid.v8.signif_variant_gene_pairs.txt.gz	chr16_89947728_C_A_b38	Pituitary.v8.sqtl_signifpairs.txt.gz	1.02408e-10	chr16:89845365:89850304:clu_18363:ENSG00000204991.10
rs117424452	Anaerococcus.obesiensis	16	89947728	snv	C	A,T	A	0.043139352	16	89947728	89947728	C	A	intergenic	TUBB3;DEF8	dist=8967;dist=1003	.	.	chr16_89947728_C_A_b38	chr16	89947728	C	A	ENSG00000223959.8	0.0583624	9.98478e-05	Thyroid.v8.signif_variant_gene_pairs.txt.gz	chr16_89947728_C_A_b38	Cells_Cultured_fibroblasts.v8.sqtl_signifpairs.txt.gz	1.33208e-05	chr16:89762022:89764890:clu_15398:ENSG00000187741.14
rs117424452	Anaerococcus.obesiensis	16	89947728	snv	C	A,T	A	0.043139352	16	89947728	89947728	C	A	intergenic	TUBB3;DEF8	dist=8967;dist=1003	.	.	chr16_89947728_C_A_b38	chr16	89947728	C	A	ENSG00000223959.8	0.0583624	9.98478e-05	Thyroid.v8.signif_variant_gene_pairs.txt.gz	chr16_89947728_C_A_b38	Adipose_Subcutaneous.v8.sqtl_signifpairs.txt.gz	1.5873e-06	chr16:89647331:89649351:clu_19293:ENSG00000131165.14
rs117424452	Anaerococcus.obesiensis	16	89947728	snv	C	A,T	A	0.043139352	16	89947728	89947728	C	A	intergenic	TUBB3;DEF8	dist=8967;dist=1003	.	.	chr16_89947728_C_A_b38	chr16	89947728	C	A	ENSG00000223959.8	0.0583624	9.98478e-05	Thyroid.v8.signif_variant_gene_pairs.txt.gz	chr16_89947728_C_A_b38	Brain_Cerebellar_Hemisphere.v8.sqtl_signifpairs.txt.gz	2.29629e-06	chr16:89845365:89850304:clu_15829:ENSG00000204991.10
rs117424452	Anaerococcus.obesiensis	16	89947728	snv	C	A,T	A	0.043139352	16	89947728	89947728	C	A	intergenic	TUBB3;DEF8	dist=8967;dist=1003	.	.	chr16_89947728_C_A_b38	chr16	89947728	C	A	ENSG00000131165.14	0.0597015	1.04685e-05	Adipose_Visceral_Omentum.v8.signif_variant_gene_pairs.txt.gz	chr16_89947728_C_A_b38	Thyroid.v8.sqtl_signifpairs.txt.gz	1.24479e-09	chr16:89845365:89845626:clu_20417:ENSG00000204991.10
rs117424452	Anaerococcus.obesiensis	16	89947728	snv	C	A,T	A	0.043139352	16	89947728	89947728	C	A	intergenic	TUBB3;DEF8	dist=8967;dist=1003	.	.	chr16_89947728_C_A_b38	chr16	89947728	C	A	ENSG00000131165.14	0.0597015	1.04685e-05	Adipose_Visceral_Omentum.v8.signif_variant_gene_pairs.txt.gz	chr16_89947728_C_A_b38	Brain_Nucleus_accumbens_basal_ganglia.v8.sqtl_signifpairs.txt.gz	3.91481e-08	chr16:89845365:89850304:clu_15266:ENSG00000204991.10
rs117424452	Anaerococcus.obesiensis	16	89947728	snv	C	A,T	A	0.043139352	16	89947728	89947728	C	A	intergenic	TUBB3;DEF8	dist=8967;dist=1003	.	.	chr16_89947728_C_A_b38	chr16	89947728	C	A	ENSG00000131165.14	0.0597015	1.04685e-05	Adipose_Visceral_Omentum.v8.signif_variant_gene_pairs.txt.gz	chr16_89947728_C_A_b38	Brain_Putamen_basal_ganglia.v8.sqtl_signifpairs.txt.gz	1.41135e-06	chr16:89845365:89850304:clu_13386:ENSG00000204991.10
rs117424452	Anaerococcus.obesiensis	16	89947728	snv	C	A,T	A	0.043139352	16	89947728	89947728	C	A	intergenic	TUBB3;DEF8	dist=8967;dist=1003	.	.	chr16_89947728_C_A_b38	chr16	89947728	C	A	ENSG00000131165.14	0.0597015	1.04685e-05	Adipose_Visceral_Omentum.v8.signif_variant_gene_pairs.txt.gz	chr16_89947728_C_A_b38	Brain_Cerebellum.v8.sqtl_signifpairs.txt.gz	4.08045e-09	chr16:89845365:89850304:clu_16526:ENSG00000204991.10
rs117424452	Anaerococcus.obesiensis	16	89947728	snv	C	A,T	A	0.043139352	16	89947728	89947728	C	A	intergenic	TUBB3;DEF8	dist=8967;dist=1003	.	.	chr16_89947728_C_A_b38	chr16	89947728	C	A	ENSG00000131165.14	0.0597015	1.04685e-05	Adipose_Visceral_Omentum.v8.signif_variant_gene_pairs.txt.gz	chr16_89947728_C_A_b38	Pituitary.v8.sqtl_signifpairs.txt.gz	1.02408e-10	chr16:89845365:89850304:clu_18363:ENSG00000204991.10
rs117424452	Anaerococcus.obesiensis	16	89947728	snv	C	A,T	A	0.043139352	16	89947728	89947728	C	A	intergenic	TUBB3;DEF8	dist=8967;dist=1003	.	.	chr16_89947728_C_A_b38	chr16	89947728	C	A	ENSG00000131165.14	0.0597015	1.04685e-05	Adipose_Visceral_Omentum.v8.signif_variant_gene_pairs.txt.gz	chr16_89947728_C_A_b38	Cells_Cultured_fibroblasts.v8.sqtl_signifpairs.txt.gz	1.33208e-05	chr16:89762022:89764890:clu_15398:ENSG00000187741.14
rs117424452	Anaerococcus.obesiensis	16	89947728	snv	C	A,T	A	0.043139352	16	89947728	89947728	C	A	intergenic	TUBB3;DEF8	dist=8967;dist=1003	.	.	chr16_89947728_C_A_b38	chr16	89947728	C	A	ENSG00000131165.14	0.0597015	1.04685e-05	Adipose_Visceral_Omentum.v8.signif_variant_gene_pairs.txt.gz	chr16_89947728_C_A_b38	Adipose_Subcutaneous.v8.sqtl_signifpairs.txt.gz	1.5873e-06	chr16:89647331:89649351:clu_19293:ENSG00000131165.14
rs117424452	Anaerococcus.obesiensis	16	89947728	snv	C	A,T	A	0.043139352	16	89947728	89947728	C	A	intergenic	TUBB3;DEF8	dist=8967;dist=1003	.	.	chr16_89947728_C_A_b38	chr16	89947728	C	A	ENSG00000131165.14	0.0597015	1.04685e-05	Adipose_Visceral_Omentum.v8.signif_variant_gene_pairs.txt.gz	chr16_89947728_C_A_b38	Brain_Cerebellar_Hemisphere.v8.sqtl_signifpairs.txt.gz	2.29629e-06	chr16:89845365:89850304:clu_15829:ENSG00000204991.10
rs117559006	Pasteurella.canis	16	68617195	snv	T	G	G	0.055619004	16	68617195	68617195	T	G	intergenic	ENSG00000275383;ENSG00000252040	dist=22771;dist=13028	.	.	chr16_68617195_T_G_b38	chr16	68617195	T	G	ENSG00000132600.16	0.0778252	4.07497e-06	Adipose_Visceral_Omentum.v8.signif_variant_gene_pairs.txt.gz	chr16_68617195_T_G_b38	Colon_Sigmoid.v8.sqtl_signifpairs.txt.gz	1.16968e-09	chr16:68348431:68351390:clu_16874:ENSG00000132600.16
rs117559006	Pasteurella.canis	16	68617195	snv	T	G	G	0.055619004	16	68617195	68617195	T	G	intergenic	ENSG00000275383;ENSG00000252040	dist=22771;dist=13028	.	.	chr16_68617195_T_G_b38	chr16	68617195	T	G	ENSG00000184939.15	0.0783582	5.35807e-05	Whole_Blood.v8.signif_variant_gene_pairs.txt.gz	chr16_68617195_T_G_b38	Colon_Sigmoid.v8.sqtl_signifpairs.txt.gz	1.16968e-09	chr16:68348431:68351390:clu_16874:ENSG00000132600.16
rs117559006	Pasteurella.canis	16	68617195	snv	T	G	G	0.055619004	16	68617195	68617195	T	G	intergenic	ENSG00000275383;ENSG00000252040	dist=22771;dist=13028	.	.	chr16_68617195_T_G_b38	chr16	68617195	T	G	ENSG00000072736.18	0.0852713	0.000307116	Artery_Aorta.v8.signif_variant_gene_pairs.txt.gz	chr16_68617195_T_G_b38	Colon_Sigmoid.v8.sqtl_signifpairs.txt.gz	1.16968e-09	chr16:68348431:68351390:clu_16874:ENSG00000132600.16
rs117559006	Pasteurella.canis	16	68617195	snv	T	G	G	0.055619004	16	68617195	68617195	T	G	intergenic	ENSG00000275383;ENSG00000252040	dist=22771;dist=13028	.	.	chr16_68617195_T_G_b38	chr16	68617195	T	G	ENSG00000132600.16	0.0949367	8.65619e-06	Pituitary.v8.signif_variant_gene_pairs.txt.gz	chr16_68617195_T_G_b38	Colon_Sigmoid.v8.sqtl_signifpairs.txt.gz	1.16968e-09	chr16:68348431:68351390:clu_16874:ENSG00000132600.16
rs117559006	Pasteurella.canis	16	68617195	snv	T	G	G	0.055619004	16	68617195	68617195	T	G	intergenic	ENSG00000275383;ENSG00000252040	dist=22771;dist=13028	.	.	chr16_68617195_T_G_b38	chr16	68617195	T	G	ENSG00000132600.16	0.075188	3.2765e-05	Nerve_Tibial.v8.signif_variant_gene_pairs.txt.gz	chr16_68617195_T_G_b38	Colon_Sigmoid.v8.sqtl_signifpairs.txt.gz	1.16968e-09	chr16:68348431:68351390:clu_16874:ENSG00000132600.16
rs117559006	Pasteurella.canis	16	68617195	snv	T	G	G	0.055619004	16	68617195	68617195	T	G	intergenic	ENSG00000275383;ENSG00000252040	dist=22771;dist=13028	.	.	chr16_68617195_T_G_b38	chr16	68617195	T	G	ENSG00000132600.16	0.0783133	0.000298156	Adipose_Subcutaneous.v8.signif_variant_gene_pairs.txt.gz	chr16_68617195_T_G_b38	Colon_Sigmoid.v8.sqtl_signifpairs.txt.gz	1.16968e-09	chr16:68348431:68351390:clu_16874:ENSG00000132600.16
rs117559006	Pasteurella.canis	16	68617195	snv	T	G	G	0.055619004	16	68617195	68617195	T	G	intergenic	ENSG00000275383;ENSG00000252040	dist=22771;dist=13028	.	.	chr16_68617195_T_G_b38	chr16	68617195	T	G	ENSG00000132600.16	0.0776699	2.2328e-06	Lung.v8.signif_variant_gene_pairs.txt.gz	chr16_68617195_T_G_b38	Colon_Sigmoid.v8.sqtl_signifpairs.txt.gz	1.16968e-09	chr16:68348431:68351390:clu_16874:ENSG00000132600.16
rs117559006	Pasteurella.canis	16	68617195	snv	T	G	G	0.055619004	16	68617195	68617195	T	G	intergenic	ENSG00000275383;ENSG00000252040	dist=22771;dist=13028	.	.	chr16_68617195_T_G_b38	chr16	68617195	T	G	ENSG00000168807.16	0.0783582	0.00015198	Whole_Blood.v8.signif_variant_gene_pairs.txt.gz	chr16_68617195_T_G_b38	Colon_Sigmoid.v8.sqtl_signifpairs.txt.gz	1.16968e-09	chr16:68348431:68351390:clu_16874:ENSG00000132600.16
rs117559006	Pasteurella.canis	16	68617195	snv	T	G	G	0.055619004	16	68617195	68617195	T	G	intergenic	ENSG00000275383;ENSG00000252040	dist=22771;dist=13028	.	.	chr16_68617195_T_G_b38	chr16	68617195	T	G	ENSG00000072736.18	0.0792683	1.41019e-05	Thyroid.v8.signif_variant_gene_pairs.txt.gz	chr16_68617195_T_G_b38	Colon_Sigmoid.v8.sqtl_signifpairs.txt.gz	1.16968e-09	chr16:68348431:68351390:clu_16874:ENSG00000132600.16
rs117559006	Pasteurella.canis	16	68617195	snv	T	G	G	0.055619004	16	68617195	68617195	T	G	intergenic	ENSG00000275383;ENSG00000252040	dist=22771;dist=13028	.	.	chr16_68617195_T_G_b38	chr16	68617195	T	G	ENSG00000132600.16	0.083871	0.000217629	Esophagus_Muscularis.v8.signif_variant_gene_pairs.txt.gz	chr16_68617195_T_G_b38	Colon_Sigmoid.v8.sqtl_signifpairs.txt.gz	1.16968e-09	chr16:68348431:68351390:clu_16874:ENSG00000132600.16
rs117559006	Pasteurella.canis	16	68617195	snv	T	G	G	0.055619004	16	68617195	68617195	T	G	intergenic	ENSG00000275383;ENSG00000252040	dist=22771;dist=13028	.	.	chr16_68617195_T_G_b38	chr16	68617195	T	G	ENSG00000072736.18	0.0830479	6.32724e-06	Artery_Tibial.v8.signif_variant_gene_pairs.txt.gz	chr16_68617195_T_G_b38	Colon_Sigmoid.v8.sqtl_signifpairs.txt.gz	1.16968e-09	chr16:68348431:68351390:clu_16874:ENSG00000132600.16
rs117559006	Pasteurella.canis	16	68617195	snv	T	G	G	0.055619004	16	68617195	68617195	T	G	intergenic	ENSG00000275383;ENSG00000252040	dist=22771;dist=13028	.	.	chr16_68617195_T_G_b38	chr16	68617195	T	G	ENSG00000132600.16	0.0830479	4.36009e-06	Artery_Tibial.v8.signif_variant_gene_pairs.txt.gz	chr16_68617195_T_G_b38	Colon_Sigmoid.v8.sqtl_signifpairs.txt.gz	1.16968e-09	chr16:68348431:68351390:clu_16874:ENSG00000132600.16
rs117559006	Pasteurella.canis	16	68617195	snv	T	G	G	0.055619004	16	68617195	68617195	T	G	intergenic	ENSG00000275383;ENSG00000252040	dist=22771;dist=13028	.	.	chr16_68617195_T_G_b38	chr16	68617195	T	G	ENSG00000103064.13	0.0783582	5.77789e-05	Whole_Blood.v8.signif_variant_gene_pairs.txt.gz	chr16_68617195_T_G_b38	Colon_Sigmoid.v8.sqtl_signifpairs.txt.gz	1.16968e-09	chr16:68348431:68351390:clu_16874:ENSG00000132600.16
rs117559006	Pasteurella.canis	16	68617195	snv	T	G	G	0.055619004	16	68617195	68617195	T	G	intergenic	ENSG00000275383;ENSG00000252040	dist=22771;dist=13028	.	.	chr16_68617195_T_G_b38	chr16	68617195	T	G	ENSG00000132600.16	0.0885167	1.28125e-07	Brain_Cerebellum.v8.signif_variant_gene_pairs.txt.gz	chr16_68617195_T_G_b38	Colon_Sigmoid.v8.sqtl_signifpairs.txt.gz	1.16968e-09	chr16:68348431:68351390:clu_16874:ENSG00000132600.16
rs117559006	Pasteurella.canis	16	68617195	snv	T	G	G	0.055619004	16	68617195	68617195	T	G	intergenic	ENSG00000275383;ENSG00000252040	dist=22771;dist=13028	.	.	chr16_68617195_T_G_b38	chr16	68617195	T	G	ENSG00000132600.16	0.0833333	5.97178e-07	Colon_Sigmoid.v8.signif_variant_gene_pairs.txt.gz	chr16_68617195_T_G_b38	Colon_Sigmoid.v8.sqtl_signifpairs.txt.gz	1.16968e-09	chr16:68348431:68351390:clu_16874:ENSG00000132600.16
rs117559006	Pasteurella.canis	16	68617195	snv	T	G	G	0.055619004	16	68617195	68617195	T	G	intergenic	ENSG00000275383;ENSG00000252040	dist=22771;dist=13028	.	.	chr16_68617195_T_G_b38	chr16	68617195	T	G	ENSG00000132600.16	0.0757576	3.24795e-05	Esophagus_Gastroesophageal_Junction.v8.signif_variant_gene_pairs.txt.gz	chr16_68617195_T_G_b38	Colon_Sigmoid.v8.sqtl_signifpairs.txt.gz	1.16968e-09	chr16:68348431:68351390:clu_16874:ENSG00000132600.16
rs117559006	Pasteurella.canis	16	68617195	snv	T	G	G	0.055619004	16	68617195	68617195	T	G	intergenic	ENSG00000275383;ENSG00000252040	dist=22771;dist=13028	.	.	chr16_68617195_T_G_b38	chr16	68617195	T	G	ENSG00000258429.1	0.077686	0.000202002	Skin_Sun_Exposed_Lower_leg.v8.signif_variant_gene_pairs.txt.gz	chr16_68617195_T_G_b38	Colon_Sigmoid.v8.sqtl_signifpairs.txt.gz	1.16968e-09	chr16:68348431:68351390:clu_16874:ENSG00000132600.16
rs117559006	Pasteurella.canis	16	68617195	snv	T	G	G	0.055619004	16	68617195	68617195	T	G	intergenic	ENSG00000275383;ENSG00000252040	dist=22771;dist=13028	.	.	chr16_68617195_T_G_b38	chr16	68617195	T	G	ENSG00000132600.16	0.0771429	1.91209e-07	Brain_Cerebellar_Hemisphere.v8.signif_variant_gene_pairs.txt.gz	chr16_68617195_T_G_b38	Colon_Sigmoid.v8.sqtl_signifpairs.txt.gz	1.16968e-09	chr16:68348431:68351390:clu_16874:ENSG00000132600.16
rs117559006	Pasteurella.canis	16	68617195	snv	T	G	G	0.055619004	16	68617195	68617195	T	G	intergenic	ENSG00000275383;ENSG00000252040	dist=22771;dist=13028	.	.	chr16_68617195_T_G_b38	chr16	68617195	T	G	ENSG00000072736.18	0.075188	9.20626e-05	Nerve_Tibial.v8.signif_variant_gene_pairs.txt.gz	chr16_68617195_T_G_b38	Colon_Sigmoid.v8.sqtl_signifpairs.txt.gz	1.16968e-09	chr16:68348431:68351390:clu_16874:ENSG00000132600.16
rs117956478	Corynebacterium.amycolatum	8	38668740	snv	G	C	C	0.04168509	8	38668740	38668740	G	C	intergenic	ENSG00000289104;ENSG00000254321	dist=50206;dist=30534	.	.	chr8_38668740_G_C_b38	chr8	38668740	G	C	ENSG00000197140.14	0.0585198	0.000157891	Adipose_Subcutaneous.v8.signif_variant_gene_pairs.txt.gz	NA	NA	NA	NA
rs117956478	Corynebacterium.amycolatum	8	38668740	snv	G	C	C	0.04168509	8	38668740	38668740	G	C	intergenic	ENSG00000289104;ENSG00000254321	dist=50206;dist=30534	.	.	chr8_38668740_G_C_b38	chr8	38668740	G	C	ENSG00000197140.14	0.0540984	3.81648e-05	Pancreas.v8.signif_variant_gene_pairs.txt.gz	NA	NA	NA	NA
rs117956478	Corynebacterium.amycolatum	8	38668740	snv	G	C	C	0.04168509	8	38668740	38668740	G	C	intergenic	ENSG00000289104;ENSG00000254321	dist=50206;dist=30534	.	.	chr8_38668740_G_C_b38	chr8	38668740	G	C	ENSG00000197140.14	0.0585198	0.000157891	Adipose_Subcutaneous.v8.signif_variant_gene_pairs.txt.gz	NA	NA	NA	NA
rs117956478	Corynebacterium.amycolatum	8	38668740	snv	G	C	C	0.04168509	8	38668740	38668740	G	C	intergenic	ENSG00000289104;ENSG00000254321	dist=50206;dist=30534	.	.	chr8_38668740_G_C_b38	chr8	38668740	G	C	ENSG00000197140.14	0.0540984	3.81648e-05	Pancreas.v8.signif_variant_gene_pairs.txt.gz	NA	NA	NA	NA
rs11846101	Veillonella.parvula	14	70454503	snv	A	G	G	0.064612992	14	70454503	70454503	A	G	ncRNA_intronic	ADAM20P1;ENSG00000257759	.	.	.	chr14_70454503_A_G_b38	chr14	70454503	A	G	ENSG00000274330.1	0.0807453	8.22913e-06	Testis.v8.signif_variant_gene_pairs.txt.gz	chr14_70454503_A_G_b38	Skin_Not_Sun_Exposed_Suprapubic.v8.sqtl_signifpairs.txt.gz	1.42097e-16	chr14:70342729:70353136:clu_22722:ENSG00000133983.14
rs11846101	Veillonella.parvula	14	70454503	snv	A	G	G	0.064612992	14	70454503	70454503	A	G	ncRNA_intronic	ADAM20P1;ENSG00000257759	.	.	.	chr14_70454503_A_G_b38	chr14	70454503	A	G	ENSG00000274330.1	0.0807453	8.22913e-06	Testis.v8.signif_variant_gene_pairs.txt.gz	chr14_70454503_A_G_b38	Brain_Spinal_cord_cervical_c-1.v8.sqtl_signifpairs.txt.gz	2.35398e-07	chr14:70353252:70359519:clu_15293:ENSG00000133983.14
rs11846101	Veillonella.parvula	14	70454503	snv	A	G	G	0.064612992	14	70454503	70454503	A	G	ncRNA_intronic	ADAM20P1;ENSG00000257759	.	.	.	chr14_70454503_A_G_b38	chr14	70454503	A	G	ENSG00000274330.1	0.0807453	8.22913e-06	Testis.v8.signif_variant_gene_pairs.txt.gz	chr14_70454503_A_G_b38	Adipose_Subcutaneous.v8.sqtl_signifpairs.txt.gz	2.42399e-19	chr14:70342729:70353136:clu_22760:ENSG00000213463.4
rs11846101	Veillonella.parvula	14	70454503	snv	A	G	G	0.064612992	14	70454503	70454503	A	G	ncRNA_intronic	ADAM20P1;ENSG00000257759	.	.	.	chr14_70454503_A_G_b38	chr14	70454503	A	G	ENSG00000274330.1	0.0807453	8.22913e-06	Testis.v8.signif_variant_gene_pairs.txt.gz	chr14_70454503_A_G_b38	Brain_Frontal_Cortex_BA9.v8.sqtl_signifpairs.txt.gz	3.72567e-07	chr14:70342729:70353136:clu_16679:ENSG00000133983.14
rs11846101	Veillonella.parvula	14	70454503	snv	A	G	G	0.064612992	14	70454503	70454503	A	G	ncRNA_intronic	ADAM20P1;ENSG00000257759	.	.	.	chr14_70454503_A_G_b38	chr14	70454503	A	G	ENSG00000274330.1	0.0807453	8.22913e-06	Testis.v8.signif_variant_gene_pairs.txt.gz	chr14_70454503_A_G_b38	Adipose_Subcutaneous.v8.sqtl_signifpairs.txt.gz	2.42399e-19	chr14:70342729:70353136:clu_22760:ENSG00000133983.14
rs11846101	Veillonella.parvula	14	70454503	snv	A	G	G	0.064612992	14	70454503	70454503	A	G	ncRNA_intronic	ADAM20P1;ENSG00000257759	.	.	.	chr14_70454503_A_G_b38	chr14	70454503	A	G	ENSG00000274330.1	0.0807453	8.22913e-06	Testis.v8.signif_variant_gene_pairs.txt.gz	chr14_70454503_A_G_b38	Brain_Cortex.v8.sqtl_signifpairs.txt.gz	8.38992e-08	chr14:70342729:70353136:clu_18004:ENSG00000213463.4
rs11846101	Veillonella.parvula	14	70454503	snv	A	G	G	0.064612992	14	70454503	70454503	A	G	ncRNA_intronic	ADAM20P1;ENSG00000257759	.	.	.	chr14_70454503_A_G_b38	chr14	70454503	A	G	ENSG00000274330.1	0.0807453	8.22913e-06	Testis.v8.signif_variant_gene_pairs.txt.gz	chr14_70454503_A_G_b38	Adipose_Visceral_Omentum.v8.sqtl_signifpairs.txt.gz	3.32077e-10	chr14:70342729:70353136:clu_22080:ENSG00000213463.4
rs11846101	Veillonella.parvula	14	70454503	snv	A	G	G	0.064612992	14	70454503	70454503	A	G	ncRNA_intronic	ADAM20P1;ENSG00000257759	.	.	.	chr14_70454503_A_G_b38	chr14	70454503	A	G	ENSG00000274330.1	0.0807453	8.22913e-06	Testis.v8.signif_variant_gene_pairs.txt.gz	chr14_70454503_A_G_b38	Small_Intestine_Terminal_Ileum.v8.sqtl_signifpairs.txt.gz	1.70845e-06	chr14:70342729:70353136:clu_20197:ENSG00000133983.14
rs11846101	Veillonella.parvula	14	70454503	snv	A	G	G	0.064612992	14	70454503	70454503	A	G	ncRNA_intronic	ADAM20P1;ENSG00000257759	.	.	.	chr14_70454503_A_G_b38	chr14	70454503	A	G	ENSG00000274330.1	0.0807453	8.22913e-06	Testis.v8.signif_variant_gene_pairs.txt.gz	chr14_70454503_A_G_b38	Pituitary.v8.sqtl_signifpairs.txt.gz	2.15265e-07	chr14:70342729:70353136:clu_21522:ENSG00000213463.4
rs11846101	Veillonella.parvula	14	70454503	snv	A	G	G	0.064612992	14	70454503	70454503	A	G	ncRNA_intronic	ADAM20P1;ENSG00000257759	.	.	.	chr14_70454503_A_G_b38	chr14	70454503	A	G	ENSG00000274330.1	0.0807453	8.22913e-06	Testis.v8.signif_variant_gene_pairs.txt.gz	chr14_70454503_A_G_b38	Heart_Atrial_Appendage.v8.sqtl_signifpairs.txt.gz	2.17069e-06	chr14:70342729:70353136:clu_19960:ENSG00000133983.14
rs11846101	Veillonella.parvula	14	70454503	snv	A	G	G	0.064612992	14	70454503	70454503	A	G	ncRNA_intronic	ADAM20P1;ENSG00000257759	.	.	.	chr14_70454503_A_G_b38	chr14	70454503	A	G	ENSG00000274330.1	0.0807453	8.22913e-06	Testis.v8.signif_variant_gene_pairs.txt.gz	chr14_70454503_A_G_b38	Nerve_Tibial.v8.sqtl_signifpairs.txt.gz	4.9409e-16	chr14:70342729:70353136:clu_23443:ENSG00000133983.14
rs11846101	Veillonella.parvula	14	70454503	snv	A	G	G	0.064612992	14	70454503	70454503	A	G	ncRNA_intronic	ADAM20P1;ENSG00000257759	.	.	.	chr14_70454503_A_G_b38	chr14	70454503	A	G	ENSG00000274330.1	0.0807453	8.22913e-06	Testis.v8.signif_variant_gene_pairs.txt.gz	chr14_70454503_A_G_b38	Prostate.v8.sqtl_signifpairs.txt.gz	3.88984e-08	chr14:70342729:70353136:clu_20836:ENSG00000213463.4
rs11846101	Veillonella.parvula	14	70454503	snv	A	G	G	0.064612992	14	70454503	70454503	A	G	ncRNA_intronic	ADAM20P1;ENSG00000257759	.	.	.	chr14_70454503_A_G_b38	chr14	70454503	A	G	ENSG00000274330.1	0.0807453	8.22913e-06	Testis.v8.signif_variant_gene_pairs.txt.gz	chr14_70454503_A_G_b38	Stomach.v8.sqtl_signifpairs.txt.gz	1.98473e-08	chr14:70342729:70353136:clu_20386:ENSG00000133983.14
rs11846101	Veillonella.parvula	14	70454503	snv	A	G	G	0.064612992	14	70454503	70454503	A	G	ncRNA_intronic	ADAM20P1;ENSG00000257759	.	.	.	chr14_70454503_A_G_b38	chr14	70454503	A	G	ENSG00000274330.1	0.0807453	8.22913e-06	Testis.v8.signif_variant_gene_pairs.txt.gz	chr14_70454503_A_G_b38	Skin_Sun_Exposed_Lower_leg.v8.sqtl_signifpairs.txt.gz	1.04427e-23	chr14:70342729:70353136:clu_23291:ENSG00000213463.4
rs11846101	Veillonella.parvula	14	70454503	snv	A	G	G	0.064612992	14	70454503	70454503	A	G	ncRNA_intronic	ADAM20P1;ENSG00000257759	.	.	.	chr14_70454503_A_G_b38	chr14	70454503	A	G	ENSG00000274330.1	0.0807453	8.22913e-06	Testis.v8.signif_variant_gene_pairs.txt.gz	chr14_70454503_A_G_b38	Artery_Tibial.v8.sqtl_signifpairs.txt.gz	1.59378e-25	chr14:70342729:70353136:clu_20961:ENSG00000213463.4
rs11846101	Veillonella.parvula	14	70454503	snv	A	G	G	0.064612992	14	70454503	70454503	A	G	ncRNA_intronic	ADAM20P1;ENSG00000257759	.	.	.	chr14_70454503_A_G_b38	chr14	70454503	A	G	ENSG00000274330.1	0.0807453	8.22913e-06	Testis.v8.signif_variant_gene_pairs.txt.gz	chr14_70454503_A_G_b38	Heart_Left_Ventricle.v8.sqtl_signifpairs.txt.gz	3.79571e-10	chr14:70342729:70353136:clu_17939:ENSG00000213463.4
rs11846101	Veillonella.parvula	14	70454503	snv	A	G	G	0.064612992	14	70454503	70454503	A	G	ncRNA_intronic	ADAM20P1;ENSG00000257759	.	.	.	chr14_70454503_A_G_b38	chr14	70454503	A	G	ENSG00000274330.1	0.0807453	8.22913e-06	Testis.v8.signif_variant_gene_pairs.txt.gz	chr14_70454503_A_G_b38	Pancreas.v8.sqtl_signifpairs.txt.gz	1.32868e-07	chr14:70342729:70353136:clu_18185:ENSG00000133983.14
rs11846101	Veillonella.parvula	14	70454503	snv	A	G	G	0.064612992	14	70454503	70454503	A	G	ncRNA_intronic	ADAM20P1;ENSG00000257759	.	.	.	chr14_70454503_A_G_b38	chr14	70454503	A	G	ENSG00000274330.1	0.0807453	8.22913e-06	Testis.v8.signif_variant_gene_pairs.txt.gz	chr14_70454503_A_G_b38	Brain_Cortex.v8.sqtl_signifpairs.txt.gz	8.38992e-08	chr14:70342729:70353136:clu_18004:ENSG00000133983.14
rs11846101	Veillonella.parvula	14	70454503	snv	A	G	G	0.064612992	14	70454503	70454503	A	G	ncRNA_intronic	ADAM20P1;ENSG00000257759	.	.	.	chr14_70454503_A_G_b38	chr14	70454503	A	G	ENSG00000274330.1	0.0807453	8.22913e-06	Testis.v8.signif_variant_gene_pairs.txt.gz	chr14_70454503_A_G_b38	Brain_Frontal_Cortex_BA9.v8.sqtl_signifpairs.txt.gz	3.72567e-07	chr14:70342729:70353136:clu_16679:ENSG00000213463.4
rs11846101	Veillonella.parvula	14	70454503	snv	A	G	G	0.064612992	14	70454503	70454503	A	G	ncRNA_intronic	ADAM20P1;ENSG00000257759	.	.	.	chr14_70454503_A_G_b38	chr14	70454503	A	G	ENSG00000274330.1	0.0807453	8.22913e-06	Testis.v8.signif_variant_gene_pairs.txt.gz	chr14_70454503_A_G_b38	Prostate.v8.sqtl_signifpairs.txt.gz	3.88984e-08	chr14:70342729:70353136:clu_20836:ENSG00000133983.14
rs11846101	Veillonella.parvula	14	70454503	snv	A	G	G	0.064612992	14	70454503	70454503	A	G	ncRNA_intronic	ADAM20P1;ENSG00000257759	.	.	.	chr14_70454503_A_G_b38	chr14	70454503	A	G	ENSG00000274330.1	0.0807453	8.22913e-06	Testis.v8.signif_variant_gene_pairs.txt.gz	chr14_70454503_A_G_b38	Brain_Nucleus_accumbens_basal_ganglia.v8.sqtl_signifpairs.txt.gz	1.45086e-06	chr14:70342729:70353136:clu_17857:ENSG00000213463.4
rs11846101	Veillonella.parvula	14	70454503	snv	A	G	G	0.064612992	14	70454503	70454503	A	G	ncRNA_intronic	ADAM20P1;ENSG00000257759	.	.	.	chr14_70454503_A_G_b38	chr14	70454503	A	G	ENSG00000274330.1	0.0807453	8.22913e-06	Testis.v8.signif_variant_gene_pairs.txt.gz	chr14_70454503_A_G_b38	Colon_Transverse.v8.sqtl_signifpairs.txt.gz	3.66689e-17	chr14:70342729:70353136:clu_22117:ENSG00000133983.14
rs11846101	Veillonella.parvula	14	70454503	snv	A	G	G	0.064612992	14	70454503	70454503	A	G	ncRNA_intronic	ADAM20P1;ENSG00000257759	.	.	.	chr14_70454503_A_G_b38	chr14	70454503	A	G	ENSG00000274330.1	0.0807453	8.22913e-06	Testis.v8.signif_variant_gene_pairs.txt.gz	chr14_70454503_A_G_b38	Breast_Mammary_Tissue.v8.sqtl_signifpairs.txt.gz	4.8264e-12	chr14:70342729:70353136:clu_22914:ENSG00000213463.4
rs11846101	Veillonella.parvula	14	70454503	snv	A	G	G	0.064612992	14	70454503	70454503	A	G	ncRNA_intronic	ADAM20P1;ENSG00000257759	.	.	.	chr14_70454503_A_G_b38	chr14	70454503	A	G	ENSG00000274330.1	0.0807453	8.22913e-06	Testis.v8.signif_variant_gene_pairs.txt.gz	chr14_70454503_A_G_b38	Liver.v8.sqtl_signifpairs.txt.gz	2.55442e-07	chr14:70342729:70353136:clu_15518:ENSG00000133983.14
rs11846101	Veillonella.parvula	14	70454503	snv	A	G	G	0.064612992	14	70454503	70454503	A	G	ncRNA_intronic	ADAM20P1;ENSG00000257759	.	.	.	chr14_70454503_A_G_b38	chr14	70454503	A	G	ENSG00000274330.1	0.0807453	8.22913e-06	Testis.v8.signif_variant_gene_pairs.txt.gz	chr14_70454503_A_G_b38	Heart_Left_Ventricle.v8.sqtl_signifpairs.txt.gz	3.79571e-10	chr14:70342729:70353136:clu_17939:ENSG00000133983.14
rs11846101	Veillonella.parvula	14	70454503	snv	A	G	G	0.064612992	14	70454503	70454503	A	G	ncRNA_intronic	ADAM20P1;ENSG00000257759	.	.	.	chr14_70454503_A_G_b38	chr14	70454503	A	G	ENSG00000274330.1	0.0807453	8.22913e-06	Testis.v8.signif_variant_gene_pairs.txt.gz	chr14_70454503_A_G_b38	Esophagus_Muscularis.v8.sqtl_signifpairs.txt.gz	2.25156e-12	chr14:70342729:70353136:clu_20947:ENSG00000213463.4
rs11846101	Veillonella.parvula	14	70454503	snv	A	G	G	0.064612992	14	70454503	70454503	A	G	ncRNA_intronic	ADAM20P1;ENSG00000257759	.	.	.	chr14_70454503_A_G_b38	chr14	70454503	A	G	ENSG00000274330.1	0.0807453	8.22913e-06	Testis.v8.signif_variant_gene_pairs.txt.gz	chr14_70454503_A_G_b38	Colon_Sigmoid.v8.sqtl_signifpairs.txt.gz	4.93461e-10	chr14:70342729:70353136:clu_20529:ENSG00000133983.14
rs11846101	Veillonella.parvula	14	70454503	snv	A	G	G	0.064612992	14	70454503	70454503	A	G	ncRNA_intronic	ADAM20P1;ENSG00000257759	.	.	.	chr14_70454503_A_G_b38	chr14	70454503	A	G	ENSG00000274330.1	0.0807453	8.22913e-06	Testis.v8.signif_variant_gene_pairs.txt.gz	chr14_70454503_A_G_b38	Adrenal_Gland.v8.sqtl_signifpairs.txt.gz	4.103e-08	chr14:70342729:70353136:clu_18047:ENSG00000213463.4
rs11846101	Veillonella.parvula	14	70454503	snv	A	G	G	0.064612992	14	70454503	70454503	A	G	ncRNA_intronic	ADAM20P1;ENSG00000257759	.	.	.	chr14_70454503_A_G_b38	chr14	70454503	A	G	ENSG00000274330.1	0.0807453	8.22913e-06	Testis.v8.signif_variant_gene_pairs.txt.gz	chr14_70454503_A_G_b38	Artery_Tibial.v8.sqtl_signifpairs.txt.gz	1.59378e-25	chr14:70342729:70353136:clu_20961:ENSG00000133983.14
rs11846101	Veillonella.parvula	14	70454503	snv	A	G	G	0.064612992	14	70454503	70454503	A	G	ncRNA_intronic	ADAM20P1;ENSG00000257759	.	.	.	chr14_70454503_A_G_b38	chr14	70454503	A	G	ENSG00000274330.1	0.0807453	8.22913e-06	Testis.v8.signif_variant_gene_pairs.txt.gz	chr14_70454503_A_G_b38	Brain_Putamen_basal_ganglia.v8.sqtl_signifpairs.txt.gz	8.97216e-10	chr14:70353252:70359519:clu_15617:ENSG00000213463.4
rs11846101	Veillonella.parvula	14	70454503	snv	A	G	G	0.064612992	14	70454503	70454503	A	G	ncRNA_intronic	ADAM20P1;ENSG00000257759	.	.	.	chr14_70454503_A_G_b38	chr14	70454503	A	G	ENSG00000274330.1	0.0807453	8.22913e-06	Testis.v8.signif_variant_gene_pairs.txt.gz	chr14_70454503_A_G_b38	Esophagus_Muscularis.v8.sqtl_signifpairs.txt.gz	2.25156e-12	chr14:70342729:70353136:clu_20947:ENSG00000133983.14
rs11846101	Veillonella.parvula	14	70454503	snv	A	G	G	0.064612992	14	70454503	70454503	A	G	ncRNA_intronic	ADAM20P1;ENSG00000257759	.	.	.	chr14_70454503_A_G_b38	chr14	70454503	A	G	ENSG00000274330.1	0.0807453	8.22913e-06	Testis.v8.signif_variant_gene_pairs.txt.gz	chr14_70454503_A_G_b38	Adrenal_Gland.v8.sqtl_signifpairs.txt.gz	4.103e-08	chr14:70342729:70353136:clu_18047:ENSG00000133983.14
rs11846101	Veillonella.parvula	14	70454503	snv	A	G	G	0.064612992	14	70454503	70454503	A	G	ncRNA_intronic	ADAM20P1;ENSG00000257759	.	.	.	chr14_70454503_A_G_b38	chr14	70454503	A	G	ENSG00000274330.1	0.0807453	8.22913e-06	Testis.v8.signif_variant_gene_pairs.txt.gz	chr14_70454503_A_G_b38	Esophagus_Gastroesophageal_Junction.v8.sqtl_signifpairs.txt.gz	9.44199e-09	chr14:70342729:70353136:clu_20009:ENSG00000133983.14
rs11846101	Veillonella.parvula	14	70454503	snv	A	G	G	0.064612992	14	70454503	70454503	A	G	ncRNA_intronic	ADAM20P1;ENSG00000257759	.	.	.	chr14_70454503_A_G_b38	chr14	70454503	A	G	ENSG00000274330.1	0.0807453	8.22913e-06	Testis.v8.signif_variant_gene_pairs.txt.gz	chr14_70454503_A_G_b38	Brain_Nucleus_accumbens_basal_ganglia.v8.sqtl_signifpairs.txt.gz	1.45086e-06	chr14:70342729:70353136:clu_17857:ENSG00000133983.14
rs11846101	Veillonella.parvula	14	70454503	snv	A	G	G	0.064612992	14	70454503	70454503	A	G	ncRNA_intronic	ADAM20P1;ENSG00000257759	.	.	.	chr14_70454503_A_G_b38	chr14	70454503	A	G	ENSG00000274330.1	0.0807453	8.22913e-06	Testis.v8.signif_variant_gene_pairs.txt.gz	chr14_70454503_A_G_b38	Pituitary.v8.sqtl_signifpairs.txt.gz	2.15265e-07	chr14:70342729:70353136:clu_21522:ENSG00000133983.14
rs11846101	Veillonella.parvula	14	70454503	snv	A	G	G	0.064612992	14	70454503	70454503	A	G	ncRNA_intronic	ADAM20P1;ENSG00000257759	.	.	.	chr14_70454503_A_G_b38	chr14	70454503	A	G	ENSG00000274330.1	0.0807453	8.22913e-06	Testis.v8.signif_variant_gene_pairs.txt.gz	chr14_70454503_A_G_b38	Colon_Transverse.v8.sqtl_signifpairs.txt.gz	3.66689e-17	chr14:70342729:70353136:clu_22117:ENSG00000213463.4
rs11846101	Veillonella.parvula	14	70454503	snv	A	G	G	0.064612992	14	70454503	70454503	A	G	ncRNA_intronic	ADAM20P1;ENSG00000257759	.	.	.	chr14_70454503_A_G_b38	chr14	70454503	A	G	ENSG00000274330.1	0.0807453	8.22913e-06	Testis.v8.signif_variant_gene_pairs.txt.gz	chr14_70454503_A_G_b38	Breast_Mammary_Tissue.v8.sqtl_signifpairs.txt.gz	4.8264e-12	chr14:70342729:70353136:clu_22914:ENSG00000133983.14
rs11846101	Veillonella.parvula	14	70454503	snv	A	G	G	0.064612992	14	70454503	70454503	A	G	ncRNA_intronic	ADAM20P1;ENSG00000257759	.	.	.	chr14_70454503_A_G_b38	chr14	70454503	A	G	ENSG00000274330.1	0.0807453	8.22913e-06	Testis.v8.signif_variant_gene_pairs.txt.gz	chr14_70454503_A_G_b38	Colon_Sigmoid.v8.sqtl_signifpairs.txt.gz	4.93461e-10	chr14:70342729:70353136:clu_20529:ENSG00000213463.4
rs11846101	Veillonella.parvula	14	70454503	snv	A	G	G	0.064612992	14	70454503	70454503	A	G	ncRNA_intronic	ADAM20P1;ENSG00000257759	.	.	.	chr14_70454503_A_G_b38	chr14	70454503	A	G	ENSG00000274330.1	0.0807453	8.22913e-06	Testis.v8.signif_variant_gene_pairs.txt.gz	chr14_70454503_A_G_b38	Brain_Caudate_basal_ganglia.v8.sqtl_signifpairs.txt.gz	8.76384e-07	chr14:70342729:70353136:clu_17474:ENSG00000213463.4
rs11846101	Veillonella.parvula	14	70454503	snv	A	G	G	0.064612992	14	70454503	70454503	A	G	ncRNA_intronic	ADAM20P1;ENSG00000257759	.	.	.	chr14_70454503_A_G_b38	chr14	70454503	A	G	ENSG00000274330.1	0.0807453	8.22913e-06	Testis.v8.signif_variant_gene_pairs.txt.gz	chr14_70454503_A_G_b38	Lung.v8.sqtl_signifpairs.txt.gz	1.53425e-18	chr14:70342729:70353136:clu_23889:ENSG00000133983.14
rs11846101	Veillonella.parvula	14	70454503	snv	A	G	G	0.064612992	14	70454503	70454503	A	G	ncRNA_intronic	ADAM20P1;ENSG00000257759	.	.	.	chr14_70454503_A_G_b38	chr14	70454503	A	G	ENSG00000274330.1	0.0807453	8.22913e-06	Testis.v8.signif_variant_gene_pairs.txt.gz	chr14_70454503_A_G_b38	Adipose_Visceral_Omentum.v8.sqtl_signifpairs.txt.gz	3.32077e-10	chr14:70342729:70353136:clu_22080:ENSG00000133983.14
rs11846101	Veillonella.parvula	14	70454503	snv	A	G	G	0.064612992	14	70454503	70454503	A	G	ncRNA_intronic	ADAM20P1;ENSG00000257759	.	.	.	chr14_70454503_A_G_b38	chr14	70454503	A	G	ENSG00000274330.1	0.0807453	8.22913e-06	Testis.v8.signif_variant_gene_pairs.txt.gz	chr14_70454503_A_G_b38	Ovary.v8.sqtl_signifpairs.txt.gz	1.22257e-07	chr14:70342729:70353136:clu_18235:ENSG00000213463.4
rs11846101	Veillonella.parvula	14	70454503	snv	A	G	G	0.064612992	14	70454503	70454503	A	G	ncRNA_intronic	ADAM20P1;ENSG00000257759	.	.	.	chr14_70454503_A_G_b38	chr14	70454503	A	G	ENSG00000274330.1	0.0807453	8.22913e-06	Testis.v8.signif_variant_gene_pairs.txt.gz	chr14_70454503_A_G_b38	Brain_Caudate_basal_ganglia.v8.sqtl_signifpairs.txt.gz	8.76384e-07	chr14:70342729:70353136:clu_17474:ENSG00000133983.14
rs11846101	Veillonella.parvula	14	70454503	snv	A	G	G	0.064612992	14	70454503	70454503	A	G	ncRNA_intronic	ADAM20P1;ENSG00000257759	.	.	.	chr14_70454503_A_G_b38	chr14	70454503	A	G	ENSG00000274330.1	0.0807453	8.22913e-06	Testis.v8.signif_variant_gene_pairs.txt.gz	chr14_70454503_A_G_b38	Muscle_Skeletal.v8.sqtl_signifpairs.txt.gz	9.387e-20	chr14:70342729:70353136:clu_20159:ENSG00000133983.14
rs11846101	Veillonella.parvula	14	70454503	snv	A	G	G	0.064612992	14	70454503	70454503	A	G	ncRNA_intronic	ADAM20P1;ENSG00000257759	.	.	.	chr14_70454503_A_G_b38	chr14	70454503	A	G	ENSG00000274330.1	0.0807453	8.22913e-06	Testis.v8.signif_variant_gene_pairs.txt.gz	chr14_70454503_A_G_b38	Lung.v8.sqtl_signifpairs.txt.gz	1.53425e-18	chr14:70342729:70353136:clu_23889:ENSG00000213463.4
rs11846101	Veillonella.parvula	14	70454503	snv	A	G	G	0.064612992	14	70454503	70454503	A	G	ncRNA_intronic	ADAM20P1;ENSG00000257759	.	.	.	chr14_70454503_A_G_b38	chr14	70454503	A	G	ENSG00000274330.1	0.0807453	8.22913e-06	Testis.v8.signif_variant_gene_pairs.txt.gz	chr14_70454503_A_G_b38	Skin_Sun_Exposed_Lower_leg.v8.sqtl_signifpairs.txt.gz	1.04427e-23	chr14:70342729:70353136:clu_23291:ENSG00000133983.14
rs11846101	Veillonella.parvula	14	70454503	snv	A	G	G	0.064612992	14	70454503	70454503	A	G	ncRNA_intronic	ADAM20P1;ENSG00000257759	.	.	.	chr14_70454503_A_G_b38	chr14	70454503	A	G	ENSG00000274330.1	0.0807453	8.22913e-06	Testis.v8.signif_variant_gene_pairs.txt.gz	chr14_70454503_A_G_b38	Stomach.v8.sqtl_signifpairs.txt.gz	1.98473e-08	chr14:70342729:70353136:clu_20386:ENSG00000213463.4
rs11846101	Veillonella.parvula	14	70454503	snv	A	G	G	0.064612992	14	70454503	70454503	A	G	ncRNA_intronic	ADAM20P1;ENSG00000257759	.	.	.	chr14_70454503_A_G_b38	chr14	70454503	A	G	ENSG00000274330.1	0.0807453	8.22913e-06	Testis.v8.signif_variant_gene_pairs.txt.gz	chr14_70454503_A_G_b38	Testis.v8.sqtl_signifpairs.txt.gz	9.95849e-17	chr14:70342729:70353136:clu_39230:ENSG00000213463.4
rs11846101	Veillonella.parvula	14	70454503	snv	A	G	G	0.064612992	14	70454503	70454503	A	G	ncRNA_intronic	ADAM20P1;ENSG00000257759	.	.	.	chr14_70454503_A_G_b38	chr14	70454503	A	G	ENSG00000274330.1	0.0807453	8.22913e-06	Testis.v8.signif_variant_gene_pairs.txt.gz	chr14_70454503_A_G_b38	Brain_Putamen_basal_ganglia.v8.sqtl_signifpairs.txt.gz	8.97216e-10	chr14:70353252:70359519:clu_15617:ENSG00000133983.14
rs11846101	Veillonella.parvula	14	70454503	snv	A	G	G	0.064612992	14	70454503	70454503	A	G	ncRNA_intronic	ADAM20P1;ENSG00000257759	.	.	.	chr14_70454503_A_G_b38	chr14	70454503	A	G	ENSG00000274330.1	0.0807453	8.22913e-06	Testis.v8.signif_variant_gene_pairs.txt.gz	chr14_70454503_A_G_b38	Spleen.v8.sqtl_signifpairs.txt.gz	5.65977e-08	chr14:70342729:70353136:clu_19509:ENSG00000133983.14
rs11846101	Veillonella.parvula	14	70454503	snv	A	G	G	0.064612992	14	70454503	70454503	A	G	ncRNA_intronic	ADAM20P1;ENSG00000257759	.	.	.	chr14_70454503_A_G_b38	chr14	70454503	A	G	ENSG00000274330.1	0.0807453	8.22913e-06	Testis.v8.signif_variant_gene_pairs.txt.gz	chr14_70454503_A_G_b38	Muscle_Skeletal.v8.sqtl_signifpairs.txt.gz	9.387e-20	chr14:70342729:70353136:clu_20159:ENSG00000213463.4
rs11846101	Veillonella.parvula	14	70454503	snv	A	G	G	0.064612992	14	70454503	70454503	A	G	ncRNA_intronic	ADAM20P1;ENSG00000257759	.	.	.	chr14_70454503_A_G_b38	chr14	70454503	A	G	ENSG00000274330.1	0.0807453	8.22913e-06	Testis.v8.signif_variant_gene_pairs.txt.gz	chr14_70454503_A_G_b38	Artery_Aorta.v8.sqtl_signifpairs.txt.gz	3.54118e-15	chr14:70342729:70353136:clu_20170:ENSG00000213463.4
rs11846101	Veillonella.parvula	14	70454503	snv	A	G	G	0.064612992	14	70454503	70454503	A	G	ncRNA_intronic	ADAM20P1;ENSG00000257759	.	.	.	chr14_70454503_A_G_b38	chr14	70454503	A	G	ENSG00000274330.1	0.0807453	8.22913e-06	Testis.v8.signif_variant_gene_pairs.txt.gz	chr14_70454503_A_G_b38	Ovary.v8.sqtl_signifpairs.txt.gz	1.22257e-07	chr14:70342729:70353136:clu_18235:ENSG00000133983.14
rs11846101	Veillonella.parvula	14	70454503	snv	A	G	G	0.064612992	14	70454503	70454503	A	G	ncRNA_intronic	ADAM20P1;ENSG00000257759	.	.	.	chr14_70454503_A_G_b38	chr14	70454503	A	G	ENSG00000274330.1	0.0807453	8.22913e-06	Testis.v8.signif_variant_gene_pairs.txt.gz	chr14_70454503_A_G_b38	Nerve_Tibial.v8.sqtl_signifpairs.txt.gz	4.9409e-16	chr14:70342729:70353136:clu_23443:ENSG00000213463.4
rs11846101	Veillonella.parvula	14	70454503	snv	A	G	G	0.064612992	14	70454503	70454503	A	G	ncRNA_intronic	ADAM20P1;ENSG00000257759	.	.	.	chr14_70454503_A_G_b38	chr14	70454503	A	G	ENSG00000274330.1	0.0807453	8.22913e-06	Testis.v8.signif_variant_gene_pairs.txt.gz	chr14_70454503_A_G_b38	Esophagus_Mucosa.v8.sqtl_signifpairs.txt.gz	1.83651e-15	chr14:70342729:70353136:clu_21033:ENSG00000133983.14
rs11846101	Veillonella.parvula	14	70454503	snv	A	G	G	0.064612992	14	70454503	70454503	A	G	ncRNA_intronic	ADAM20P1;ENSG00000257759	.	.	.	chr14_70454503_A_G_b38	chr14	70454503	A	G	ENSG00000274330.1	0.0807453	8.22913e-06	Testis.v8.signif_variant_gene_pairs.txt.gz	chr14_70454503_A_G_b38	Thyroid.v8.sqtl_signifpairs.txt.gz	1.74161e-18	chr14:70342729:70353136:clu_24087:ENSG00000133983.14
rs11846101	Veillonella.parvula	14	70454503	snv	A	G	G	0.064612992	14	70454503	70454503	A	G	ncRNA_intronic	ADAM20P1;ENSG00000257759	.	.	.	chr14_70454503_A_G_b38	chr14	70454503	A	G	ENSG00000274330.1	0.0807453	8.22913e-06	Testis.v8.signif_variant_gene_pairs.txt.gz	chr14_70454503_A_G_b38	Esophagus_Gastroesophageal_Junction.v8.sqtl_signifpairs.txt.gz	9.44199e-09	chr14:70342729:70353136:clu_20009:ENSG00000213463.4
rs11846101	Veillonella.parvula	14	70454503	snv	A	G	G	0.064612992	14	70454503	70454503	A	G	ncRNA_intronic	ADAM20P1;ENSG00000257759	.	.	.	chr14_70454503_A_G_b38	chr14	70454503	A	G	ENSG00000274330.1	0.0807453	8.22913e-06	Testis.v8.signif_variant_gene_pairs.txt.gz	chr14_70454503_A_G_b38	Cells_Cultured_fibroblasts.v8.sqtl_signifpairs.txt.gz	1.0447e-16	chr14:70342729:70353136:clu_18160:ENSG00000133983.14
rs11846101	Veillonella.parvula	14	70454503	snv	A	G	G	0.064612992	14	70454503	70454503	A	G	ncRNA_intronic	ADAM20P1;ENSG00000257759	.	.	.	chr14_70454503_A_G_b38	chr14	70454503	A	G	ENSG00000274330.1	0.0807453	8.22913e-06	Testis.v8.signif_variant_gene_pairs.txt.gz	chr14_70454503_A_G_b38	Thyroid.v8.sqtl_signifpairs.txt.gz	1.74161e-18	chr14:70342729:70353136:clu_24087:ENSG00000213463.4
rs11846101	Veillonella.parvula	14	70454503	snv	A	G	G	0.064612992	14	70454503	70454503	A	G	ncRNA_intronic	ADAM20P1;ENSG00000257759	.	.	.	chr14_70454503_A_G_b38	chr14	70454503	A	G	ENSG00000274330.1	0.0807453	8.22913e-06	Testis.v8.signif_variant_gene_pairs.txt.gz	chr14_70454503_A_G_b38	Artery_Aorta.v8.sqtl_signifpairs.txt.gz	3.54118e-15	chr14:70342729:70353136:clu_20170:ENSG00000133983.14
rs11846101	Veillonella.parvula	14	70454503	snv	A	G	G	0.064612992	14	70454503	70454503	A	G	ncRNA_intronic	ADAM20P1;ENSG00000257759	.	.	.	chr14_70454503_A_G_b38	chr14	70454503	A	G	ENSG00000274330.1	0.0807453	8.22913e-06	Testis.v8.signif_variant_gene_pairs.txt.gz	chr14_70454503_A_G_b38	Testis.v8.sqtl_signifpairs.txt.gz	9.95849e-17	chr14:70342729:70353136:clu_39230:ENSG00000133983.14
rs11846101	Veillonella.parvula	14	70454503	snv	A	G	G	0.064612992	14	70454503	70454503	A	G	ncRNA_intronic	ADAM20P1;ENSG00000257759	.	.	.	chr14_70454503_A_G_b38	chr14	70454503	A	G	ENSG00000133983.14	0.0805825	1.884e-05	Lung.v8.signif_variant_gene_pairs.txt.gz	chr14_70454503_A_G_b38	Skin_Not_Sun_Exposed_Suprapubic.v8.sqtl_signifpairs.txt.gz	1.42097e-16	chr14:70342729:70353136:clu_22722:ENSG00000133983.14
rs11846101	Veillonella.parvula	14	70454503	snv	A	G	G	0.064612992	14	70454503	70454503	A	G	ncRNA_intronic	ADAM20P1;ENSG00000257759	.	.	.	chr14_70454503_A_G_b38	chr14	70454503	A	G	ENSG00000133983.14	0.0805825	1.884e-05	Lung.v8.signif_variant_gene_pairs.txt.gz	chr14_70454503_A_G_b38	Brain_Spinal_cord_cervical_c-1.v8.sqtl_signifpairs.txt.gz	2.35398e-07	chr14:70353252:70359519:clu_15293:ENSG00000133983.14
rs11846101	Veillonella.parvula	14	70454503	snv	A	G	G	0.064612992	14	70454503	70454503	A	G	ncRNA_intronic	ADAM20P1;ENSG00000257759	.	.	.	chr14_70454503_A_G_b38	chr14	70454503	A	G	ENSG00000133983.14	0.0805825	1.884e-05	Lung.v8.signif_variant_gene_pairs.txt.gz	chr14_70454503_A_G_b38	Adipose_Subcutaneous.v8.sqtl_signifpairs.txt.gz	2.42399e-19	chr14:70342729:70353136:clu_22760:ENSG00000213463.4
rs11846101	Veillonella.parvula	14	70454503	snv	A	G	G	0.064612992	14	70454503	70454503	A	G	ncRNA_intronic	ADAM20P1;ENSG00000257759	.	.	.	chr14_70454503_A_G_b38	chr14	70454503	A	G	ENSG00000133983.14	0.0805825	1.884e-05	Lung.v8.signif_variant_gene_pairs.txt.gz	chr14_70454503_A_G_b38	Brain_Frontal_Cortex_BA9.v8.sqtl_signifpairs.txt.gz	3.72567e-07	chr14:70342729:70353136:clu_16679:ENSG00000133983.14
rs11846101	Veillonella.parvula	14	70454503	snv	A	G	G	0.064612992	14	70454503	70454503	A	G	ncRNA_intronic	ADAM20P1;ENSG00000257759	.	.	.	chr14_70454503_A_G_b38	chr14	70454503	A	G	ENSG00000133983.14	0.0805825	1.884e-05	Lung.v8.signif_variant_gene_pairs.txt.gz	chr14_70454503_A_G_b38	Adipose_Subcutaneous.v8.sqtl_signifpairs.txt.gz	2.42399e-19	chr14:70342729:70353136:clu_22760:ENSG00000133983.14
rs11846101	Veillonella.parvula	14	70454503	snv	A	G	G	0.064612992	14	70454503	70454503	A	G	ncRNA_intronic	ADAM20P1;ENSG00000257759	.	.	.	chr14_70454503_A_G_b38	chr14	70454503	A	G	ENSG00000133983.14	0.0805825	1.884e-05	Lung.v8.signif_variant_gene_pairs.txt.gz	chr14_70454503_A_G_b38	Brain_Cortex.v8.sqtl_signifpairs.txt.gz	8.38992e-08	chr14:70342729:70353136:clu_18004:ENSG00000213463.4
rs11846101	Veillonella.parvula	14	70454503	snv	A	G	G	0.064612992	14	70454503	70454503	A	G	ncRNA_intronic	ADAM20P1;ENSG00000257759	.	.	.	chr14_70454503_A_G_b38	chr14	70454503	A	G	ENSG00000133983.14	0.0805825	1.884e-05	Lung.v8.signif_variant_gene_pairs.txt.gz	chr14_70454503_A_G_b38	Adipose_Visceral_Omentum.v8.sqtl_signifpairs.txt.gz	3.32077e-10	chr14:70342729:70353136:clu_22080:ENSG00000213463.4
rs11846101	Veillonella.parvula	14	70454503	snv	A	G	G	0.064612992	14	70454503	70454503	A	G	ncRNA_intronic	ADAM20P1;ENSG00000257759	.	.	.	chr14_70454503_A_G_b38	chr14	70454503	A	G	ENSG00000133983.14	0.0805825	1.884e-05	Lung.v8.signif_variant_gene_pairs.txt.gz	chr14_70454503_A_G_b38	Small_Intestine_Terminal_Ileum.v8.sqtl_signifpairs.txt.gz	1.70845e-06	chr14:70342729:70353136:clu_20197:ENSG00000133983.14
rs11846101	Veillonella.parvula	14	70454503	snv	A	G	G	0.064612992	14	70454503	70454503	A	G	ncRNA_intronic	ADAM20P1;ENSG00000257759	.	.	.	chr14_70454503_A_G_b38	chr14	70454503	A	G	ENSG00000133983.14	0.0805825	1.884e-05	Lung.v8.signif_variant_gene_pairs.txt.gz	chr14_70454503_A_G_b38	Pituitary.v8.sqtl_signifpairs.txt.gz	2.15265e-07	chr14:70342729:70353136:clu_21522:ENSG00000213463.4
rs11846101	Veillonella.parvula	14	70454503	snv	A	G	G	0.064612992	14	70454503	70454503	A	G	ncRNA_intronic	ADAM20P1;ENSG00000257759	.	.	.	chr14_70454503_A_G_b38	chr14	70454503	A	G	ENSG00000133983.14	0.0805825	1.884e-05	Lung.v8.signif_variant_gene_pairs.txt.gz	chr14_70454503_A_G_b38	Heart_Atrial_Appendage.v8.sqtl_signifpairs.txt.gz	2.17069e-06	chr14:70342729:70353136:clu_19960:ENSG00000133983.14
rs11846101	Veillonella.parvula	14	70454503	snv	A	G	G	0.064612992	14	70454503	70454503	A	G	ncRNA_intronic	ADAM20P1;ENSG00000257759	.	.	.	chr14_70454503_A_G_b38	chr14	70454503	A	G	ENSG00000133983.14	0.0805825	1.884e-05	Lung.v8.signif_variant_gene_pairs.txt.gz	chr14_70454503_A_G_b38	Nerve_Tibial.v8.sqtl_signifpairs.txt.gz	4.9409e-16	chr14:70342729:70353136:clu_23443:ENSG00000133983.14
rs11846101	Veillonella.parvula	14	70454503	snv	A	G	G	0.064612992	14	70454503	70454503	A	G	ncRNA_intronic	ADAM20P1;ENSG00000257759	.	.	.	chr14_70454503_A_G_b38	chr14	70454503	A	G	ENSG00000133983.14	0.0805825	1.884e-05	Lung.v8.signif_variant_gene_pairs.txt.gz	chr14_70454503_A_G_b38	Prostate.v8.sqtl_signifpairs.txt.gz	3.88984e-08	chr14:70342729:70353136:clu_20836:ENSG00000213463.4
rs11846101	Veillonella.parvula	14	70454503	snv	A	G	G	0.064612992	14	70454503	70454503	A	G	ncRNA_intronic	ADAM20P1;ENSG00000257759	.	.	.	chr14_70454503_A_G_b38	chr14	70454503	A	G	ENSG00000133983.14	0.0805825	1.884e-05	Lung.v8.signif_variant_gene_pairs.txt.gz	chr14_70454503_A_G_b38	Stomach.v8.sqtl_signifpairs.txt.gz	1.98473e-08	chr14:70342729:70353136:clu_20386:ENSG00000133983.14
rs11846101	Veillonella.parvula	14	70454503	snv	A	G	G	0.064612992	14	70454503	70454503	A	G	ncRNA_intronic	ADAM20P1;ENSG00000257759	.	.	.	chr14_70454503_A_G_b38	chr14	70454503	A	G	ENSG00000133983.14	0.0805825	1.884e-05	Lung.v8.signif_variant_gene_pairs.txt.gz	chr14_70454503_A_G_b38	Skin_Sun_Exposed_Lower_leg.v8.sqtl_signifpairs.txt.gz	1.04427e-23	chr14:70342729:70353136:clu_23291:ENSG00000213463.4
rs11846101	Veillonella.parvula	14	70454503	snv	A	G	G	0.064612992	14	70454503	70454503	A	G	ncRNA_intronic	ADAM20P1;ENSG00000257759	.	.	.	chr14_70454503_A_G_b38	chr14	70454503	A	G	ENSG00000133983.14	0.0805825	1.884e-05	Lung.v8.signif_variant_gene_pairs.txt.gz	chr14_70454503_A_G_b38	Artery_Tibial.v8.sqtl_signifpairs.txt.gz	1.59378e-25	chr14:70342729:70353136:clu_20961:ENSG00000213463.4
rs11846101	Veillonella.parvula	14	70454503	snv	A	G	G	0.064612992	14	70454503	70454503	A	G	ncRNA_intronic	ADAM20P1;ENSG00000257759	.	.	.	chr14_70454503_A_G_b38	chr14	70454503	A	G	ENSG00000133983.14	0.0805825	1.884e-05	Lung.v8.signif_variant_gene_pairs.txt.gz	chr14_70454503_A_G_b38	Heart_Left_Ventricle.v8.sqtl_signifpairs.txt.gz	3.79571e-10	chr14:70342729:70353136:clu_17939:ENSG00000213463.4
rs11846101	Veillonella.parvula	14	70454503	snv	A	G	G	0.064612992	14	70454503	70454503	A	G	ncRNA_intronic	ADAM20P1;ENSG00000257759	.	.	.	chr14_70454503_A_G_b38	chr14	70454503	A	G	ENSG00000133983.14	0.0805825	1.884e-05	Lung.v8.signif_variant_gene_pairs.txt.gz	chr14_70454503_A_G_b38	Pancreas.v8.sqtl_signifpairs.txt.gz	1.32868e-07	chr14:70342729:70353136:clu_18185:ENSG00000133983.14
rs11846101	Veillonella.parvula	14	70454503	snv	A	G	G	0.064612992	14	70454503	70454503	A	G	ncRNA_intronic	ADAM20P1;ENSG00000257759	.	.	.	chr14_70454503_A_G_b38	chr14	70454503	A	G	ENSG00000133983.14	0.0805825	1.884e-05	Lung.v8.signif_variant_gene_pairs.txt.gz	chr14_70454503_A_G_b38	Brain_Cortex.v8.sqtl_signifpairs.txt.gz	8.38992e-08	chr14:70342729:70353136:clu_18004:ENSG00000133983.14
rs11846101	Veillonella.parvula	14	70454503	snv	A	G	G	0.064612992	14	70454503	70454503	A	G	ncRNA_intronic	ADAM20P1;ENSG00000257759	.	.	.	chr14_70454503_A_G_b38	chr14	70454503	A	G	ENSG00000133983.14	0.0805825	1.884e-05	Lung.v8.signif_variant_gene_pairs.txt.gz	chr14_70454503_A_G_b38	Brain_Frontal_Cortex_BA9.v8.sqtl_signifpairs.txt.gz	3.72567e-07	chr14:70342729:70353136:clu_16679:ENSG00000213463.4
rs11846101	Veillonella.parvula	14	70454503	snv	A	G	G	0.064612992	14	70454503	70454503	A	G	ncRNA_intronic	ADAM20P1;ENSG00000257759	.	.	.	chr14_70454503_A_G_b38	chr14	70454503	A	G	ENSG00000133983.14	0.0805825	1.884e-05	Lung.v8.signif_variant_gene_pairs.txt.gz	chr14_70454503_A_G_b38	Prostate.v8.sqtl_signifpairs.txt.gz	3.88984e-08	chr14:70342729:70353136:clu_20836:ENSG00000133983.14
rs11846101	Veillonella.parvula	14	70454503	snv	A	G	G	0.064612992	14	70454503	70454503	A	G	ncRNA_intronic	ADAM20P1;ENSG00000257759	.	.	.	chr14_70454503_A_G_b38	chr14	70454503	A	G	ENSG00000133983.14	0.0805825	1.884e-05	Lung.v8.signif_variant_gene_pairs.txt.gz	chr14_70454503_A_G_b38	Brain_Nucleus_accumbens_basal_ganglia.v8.sqtl_signifpairs.txt.gz	1.45086e-06	chr14:70342729:70353136:clu_17857:ENSG00000213463.4
rs11846101	Veillonella.parvula	14	70454503	snv	A	G	G	0.064612992	14	70454503	70454503	A	G	ncRNA_intronic	ADAM20P1;ENSG00000257759	.	.	.	chr14_70454503_A_G_b38	chr14	70454503	A	G	ENSG00000133983.14	0.0805825	1.884e-05	Lung.v8.signif_variant_gene_pairs.txt.gz	chr14_70454503_A_G_b38	Colon_Transverse.v8.sqtl_signifpairs.txt.gz	3.66689e-17	chr14:70342729:70353136:clu_22117:ENSG00000133983.14
rs11846101	Veillonella.parvula	14	70454503	snv	A	G	G	0.064612992	14	70454503	70454503	A	G	ncRNA_intronic	ADAM20P1;ENSG00000257759	.	.	.	chr14_70454503_A_G_b38	chr14	70454503	A	G	ENSG00000133983.14	0.0805825	1.884e-05	Lung.v8.signif_variant_gene_pairs.txt.gz	chr14_70454503_A_G_b38	Breast_Mammary_Tissue.v8.sqtl_signifpairs.txt.gz	4.8264e-12	chr14:70342729:70353136:clu_22914:ENSG00000213463.4
rs11846101	Veillonella.parvula	14	70454503	snv	A	G	G	0.064612992	14	70454503	70454503	A	G	ncRNA_intronic	ADAM20P1;ENSG00000257759	.	.	.	chr14_70454503_A_G_b38	chr14	70454503	A	G	ENSG00000133983.14	0.0805825	1.884e-05	Lung.v8.signif_variant_gene_pairs.txt.gz	chr14_70454503_A_G_b38	Liver.v8.sqtl_signifpairs.txt.gz	2.55442e-07	chr14:70342729:70353136:clu_15518:ENSG00000133983.14
rs11846101	Veillonella.parvula	14	70454503	snv	A	G	G	0.064612992	14	70454503	70454503	A	G	ncRNA_intronic	ADAM20P1;ENSG00000257759	.	.	.	chr14_70454503_A_G_b38	chr14	70454503	A	G	ENSG00000133983.14	0.0805825	1.884e-05	Lung.v8.signif_variant_gene_pairs.txt.gz	chr14_70454503_A_G_b38	Heart_Left_Ventricle.v8.sqtl_signifpairs.txt.gz	3.79571e-10	chr14:70342729:70353136:clu_17939:ENSG00000133983.14
rs11846101	Veillonella.parvula	14	70454503	snv	A	G	G	0.064612992	14	70454503	70454503	A	G	ncRNA_intronic	ADAM20P1;ENSG00000257759	.	.	.	chr14_70454503_A_G_b38	chr14	70454503	A	G	ENSG00000133983.14	0.0805825	1.884e-05	Lung.v8.signif_variant_gene_pairs.txt.gz	chr14_70454503_A_G_b38	Esophagus_Muscularis.v8.sqtl_signifpairs.txt.gz	2.25156e-12	chr14:70342729:70353136:clu_20947:ENSG00000213463.4
rs11846101	Veillonella.parvula	14	70454503	snv	A	G	G	0.064612992	14	70454503	70454503	A	G	ncRNA_intronic	ADAM20P1;ENSG00000257759	.	.	.	chr14_70454503_A_G_b38	chr14	70454503	A	G	ENSG00000133983.14	0.0805825	1.884e-05	Lung.v8.signif_variant_gene_pairs.txt.gz	chr14_70454503_A_G_b38	Colon_Sigmoid.v8.sqtl_signifpairs.txt.gz	4.93461e-10	chr14:70342729:70353136:clu_20529:ENSG00000133983.14
rs11846101	Veillonella.parvula	14	70454503	snv	A	G	G	0.064612992	14	70454503	70454503	A	G	ncRNA_intronic	ADAM20P1;ENSG00000257759	.	.	.	chr14_70454503_A_G_b38	chr14	70454503	A	G	ENSG00000133983.14	0.0805825	1.884e-05	Lung.v8.signif_variant_gene_pairs.txt.gz	chr14_70454503_A_G_b38	Adrenal_Gland.v8.sqtl_signifpairs.txt.gz	4.103e-08	chr14:70342729:70353136:clu_18047:ENSG00000213463.4
rs11846101	Veillonella.parvula	14	70454503	snv	A	G	G	0.064612992	14	70454503	70454503	A	G	ncRNA_intronic	ADAM20P1;ENSG00000257759	.	.	.	chr14_70454503_A_G_b38	chr14	70454503	A	G	ENSG00000133983.14	0.0805825	1.884e-05	Lung.v8.signif_variant_gene_pairs.txt.gz	chr14_70454503_A_G_b38	Artery_Tibial.v8.sqtl_signifpairs.txt.gz	1.59378e-25	chr14:70342729:70353136:clu_20961:ENSG00000133983.14
rs11846101	Veillonella.parvula	14	70454503	snv	A	G	G	0.064612992	14	70454503	70454503	A	G	ncRNA_intronic	ADAM20P1;ENSG00000257759	.	.	.	chr14_70454503_A_G_b38	chr14	70454503	A	G	ENSG00000133983.14	0.0805825	1.884e-05	Lung.v8.signif_variant_gene_pairs.txt.gz	chr14_70454503_A_G_b38	Brain_Putamen_basal_ganglia.v8.sqtl_signifpairs.txt.gz	8.97216e-10	chr14:70353252:70359519:clu_15617:ENSG00000213463.4
rs11846101	Veillonella.parvula	14	70454503	snv	A	G	G	0.064612992	14	70454503	70454503	A	G	ncRNA_intronic	ADAM20P1;ENSG00000257759	.	.	.	chr14_70454503_A_G_b38	chr14	70454503	A	G	ENSG00000133983.14	0.0805825	1.884e-05	Lung.v8.signif_variant_gene_pairs.txt.gz	chr14_70454503_A_G_b38	Esophagus_Muscularis.v8.sqtl_signifpairs.txt.gz	2.25156e-12	chr14:70342729:70353136:clu_20947:ENSG00000133983.14
rs11846101	Veillonella.parvula	14	70454503	snv	A	G	G	0.064612992	14	70454503	70454503	A	G	ncRNA_intronic	ADAM20P1;ENSG00000257759	.	.	.	chr14_70454503_A_G_b38	chr14	70454503	A	G	ENSG00000133983.14	0.0805825	1.884e-05	Lung.v8.signif_variant_gene_pairs.txt.gz	chr14_70454503_A_G_b38	Adrenal_Gland.v8.sqtl_signifpairs.txt.gz	4.103e-08	chr14:70342729:70353136:clu_18047:ENSG00000133983.14
rs11846101	Veillonella.parvula	14	70454503	snv	A	G	G	0.064612992	14	70454503	70454503	A	G	ncRNA_intronic	ADAM20P1;ENSG00000257759	.	.	.	chr14_70454503_A_G_b38	chr14	70454503	A	G	ENSG00000133983.14	0.0805825	1.884e-05	Lung.v8.signif_variant_gene_pairs.txt.gz	chr14_70454503_A_G_b38	Esophagus_Gastroesophageal_Junction.v8.sqtl_signifpairs.txt.gz	9.44199e-09	chr14:70342729:70353136:clu_20009:ENSG00000133983.14
rs11846101	Veillonella.parvula	14	70454503	snv	A	G	G	0.064612992	14	70454503	70454503	A	G	ncRNA_intronic	ADAM20P1;ENSG00000257759	.	.	.	chr14_70454503_A_G_b38	chr14	70454503	A	G	ENSG00000133983.14	0.0805825	1.884e-05	Lung.v8.signif_variant_gene_pairs.txt.gz	chr14_70454503_A_G_b38	Brain_Nucleus_accumbens_basal_ganglia.v8.sqtl_signifpairs.txt.gz	1.45086e-06	chr14:70342729:70353136:clu_17857:ENSG00000133983.14
rs11846101	Veillonella.parvula	14	70454503	snv	A	G	G	0.064612992	14	70454503	70454503	A	G	ncRNA_intronic	ADAM20P1;ENSG00000257759	.	.	.	chr14_70454503_A_G_b38	chr14	70454503	A	G	ENSG00000133983.14	0.0805825	1.884e-05	Lung.v8.signif_variant_gene_pairs.txt.gz	chr14_70454503_A_G_b38	Pituitary.v8.sqtl_signifpairs.txt.gz	2.15265e-07	chr14:70342729:70353136:clu_21522:ENSG00000133983.14
rs11846101	Veillonella.parvula	14	70454503	snv	A	G	G	0.064612992	14	70454503	70454503	A	G	ncRNA_intronic	ADAM20P1;ENSG00000257759	.	.	.	chr14_70454503_A_G_b38	chr14	70454503	A	G	ENSG00000133983.14	0.0805825	1.884e-05	Lung.v8.signif_variant_gene_pairs.txt.gz	chr14_70454503_A_G_b38	Colon_Transverse.v8.sqtl_signifpairs.txt.gz	3.66689e-17	chr14:70342729:70353136:clu_22117:ENSG00000213463.4
rs11846101	Veillonella.parvula	14	70454503	snv	A	G	G	0.064612992	14	70454503	70454503	A	G	ncRNA_intronic	ADAM20P1;ENSG00000257759	.	.	.	chr14_70454503_A_G_b38	chr14	70454503	A	G	ENSG00000133983.14	0.0805825	1.884e-05	Lung.v8.signif_variant_gene_pairs.txt.gz	chr14_70454503_A_G_b38	Breast_Mammary_Tissue.v8.sqtl_signifpairs.txt.gz	4.8264e-12	chr14:70342729:70353136:clu_22914:ENSG00000133983.14
rs11846101	Veillonella.parvula	14	70454503	snv	A	G	G	0.064612992	14	70454503	70454503	A	G	ncRNA_intronic	ADAM20P1;ENSG00000257759	.	.	.	chr14_70454503_A_G_b38	chr14	70454503	A	G	ENSG00000133983.14	0.0805825	1.884e-05	Lung.v8.signif_variant_gene_pairs.txt.gz	chr14_70454503_A_G_b38	Colon_Sigmoid.v8.sqtl_signifpairs.txt.gz	4.93461e-10	chr14:70342729:70353136:clu_20529:ENSG00000213463.4
rs11846101	Veillonella.parvula	14	70454503	snv	A	G	G	0.064612992	14	70454503	70454503	A	G	ncRNA_intronic	ADAM20P1;ENSG00000257759	.	.	.	chr14_70454503_A_G_b38	chr14	70454503	A	G	ENSG00000133983.14	0.0805825	1.884e-05	Lung.v8.signif_variant_gene_pairs.txt.gz	chr14_70454503_A_G_b38	Brain_Caudate_basal_ganglia.v8.sqtl_signifpairs.txt.gz	8.76384e-07	chr14:70342729:70353136:clu_17474:ENSG00000213463.4
rs11846101	Veillonella.parvula	14	70454503	snv	A	G	G	0.064612992	14	70454503	70454503	A	G	ncRNA_intronic	ADAM20P1;ENSG00000257759	.	.	.	chr14_70454503_A_G_b38	chr14	70454503	A	G	ENSG00000133983.14	0.0805825	1.884e-05	Lung.v8.signif_variant_gene_pairs.txt.gz	chr14_70454503_A_G_b38	Lung.v8.sqtl_signifpairs.txt.gz	1.53425e-18	chr14:70342729:70353136:clu_23889:ENSG00000133983.14
rs11846101	Veillonella.parvula	14	70454503	snv	A	G	G	0.064612992	14	70454503	70454503	A	G	ncRNA_intronic	ADAM20P1;ENSG00000257759	.	.	.	chr14_70454503_A_G_b38	chr14	70454503	A	G	ENSG00000133983.14	0.0805825	1.884e-05	Lung.v8.signif_variant_gene_pairs.txt.gz	chr14_70454503_A_G_b38	Adipose_Visceral_Omentum.v8.sqtl_signifpairs.txt.gz	3.32077e-10	chr14:70342729:70353136:clu_22080:ENSG00000133983.14
rs11846101	Veillonella.parvula	14	70454503	snv	A	G	G	0.064612992	14	70454503	70454503	A	G	ncRNA_intronic	ADAM20P1;ENSG00000257759	.	.	.	chr14_70454503_A_G_b38	chr14	70454503	A	G	ENSG00000133983.14	0.0805825	1.884e-05	Lung.v8.signif_variant_gene_pairs.txt.gz	chr14_70454503_A_G_b38	Ovary.v8.sqtl_signifpairs.txt.gz	1.22257e-07	chr14:70342729:70353136:clu_18235:ENSG00000213463.4
rs11846101	Veillonella.parvula	14	70454503	snv	A	G	G	0.064612992	14	70454503	70454503	A	G	ncRNA_intronic	ADAM20P1;ENSG00000257759	.	.	.	chr14_70454503_A_G_b38	chr14	70454503	A	G	ENSG00000133983.14	0.0805825	1.884e-05	Lung.v8.signif_variant_gene_pairs.txt.gz	chr14_70454503_A_G_b38	Brain_Caudate_basal_ganglia.v8.sqtl_signifpairs.txt.gz	8.76384e-07	chr14:70342729:70353136:clu_17474:ENSG00000133983.14
rs11846101	Veillonella.parvula	14	70454503	snv	A	G	G	0.064612992	14	70454503	70454503	A	G	ncRNA_intronic	ADAM20P1;ENSG00000257759	.	.	.	chr14_70454503_A_G_b38	chr14	70454503	A	G	ENSG00000133983.14	0.0805825	1.884e-05	Lung.v8.signif_variant_gene_pairs.txt.gz	chr14_70454503_A_G_b38	Muscle_Skeletal.v8.sqtl_signifpairs.txt.gz	9.387e-20	chr14:70342729:70353136:clu_20159:ENSG00000133983.14
rs11846101	Veillonella.parvula	14	70454503	snv	A	G	G	0.064612992	14	70454503	70454503	A	G	ncRNA_intronic	ADAM20P1;ENSG00000257759	.	.	.	chr14_70454503_A_G_b38	chr14	70454503	A	G	ENSG00000133983.14	0.0805825	1.884e-05	Lung.v8.signif_variant_gene_pairs.txt.gz	chr14_70454503_A_G_b38	Lung.v8.sqtl_signifpairs.txt.gz	1.53425e-18	chr14:70342729:70353136:clu_23889:ENSG00000213463.4
rs11846101	Veillonella.parvula	14	70454503	snv	A	G	G	0.064612992	14	70454503	70454503	A	G	ncRNA_intronic	ADAM20P1;ENSG00000257759	.	.	.	chr14_70454503_A_G_b38	chr14	70454503	A	G	ENSG00000133983.14	0.0805825	1.884e-05	Lung.v8.signif_variant_gene_pairs.txt.gz	chr14_70454503_A_G_b38	Skin_Sun_Exposed_Lower_leg.v8.sqtl_signifpairs.txt.gz	1.04427e-23	chr14:70342729:70353136:clu_23291:ENSG00000133983.14
rs11846101	Veillonella.parvula	14	70454503	snv	A	G	G	0.064612992	14	70454503	70454503	A	G	ncRNA_intronic	ADAM20P1;ENSG00000257759	.	.	.	chr14_70454503_A_G_b38	chr14	70454503	A	G	ENSG00000133983.14	0.0805825	1.884e-05	Lung.v8.signif_variant_gene_pairs.txt.gz	chr14_70454503_A_G_b38	Stomach.v8.sqtl_signifpairs.txt.gz	1.98473e-08	chr14:70342729:70353136:clu_20386:ENSG00000213463.4
rs11846101	Veillonella.parvula	14	70454503	snv	A	G	G	0.064612992	14	70454503	70454503	A	G	ncRNA_intronic	ADAM20P1;ENSG00000257759	.	.	.	chr14_70454503_A_G_b38	chr14	70454503	A	G	ENSG00000133983.14	0.0805825	1.884e-05	Lung.v8.signif_variant_gene_pairs.txt.gz	chr14_70454503_A_G_b38	Testis.v8.sqtl_signifpairs.txt.gz	9.95849e-17	chr14:70342729:70353136:clu_39230:ENSG00000213463.4
rs11846101	Veillonella.parvula	14	70454503	snv	A	G	G	0.064612992	14	70454503	70454503	A	G	ncRNA_intronic	ADAM20P1;ENSG00000257759	.	.	.	chr14_70454503_A_G_b38	chr14	70454503	A	G	ENSG00000133983.14	0.0805825	1.884e-05	Lung.v8.signif_variant_gene_pairs.txt.gz	chr14_70454503_A_G_b38	Brain_Putamen_basal_ganglia.v8.sqtl_signifpairs.txt.gz	8.97216e-10	chr14:70353252:70359519:clu_15617:ENSG00000133983.14
rs11846101	Veillonella.parvula	14	70454503	snv	A	G	G	0.064612992	14	70454503	70454503	A	G	ncRNA_intronic	ADAM20P1;ENSG00000257759	.	.	.	chr14_70454503_A_G_b38	chr14	70454503	A	G	ENSG00000133983.14	0.0805825	1.884e-05	Lung.v8.signif_variant_gene_pairs.txt.gz	chr14_70454503_A_G_b38	Spleen.v8.sqtl_signifpairs.txt.gz	5.65977e-08	chr14:70342729:70353136:clu_19509:ENSG00000133983.14
rs11846101	Veillonella.parvula	14	70454503	snv	A	G	G	0.064612992	14	70454503	70454503	A	G	ncRNA_intronic	ADAM20P1;ENSG00000257759	.	.	.	chr14_70454503_A_G_b38	chr14	70454503	A	G	ENSG00000133983.14	0.0805825	1.884e-05	Lung.v8.signif_variant_gene_pairs.txt.gz	chr14_70454503_A_G_b38	Muscle_Skeletal.v8.sqtl_signifpairs.txt.gz	9.387e-20	chr14:70342729:70353136:clu_20159:ENSG00000213463.4
rs11846101	Veillonella.parvula	14	70454503	snv	A	G	G	0.064612992	14	70454503	70454503	A	G	ncRNA_intronic	ADAM20P1;ENSG00000257759	.	.	.	chr14_70454503_A_G_b38	chr14	70454503	A	G	ENSG00000133983.14	0.0805825	1.884e-05	Lung.v8.signif_variant_gene_pairs.txt.gz	chr14_70454503_A_G_b38	Artery_Aorta.v8.sqtl_signifpairs.txt.gz	3.54118e-15	chr14:70342729:70353136:clu_20170:ENSG00000213463.4
rs11846101	Veillonella.parvula	14	70454503	snv	A	G	G	0.064612992	14	70454503	70454503	A	G	ncRNA_intronic	ADAM20P1;ENSG00000257759	.	.	.	chr14_70454503_A_G_b38	chr14	70454503	A	G	ENSG00000133983.14	0.0805825	1.884e-05	Lung.v8.signif_variant_gene_pairs.txt.gz	chr14_70454503_A_G_b38	Ovary.v8.sqtl_signifpairs.txt.gz	1.22257e-07	chr14:70342729:70353136:clu_18235:ENSG00000133983.14
rs11846101	Veillonella.parvula	14	70454503	snv	A	G	G	0.064612992	14	70454503	70454503	A	G	ncRNA_intronic	ADAM20P1;ENSG00000257759	.	.	.	chr14_70454503_A_G_b38	chr14	70454503	A	G	ENSG00000133983.14	0.0805825	1.884e-05	Lung.v8.signif_variant_gene_pairs.txt.gz	chr14_70454503_A_G_b38	Nerve_Tibial.v8.sqtl_signifpairs.txt.gz	4.9409e-16	chr14:70342729:70353136:clu_23443:ENSG00000213463.4
rs11846101	Veillonella.parvula	14	70454503	snv	A	G	G	0.064612992	14	70454503	70454503	A	G	ncRNA_intronic	ADAM20P1;ENSG00000257759	.	.	.	chr14_70454503_A_G_b38	chr14	70454503	A	G	ENSG00000133983.14	0.0805825	1.884e-05	Lung.v8.signif_variant_gene_pairs.txt.gz	chr14_70454503_A_G_b38	Esophagus_Mucosa.v8.sqtl_signifpairs.txt.gz	1.83651e-15	chr14:70342729:70353136:clu_21033:ENSG00000133983.14
rs11846101	Veillonella.parvula	14	70454503	snv	A	G	G	0.064612992	14	70454503	70454503	A	G	ncRNA_intronic	ADAM20P1;ENSG00000257759	.	.	.	chr14_70454503_A_G_b38	chr14	70454503	A	G	ENSG00000133983.14	0.0805825	1.884e-05	Lung.v8.signif_variant_gene_pairs.txt.gz	chr14_70454503_A_G_b38	Thyroid.v8.sqtl_signifpairs.txt.gz	1.74161e-18	chr14:70342729:70353136:clu_24087:ENSG00000133983.14
rs11846101	Veillonella.parvula	14	70454503	snv	A	G	G	0.064612992	14	70454503	70454503	A	G	ncRNA_intronic	ADAM20P1;ENSG00000257759	.	.	.	chr14_70454503_A_G_b38	chr14	70454503	A	G	ENSG00000133983.14	0.0805825	1.884e-05	Lung.v8.signif_variant_gene_pairs.txt.gz	chr14_70454503_A_G_b38	Esophagus_Gastroesophageal_Junction.v8.sqtl_signifpairs.txt.gz	9.44199e-09	chr14:70342729:70353136:clu_20009:ENSG00000213463.4
rs11846101	Veillonella.parvula	14	70454503	snv	A	G	G	0.064612992	14	70454503	70454503	A	G	ncRNA_intronic	ADAM20P1;ENSG00000257759	.	.	.	chr14_70454503_A_G_b38	chr14	70454503	A	G	ENSG00000133983.14	0.0805825	1.884e-05	Lung.v8.signif_variant_gene_pairs.txt.gz	chr14_70454503_A_G_b38	Cells_Cultured_fibroblasts.v8.sqtl_signifpairs.txt.gz	1.0447e-16	chr14:70342729:70353136:clu_18160:ENSG00000133983.14
rs11846101	Veillonella.parvula	14	70454503	snv	A	G	G	0.064612992	14	70454503	70454503	A	G	ncRNA_intronic	ADAM20P1;ENSG00000257759	.	.	.	chr14_70454503_A_G_b38	chr14	70454503	A	G	ENSG00000133983.14	0.0805825	1.884e-05	Lung.v8.signif_variant_gene_pairs.txt.gz	chr14_70454503_A_G_b38	Thyroid.v8.sqtl_signifpairs.txt.gz	1.74161e-18	chr14:70342729:70353136:clu_24087:ENSG00000213463.4
rs11846101	Veillonella.parvula	14	70454503	snv	A	G	G	0.064612992	14	70454503	70454503	A	G	ncRNA_intronic	ADAM20P1;ENSG00000257759	.	.	.	chr14_70454503_A_G_b38	chr14	70454503	A	G	ENSG00000133983.14	0.0805825	1.884e-05	Lung.v8.signif_variant_gene_pairs.txt.gz	chr14_70454503_A_G_b38	Artery_Aorta.v8.sqtl_signifpairs.txt.gz	3.54118e-15	chr14:70342729:70353136:clu_20170:ENSG00000133983.14
rs11846101	Veillonella.parvula	14	70454503	snv	A	G	G	0.064612992	14	70454503	70454503	A	G	ncRNA_intronic	ADAM20P1;ENSG00000257759	.	.	.	chr14_70454503_A_G_b38	chr14	70454503	A	G	ENSG00000133983.14	0.0805825	1.884e-05	Lung.v8.signif_variant_gene_pairs.txt.gz	chr14_70454503_A_G_b38	Testis.v8.sqtl_signifpairs.txt.gz	9.95849e-17	chr14:70342729:70353136:clu_39230:ENSG00000133983.14
rs11846101	Veillonella.parvula	14	70454503	snv	A	G	G	0.064612992	14	70454503	70454503	A	G	ncRNA_intronic	ADAM20P1;ENSG00000257759	.	.	.	chr14_70454503_A_G_b38	chr14	70454503	A	G	ENSG00000100678.18	0.0807453	5.59221e-07	Testis.v8.signif_variant_gene_pairs.txt.gz	chr14_70454503_A_G_b38	Skin_Not_Sun_Exposed_Suprapubic.v8.sqtl_signifpairs.txt.gz	1.42097e-16	chr14:70342729:70353136:clu_22722:ENSG00000133983.14
rs11846101	Veillonella.parvula	14	70454503	snv	A	G	G	0.064612992	14	70454503	70454503	A	G	ncRNA_intronic	ADAM20P1;ENSG00000257759	.	.	.	chr14_70454503_A_G_b38	chr14	70454503	A	G	ENSG00000100678.18	0.0807453	5.59221e-07	Testis.v8.signif_variant_gene_pairs.txt.gz	chr14_70454503_A_G_b38	Brain_Spinal_cord_cervical_c-1.v8.sqtl_signifpairs.txt.gz	2.35398e-07	chr14:70353252:70359519:clu_15293:ENSG00000133983.14
rs11846101	Veillonella.parvula	14	70454503	snv	A	G	G	0.064612992	14	70454503	70454503	A	G	ncRNA_intronic	ADAM20P1;ENSG00000257759	.	.	.	chr14_70454503_A_G_b38	chr14	70454503	A	G	ENSG00000100678.18	0.0807453	5.59221e-07	Testis.v8.signif_variant_gene_pairs.txt.gz	chr14_70454503_A_G_b38	Adipose_Subcutaneous.v8.sqtl_signifpairs.txt.gz	2.42399e-19	chr14:70342729:70353136:clu_22760:ENSG00000213463.4
rs11846101	Veillonella.parvula	14	70454503	snv	A	G	G	0.064612992	14	70454503	70454503	A	G	ncRNA_intronic	ADAM20P1;ENSG00000257759	.	.	.	chr14_70454503_A_G_b38	chr14	70454503	A	G	ENSG00000100678.18	0.0807453	5.59221e-07	Testis.v8.signif_variant_gene_pairs.txt.gz	chr14_70454503_A_G_b38	Brain_Frontal_Cortex_BA9.v8.sqtl_signifpairs.txt.gz	3.72567e-07	chr14:70342729:70353136:clu_16679:ENSG00000133983.14
rs11846101	Veillonella.parvula	14	70454503	snv	A	G	G	0.064612992	14	70454503	70454503	A	G	ncRNA_intronic	ADAM20P1;ENSG00000257759	.	.	.	chr14_70454503_A_G_b38	chr14	70454503	A	G	ENSG00000100678.18	0.0807453	5.59221e-07	Testis.v8.signif_variant_gene_pairs.txt.gz	chr14_70454503_A_G_b38	Adipose_Subcutaneous.v8.sqtl_signifpairs.txt.gz	2.42399e-19	chr14:70342729:70353136:clu_22760:ENSG00000133983.14
rs11846101	Veillonella.parvula	14	70454503	snv	A	G	G	0.064612992	14	70454503	70454503	A	G	ncRNA_intronic	ADAM20P1;ENSG00000257759	.	.	.	chr14_70454503_A_G_b38	chr14	70454503	A	G	ENSG00000100678.18	0.0807453	5.59221e-07	Testis.v8.signif_variant_gene_pairs.txt.gz	chr14_70454503_A_G_b38	Brain_Cortex.v8.sqtl_signifpairs.txt.gz	8.38992e-08	chr14:70342729:70353136:clu_18004:ENSG00000213463.4
rs11846101	Veillonella.parvula	14	70454503	snv	A	G	G	0.064612992	14	70454503	70454503	A	G	ncRNA_intronic	ADAM20P1;ENSG00000257759	.	.	.	chr14_70454503_A_G_b38	chr14	70454503	A	G	ENSG00000100678.18	0.0807453	5.59221e-07	Testis.v8.signif_variant_gene_pairs.txt.gz	chr14_70454503_A_G_b38	Adipose_Visceral_Omentum.v8.sqtl_signifpairs.txt.gz	3.32077e-10	chr14:70342729:70353136:clu_22080:ENSG00000213463.4
rs11846101	Veillonella.parvula	14	70454503	snv	A	G	G	0.064612992	14	70454503	70454503	A	G	ncRNA_intronic	ADAM20P1;ENSG00000257759	.	.	.	chr14_70454503_A_G_b38	chr14	70454503	A	G	ENSG00000100678.18	0.0807453	5.59221e-07	Testis.v8.signif_variant_gene_pairs.txt.gz	chr14_70454503_A_G_b38	Small_Intestine_Terminal_Ileum.v8.sqtl_signifpairs.txt.gz	1.70845e-06	chr14:70342729:70353136:clu_20197:ENSG00000133983.14
rs11846101	Veillonella.parvula	14	70454503	snv	A	G	G	0.064612992	14	70454503	70454503	A	G	ncRNA_intronic	ADAM20P1;ENSG00000257759	.	.	.	chr14_70454503_A_G_b38	chr14	70454503	A	G	ENSG00000100678.18	0.0807453	5.59221e-07	Testis.v8.signif_variant_gene_pairs.txt.gz	chr14_70454503_A_G_b38	Pituitary.v8.sqtl_signifpairs.txt.gz	2.15265e-07	chr14:70342729:70353136:clu_21522:ENSG00000213463.4
rs11846101	Veillonella.parvula	14	70454503	snv	A	G	G	0.064612992	14	70454503	70454503	A	G	ncRNA_intronic	ADAM20P1;ENSG00000257759	.	.	.	chr14_70454503_A_G_b38	chr14	70454503	A	G	ENSG00000100678.18	0.0807453	5.59221e-07	Testis.v8.signif_variant_gene_pairs.txt.gz	chr14_70454503_A_G_b38	Heart_Atrial_Appendage.v8.sqtl_signifpairs.txt.gz	2.17069e-06	chr14:70342729:70353136:clu_19960:ENSG00000133983.14
rs11846101	Veillonella.parvula	14	70454503	snv	A	G	G	0.064612992	14	70454503	70454503	A	G	ncRNA_intronic	ADAM20P1;ENSG00000257759	.	.	.	chr14_70454503_A_G_b38	chr14	70454503	A	G	ENSG00000100678.18	0.0807453	5.59221e-07	Testis.v8.signif_variant_gene_pairs.txt.gz	chr14_70454503_A_G_b38	Nerve_Tibial.v8.sqtl_signifpairs.txt.gz	4.9409e-16	chr14:70342729:70353136:clu_23443:ENSG00000133983.14
rs11846101	Veillonella.parvula	14	70454503	snv	A	G	G	0.064612992	14	70454503	70454503	A	G	ncRNA_intronic	ADAM20P1;ENSG00000257759	.	.	.	chr14_70454503_A_G_b38	chr14	70454503	A	G	ENSG00000100678.18	0.0807453	5.59221e-07	Testis.v8.signif_variant_gene_pairs.txt.gz	chr14_70454503_A_G_b38	Prostate.v8.sqtl_signifpairs.txt.gz	3.88984e-08	chr14:70342729:70353136:clu_20836:ENSG00000213463.4
rs11846101	Veillonella.parvula	14	70454503	snv	A	G	G	0.064612992	14	70454503	70454503	A	G	ncRNA_intronic	ADAM20P1;ENSG00000257759	.	.	.	chr14_70454503_A_G_b38	chr14	70454503	A	G	ENSG00000100678.18	0.0807453	5.59221e-07	Testis.v8.signif_variant_gene_pairs.txt.gz	chr14_70454503_A_G_b38	Stomach.v8.sqtl_signifpairs.txt.gz	1.98473e-08	chr14:70342729:70353136:clu_20386:ENSG00000133983.14
rs11846101	Veillonella.parvula	14	70454503	snv	A	G	G	0.064612992	14	70454503	70454503	A	G	ncRNA_intronic	ADAM20P1;ENSG00000257759	.	.	.	chr14_70454503_A_G_b38	chr14	70454503	A	G	ENSG00000100678.18	0.0807453	5.59221e-07	Testis.v8.signif_variant_gene_pairs.txt.gz	chr14_70454503_A_G_b38	Skin_Sun_Exposed_Lower_leg.v8.sqtl_signifpairs.txt.gz	1.04427e-23	chr14:70342729:70353136:clu_23291:ENSG00000213463.4
rs11846101	Veillonella.parvula	14	70454503	snv	A	G	G	0.064612992	14	70454503	70454503	A	G	ncRNA_intronic	ADAM20P1;ENSG00000257759	.	.	.	chr14_70454503_A_G_b38	chr14	70454503	A	G	ENSG00000100678.18	0.0807453	5.59221e-07	Testis.v8.signif_variant_gene_pairs.txt.gz	chr14_70454503_A_G_b38	Artery_Tibial.v8.sqtl_signifpairs.txt.gz	1.59378e-25	chr14:70342729:70353136:clu_20961:ENSG00000213463.4
rs11846101	Veillonella.parvula	14	70454503	snv	A	G	G	0.064612992	14	70454503	70454503	A	G	ncRNA_intronic	ADAM20P1;ENSG00000257759	.	.	.	chr14_70454503_A_G_b38	chr14	70454503	A	G	ENSG00000100678.18	0.0807453	5.59221e-07	Testis.v8.signif_variant_gene_pairs.txt.gz	chr14_70454503_A_G_b38	Heart_Left_Ventricle.v8.sqtl_signifpairs.txt.gz	3.79571e-10	chr14:70342729:70353136:clu_17939:ENSG00000213463.4
rs11846101	Veillonella.parvula	14	70454503	snv	A	G	G	0.064612992	14	70454503	70454503	A	G	ncRNA_intronic	ADAM20P1;ENSG00000257759	.	.	.	chr14_70454503_A_G_b38	chr14	70454503	A	G	ENSG00000100678.18	0.0807453	5.59221e-07	Testis.v8.signif_variant_gene_pairs.txt.gz	chr14_70454503_A_G_b38	Pancreas.v8.sqtl_signifpairs.txt.gz	1.32868e-07	chr14:70342729:70353136:clu_18185:ENSG00000133983.14
rs11846101	Veillonella.parvula	14	70454503	snv	A	G	G	0.064612992	14	70454503	70454503	A	G	ncRNA_intronic	ADAM20P1;ENSG00000257759	.	.	.	chr14_70454503_A_G_b38	chr14	70454503	A	G	ENSG00000100678.18	0.0807453	5.59221e-07	Testis.v8.signif_variant_gene_pairs.txt.gz	chr14_70454503_A_G_b38	Brain_Cortex.v8.sqtl_signifpairs.txt.gz	8.38992e-08	chr14:70342729:70353136:clu_18004:ENSG00000133983.14
rs11846101	Veillonella.parvula	14	70454503	snv	A	G	G	0.064612992	14	70454503	70454503	A	G	ncRNA_intronic	ADAM20P1;ENSG00000257759	.	.	.	chr14_70454503_A_G_b38	chr14	70454503	A	G	ENSG00000100678.18	0.0807453	5.59221e-07	Testis.v8.signif_variant_gene_pairs.txt.gz	chr14_70454503_A_G_b38	Brain_Frontal_Cortex_BA9.v8.sqtl_signifpairs.txt.gz	3.72567e-07	chr14:70342729:70353136:clu_16679:ENSG00000213463.4
rs11846101	Veillonella.parvula	14	70454503	snv	A	G	G	0.064612992	14	70454503	70454503	A	G	ncRNA_intronic	ADAM20P1;ENSG00000257759	.	.	.	chr14_70454503_A_G_b38	chr14	70454503	A	G	ENSG00000100678.18	0.0807453	5.59221e-07	Testis.v8.signif_variant_gene_pairs.txt.gz	chr14_70454503_A_G_b38	Prostate.v8.sqtl_signifpairs.txt.gz	3.88984e-08	chr14:70342729:70353136:clu_20836:ENSG00000133983.14
rs11846101	Veillonella.parvula	14	70454503	snv	A	G	G	0.064612992	14	70454503	70454503	A	G	ncRNA_intronic	ADAM20P1;ENSG00000257759	.	.	.	chr14_70454503_A_G_b38	chr14	70454503	A	G	ENSG00000100678.18	0.0807453	5.59221e-07	Testis.v8.signif_variant_gene_pairs.txt.gz	chr14_70454503_A_G_b38	Brain_Nucleus_accumbens_basal_ganglia.v8.sqtl_signifpairs.txt.gz	1.45086e-06	chr14:70342729:70353136:clu_17857:ENSG00000213463.4
rs11846101	Veillonella.parvula	14	70454503	snv	A	G	G	0.064612992	14	70454503	70454503	A	G	ncRNA_intronic	ADAM20P1;ENSG00000257759	.	.	.	chr14_70454503_A_G_b38	chr14	70454503	A	G	ENSG00000100678.18	0.0807453	5.59221e-07	Testis.v8.signif_variant_gene_pairs.txt.gz	chr14_70454503_A_G_b38	Colon_Transverse.v8.sqtl_signifpairs.txt.gz	3.66689e-17	chr14:70342729:70353136:clu_22117:ENSG00000133983.14
rs11846101	Veillonella.parvula	14	70454503	snv	A	G	G	0.064612992	14	70454503	70454503	A	G	ncRNA_intronic	ADAM20P1;ENSG00000257759	.	.	.	chr14_70454503_A_G_b38	chr14	70454503	A	G	ENSG00000100678.18	0.0807453	5.59221e-07	Testis.v8.signif_variant_gene_pairs.txt.gz	chr14_70454503_A_G_b38	Breast_Mammary_Tissue.v8.sqtl_signifpairs.txt.gz	4.8264e-12	chr14:70342729:70353136:clu_22914:ENSG00000213463.4
rs11846101	Veillonella.parvula	14	70454503	snv	A	G	G	0.064612992	14	70454503	70454503	A	G	ncRNA_intronic	ADAM20P1;ENSG00000257759	.	.	.	chr14_70454503_A_G_b38	chr14	70454503	A	G	ENSG00000100678.18	0.0807453	5.59221e-07	Testis.v8.signif_variant_gene_pairs.txt.gz	chr14_70454503_A_G_b38	Liver.v8.sqtl_signifpairs.txt.gz	2.55442e-07	chr14:70342729:70353136:clu_15518:ENSG00000133983.14
rs11846101	Veillonella.parvula	14	70454503	snv	A	G	G	0.064612992	14	70454503	70454503	A	G	ncRNA_intronic	ADAM20P1;ENSG00000257759	.	.	.	chr14_70454503_A_G_b38	chr14	70454503	A	G	ENSG00000100678.18	0.0807453	5.59221e-07	Testis.v8.signif_variant_gene_pairs.txt.gz	chr14_70454503_A_G_b38	Heart_Left_Ventricle.v8.sqtl_signifpairs.txt.gz	3.79571e-10	chr14:70342729:70353136:clu_17939:ENSG00000133983.14
rs11846101	Veillonella.parvula	14	70454503	snv	A	G	G	0.064612992	14	70454503	70454503	A	G	ncRNA_intronic	ADAM20P1;ENSG00000257759	.	.	.	chr14_70454503_A_G_b38	chr14	70454503	A	G	ENSG00000100678.18	0.0807453	5.59221e-07	Testis.v8.signif_variant_gene_pairs.txt.gz	chr14_70454503_A_G_b38	Esophagus_Muscularis.v8.sqtl_signifpairs.txt.gz	2.25156e-12	chr14:70342729:70353136:clu_20947:ENSG00000213463.4
rs11846101	Veillonella.parvula	14	70454503	snv	A	G	G	0.064612992	14	70454503	70454503	A	G	ncRNA_intronic	ADAM20P1;ENSG00000257759	.	.	.	chr14_70454503_A_G_b38	chr14	70454503	A	G	ENSG00000100678.18	0.0807453	5.59221e-07	Testis.v8.signif_variant_gene_pairs.txt.gz	chr14_70454503_A_G_b38	Colon_Sigmoid.v8.sqtl_signifpairs.txt.gz	4.93461e-10	chr14:70342729:70353136:clu_20529:ENSG00000133983.14
rs11846101	Veillonella.parvula	14	70454503	snv	A	G	G	0.064612992	14	70454503	70454503	A	G	ncRNA_intronic	ADAM20P1;ENSG00000257759	.	.	.	chr14_70454503_A_G_b38	chr14	70454503	A	G	ENSG00000100678.18	0.0807453	5.59221e-07	Testis.v8.signif_variant_gene_pairs.txt.gz	chr14_70454503_A_G_b38	Adrenal_Gland.v8.sqtl_signifpairs.txt.gz	4.103e-08	chr14:70342729:70353136:clu_18047:ENSG00000213463.4
rs11846101	Veillonella.parvula	14	70454503	snv	A	G	G	0.064612992	14	70454503	70454503	A	G	ncRNA_intronic	ADAM20P1;ENSG00000257759	.	.	.	chr14_70454503_A_G_b38	chr14	70454503	A	G	ENSG00000100678.18	0.0807453	5.59221e-07	Testis.v8.signif_variant_gene_pairs.txt.gz	chr14_70454503_A_G_b38	Artery_Tibial.v8.sqtl_signifpairs.txt.gz	1.59378e-25	chr14:70342729:70353136:clu_20961:ENSG00000133983.14
rs11846101	Veillonella.parvula	14	70454503	snv	A	G	G	0.064612992	14	70454503	70454503	A	G	ncRNA_intronic	ADAM20P1;ENSG00000257759	.	.	.	chr14_70454503_A_G_b38	chr14	70454503	A	G	ENSG00000100678.18	0.0807453	5.59221e-07	Testis.v8.signif_variant_gene_pairs.txt.gz	chr14_70454503_A_G_b38	Brain_Putamen_basal_ganglia.v8.sqtl_signifpairs.txt.gz	8.97216e-10	chr14:70353252:70359519:clu_15617:ENSG00000213463.4
rs11846101	Veillonella.parvula	14	70454503	snv	A	G	G	0.064612992	14	70454503	70454503	A	G	ncRNA_intronic	ADAM20P1;ENSG00000257759	.	.	.	chr14_70454503_A_G_b38	chr14	70454503	A	G	ENSG00000100678.18	0.0807453	5.59221e-07	Testis.v8.signif_variant_gene_pairs.txt.gz	chr14_70454503_A_G_b38	Esophagus_Muscularis.v8.sqtl_signifpairs.txt.gz	2.25156e-12	chr14:70342729:70353136:clu_20947:ENSG00000133983.14
rs11846101	Veillonella.parvula	14	70454503	snv	A	G	G	0.064612992	14	70454503	70454503	A	G	ncRNA_intronic	ADAM20P1;ENSG00000257759	.	.	.	chr14_70454503_A_G_b38	chr14	70454503	A	G	ENSG00000100678.18	0.0807453	5.59221e-07	Testis.v8.signif_variant_gene_pairs.txt.gz	chr14_70454503_A_G_b38	Adrenal_Gland.v8.sqtl_signifpairs.txt.gz	4.103e-08	chr14:70342729:70353136:clu_18047:ENSG00000133983.14
rs11846101	Veillonella.parvula	14	70454503	snv	A	G	G	0.064612992	14	70454503	70454503	A	G	ncRNA_intronic	ADAM20P1;ENSG00000257759	.	.	.	chr14_70454503_A_G_b38	chr14	70454503	A	G	ENSG00000100678.18	0.0807453	5.59221e-07	Testis.v8.signif_variant_gene_pairs.txt.gz	chr14_70454503_A_G_b38	Esophagus_Gastroesophageal_Junction.v8.sqtl_signifpairs.txt.gz	9.44199e-09	chr14:70342729:70353136:clu_20009:ENSG00000133983.14
rs11846101	Veillonella.parvula	14	70454503	snv	A	G	G	0.064612992	14	70454503	70454503	A	G	ncRNA_intronic	ADAM20P1;ENSG00000257759	.	.	.	chr14_70454503_A_G_b38	chr14	70454503	A	G	ENSG00000100678.18	0.0807453	5.59221e-07	Testis.v8.signif_variant_gene_pairs.txt.gz	chr14_70454503_A_G_b38	Brain_Nucleus_accumbens_basal_ganglia.v8.sqtl_signifpairs.txt.gz	1.45086e-06	chr14:70342729:70353136:clu_17857:ENSG00000133983.14
rs11846101	Veillonella.parvula	14	70454503	snv	A	G	G	0.064612992	14	70454503	70454503	A	G	ncRNA_intronic	ADAM20P1;ENSG00000257759	.	.	.	chr14_70454503_A_G_b38	chr14	70454503	A	G	ENSG00000100678.18	0.0807453	5.59221e-07	Testis.v8.signif_variant_gene_pairs.txt.gz	chr14_70454503_A_G_b38	Pituitary.v8.sqtl_signifpairs.txt.gz	2.15265e-07	chr14:70342729:70353136:clu_21522:ENSG00000133983.14
rs11846101	Veillonella.parvula	14	70454503	snv	A	G	G	0.064612992	14	70454503	70454503	A	G	ncRNA_intronic	ADAM20P1;ENSG00000257759	.	.	.	chr14_70454503_A_G_b38	chr14	70454503	A	G	ENSG00000100678.18	0.0807453	5.59221e-07	Testis.v8.signif_variant_gene_pairs.txt.gz	chr14_70454503_A_G_b38	Colon_Transverse.v8.sqtl_signifpairs.txt.gz	3.66689e-17	chr14:70342729:70353136:clu_22117:ENSG00000213463.4
rs11846101	Veillonella.parvula	14	70454503	snv	A	G	G	0.064612992	14	70454503	70454503	A	G	ncRNA_intronic	ADAM20P1;ENSG00000257759	.	.	.	chr14_70454503_A_G_b38	chr14	70454503	A	G	ENSG00000100678.18	0.0807453	5.59221e-07	Testis.v8.signif_variant_gene_pairs.txt.gz	chr14_70454503_A_G_b38	Breast_Mammary_Tissue.v8.sqtl_signifpairs.txt.gz	4.8264e-12	chr14:70342729:70353136:clu_22914:ENSG00000133983.14
rs11846101	Veillonella.parvula	14	70454503	snv	A	G	G	0.064612992	14	70454503	70454503	A	G	ncRNA_intronic	ADAM20P1;ENSG00000257759	.	.	.	chr14_70454503_A_G_b38	chr14	70454503	A	G	ENSG00000100678.18	0.0807453	5.59221e-07	Testis.v8.signif_variant_gene_pairs.txt.gz	chr14_70454503_A_G_b38	Colon_Sigmoid.v8.sqtl_signifpairs.txt.gz	4.93461e-10	chr14:70342729:70353136:clu_20529:ENSG00000213463.4
rs11846101	Veillonella.parvula	14	70454503	snv	A	G	G	0.064612992	14	70454503	70454503	A	G	ncRNA_intronic	ADAM20P1;ENSG00000257759	.	.	.	chr14_70454503_A_G_b38	chr14	70454503	A	G	ENSG00000100678.18	0.0807453	5.59221e-07	Testis.v8.signif_variant_gene_pairs.txt.gz	chr14_70454503_A_G_b38	Brain_Caudate_basal_ganglia.v8.sqtl_signifpairs.txt.gz	8.76384e-07	chr14:70342729:70353136:clu_17474:ENSG00000213463.4
rs11846101	Veillonella.parvula	14	70454503	snv	A	G	G	0.064612992	14	70454503	70454503	A	G	ncRNA_intronic	ADAM20P1;ENSG00000257759	.	.	.	chr14_70454503_A_G_b38	chr14	70454503	A	G	ENSG00000100678.18	0.0807453	5.59221e-07	Testis.v8.signif_variant_gene_pairs.txt.gz	chr14_70454503_A_G_b38	Lung.v8.sqtl_signifpairs.txt.gz	1.53425e-18	chr14:70342729:70353136:clu_23889:ENSG00000133983.14
rs11846101	Veillonella.parvula	14	70454503	snv	A	G	G	0.064612992	14	70454503	70454503	A	G	ncRNA_intronic	ADAM20P1;ENSG00000257759	.	.	.	chr14_70454503_A_G_b38	chr14	70454503	A	G	ENSG00000100678.18	0.0807453	5.59221e-07	Testis.v8.signif_variant_gene_pairs.txt.gz	chr14_70454503_A_G_b38	Adipose_Visceral_Omentum.v8.sqtl_signifpairs.txt.gz	3.32077e-10	chr14:70342729:70353136:clu_22080:ENSG00000133983.14
rs11846101	Veillonella.parvula	14	70454503	snv	A	G	G	0.064612992	14	70454503	70454503	A	G	ncRNA_intronic	ADAM20P1;ENSG00000257759	.	.	.	chr14_70454503_A_G_b38	chr14	70454503	A	G	ENSG00000100678.18	0.0807453	5.59221e-07	Testis.v8.signif_variant_gene_pairs.txt.gz	chr14_70454503_A_G_b38	Ovary.v8.sqtl_signifpairs.txt.gz	1.22257e-07	chr14:70342729:70353136:clu_18235:ENSG00000213463.4
rs11846101	Veillonella.parvula	14	70454503	snv	A	G	G	0.064612992	14	70454503	70454503	A	G	ncRNA_intronic	ADAM20P1;ENSG00000257759	.	.	.	chr14_70454503_A_G_b38	chr14	70454503	A	G	ENSG00000100678.18	0.0807453	5.59221e-07	Testis.v8.signif_variant_gene_pairs.txt.gz	chr14_70454503_A_G_b38	Brain_Caudate_basal_ganglia.v8.sqtl_signifpairs.txt.gz	8.76384e-07	chr14:70342729:70353136:clu_17474:ENSG00000133983.14
rs11846101	Veillonella.parvula	14	70454503	snv	A	G	G	0.064612992	14	70454503	70454503	A	G	ncRNA_intronic	ADAM20P1;ENSG00000257759	.	.	.	chr14_70454503_A_G_b38	chr14	70454503	A	G	ENSG00000100678.18	0.0807453	5.59221e-07	Testis.v8.signif_variant_gene_pairs.txt.gz	chr14_70454503_A_G_b38	Muscle_Skeletal.v8.sqtl_signifpairs.txt.gz	9.387e-20	chr14:70342729:70353136:clu_20159:ENSG00000133983.14
rs11846101	Veillonella.parvula	14	70454503	snv	A	G	G	0.064612992	14	70454503	70454503	A	G	ncRNA_intronic	ADAM20P1;ENSG00000257759	.	.	.	chr14_70454503_A_G_b38	chr14	70454503	A	G	ENSG00000100678.18	0.0807453	5.59221e-07	Testis.v8.signif_variant_gene_pairs.txt.gz	chr14_70454503_A_G_b38	Lung.v8.sqtl_signifpairs.txt.gz	1.53425e-18	chr14:70342729:70353136:clu_23889:ENSG00000213463.4
rs11846101	Veillonella.parvula	14	70454503	snv	A	G	G	0.064612992	14	70454503	70454503	A	G	ncRNA_intronic	ADAM20P1;ENSG00000257759	.	.	.	chr14_70454503_A_G_b38	chr14	70454503	A	G	ENSG00000100678.18	0.0807453	5.59221e-07	Testis.v8.signif_variant_gene_pairs.txt.gz	chr14_70454503_A_G_b38	Skin_Sun_Exposed_Lower_leg.v8.sqtl_signifpairs.txt.gz	1.04427e-23	chr14:70342729:70353136:clu_23291:ENSG00000133983.14
rs11846101	Veillonella.parvula	14	70454503	snv	A	G	G	0.064612992	14	70454503	70454503	A	G	ncRNA_intronic	ADAM20P1;ENSG00000257759	.	.	.	chr14_70454503_A_G_b38	chr14	70454503	A	G	ENSG00000100678.18	0.0807453	5.59221e-07	Testis.v8.signif_variant_gene_pairs.txt.gz	chr14_70454503_A_G_b38	Stomach.v8.sqtl_signifpairs.txt.gz	1.98473e-08	chr14:70342729:70353136:clu_20386:ENSG00000213463.4
rs11846101	Veillonella.parvula	14	70454503	snv	A	G	G	0.064612992	14	70454503	70454503	A	G	ncRNA_intronic	ADAM20P1;ENSG00000257759	.	.	.	chr14_70454503_A_G_b38	chr14	70454503	A	G	ENSG00000100678.18	0.0807453	5.59221e-07	Testis.v8.signif_variant_gene_pairs.txt.gz	chr14_70454503_A_G_b38	Testis.v8.sqtl_signifpairs.txt.gz	9.95849e-17	chr14:70342729:70353136:clu_39230:ENSG00000213463.4
rs11846101	Veillonella.parvula	14	70454503	snv	A	G	G	0.064612992	14	70454503	70454503	A	G	ncRNA_intronic	ADAM20P1;ENSG00000257759	.	.	.	chr14_70454503_A_G_b38	chr14	70454503	A	G	ENSG00000100678.18	0.0807453	5.59221e-07	Testis.v8.signif_variant_gene_pairs.txt.gz	chr14_70454503_A_G_b38	Brain_Putamen_basal_ganglia.v8.sqtl_signifpairs.txt.gz	8.97216e-10	chr14:70353252:70359519:clu_15617:ENSG00000133983.14
rs11846101	Veillonella.parvula	14	70454503	snv	A	G	G	0.064612992	14	70454503	70454503	A	G	ncRNA_intronic	ADAM20P1;ENSG00000257759	.	.	.	chr14_70454503_A_G_b38	chr14	70454503	A	G	ENSG00000100678.18	0.0807453	5.59221e-07	Testis.v8.signif_variant_gene_pairs.txt.gz	chr14_70454503_A_G_b38	Spleen.v8.sqtl_signifpairs.txt.gz	5.65977e-08	chr14:70342729:70353136:clu_19509:ENSG00000133983.14
rs11846101	Veillonella.parvula	14	70454503	snv	A	G	G	0.064612992	14	70454503	70454503	A	G	ncRNA_intronic	ADAM20P1;ENSG00000257759	.	.	.	chr14_70454503_A_G_b38	chr14	70454503	A	G	ENSG00000100678.18	0.0807453	5.59221e-07	Testis.v8.signif_variant_gene_pairs.txt.gz	chr14_70454503_A_G_b38	Muscle_Skeletal.v8.sqtl_signifpairs.txt.gz	9.387e-20	chr14:70342729:70353136:clu_20159:ENSG00000213463.4
rs11846101	Veillonella.parvula	14	70454503	snv	A	G	G	0.064612992	14	70454503	70454503	A	G	ncRNA_intronic	ADAM20P1;ENSG00000257759	.	.	.	chr14_70454503_A_G_b38	chr14	70454503	A	G	ENSG00000100678.18	0.0807453	5.59221e-07	Testis.v8.signif_variant_gene_pairs.txt.gz	chr14_70454503_A_G_b38	Artery_Aorta.v8.sqtl_signifpairs.txt.gz	3.54118e-15	chr14:70342729:70353136:clu_20170:ENSG00000213463.4
rs11846101	Veillonella.parvula	14	70454503	snv	A	G	G	0.064612992	14	70454503	70454503	A	G	ncRNA_intronic	ADAM20P1;ENSG00000257759	.	.	.	chr14_70454503_A_G_b38	chr14	70454503	A	G	ENSG00000100678.18	0.0807453	5.59221e-07	Testis.v8.signif_variant_gene_pairs.txt.gz	chr14_70454503_A_G_b38	Ovary.v8.sqtl_signifpairs.txt.gz	1.22257e-07	chr14:70342729:70353136:clu_18235:ENSG00000133983.14
rs11846101	Veillonella.parvula	14	70454503	snv	A	G	G	0.064612992	14	70454503	70454503	A	G	ncRNA_intronic	ADAM20P1;ENSG00000257759	.	.	.	chr14_70454503_A_G_b38	chr14	70454503	A	G	ENSG00000100678.18	0.0807453	5.59221e-07	Testis.v8.signif_variant_gene_pairs.txt.gz	chr14_70454503_A_G_b38	Nerve_Tibial.v8.sqtl_signifpairs.txt.gz	4.9409e-16	chr14:70342729:70353136:clu_23443:ENSG00000213463.4
rs11846101	Veillonella.parvula	14	70454503	snv	A	G	G	0.064612992	14	70454503	70454503	A	G	ncRNA_intronic	ADAM20P1;ENSG00000257759	.	.	.	chr14_70454503_A_G_b38	chr14	70454503	A	G	ENSG00000100678.18	0.0807453	5.59221e-07	Testis.v8.signif_variant_gene_pairs.txt.gz	chr14_70454503_A_G_b38	Esophagus_Mucosa.v8.sqtl_signifpairs.txt.gz	1.83651e-15	chr14:70342729:70353136:clu_21033:ENSG00000133983.14
rs11846101	Veillonella.parvula	14	70454503	snv	A	G	G	0.064612992	14	70454503	70454503	A	G	ncRNA_intronic	ADAM20P1;ENSG00000257759	.	.	.	chr14_70454503_A_G_b38	chr14	70454503	A	G	ENSG00000100678.18	0.0807453	5.59221e-07	Testis.v8.signif_variant_gene_pairs.txt.gz	chr14_70454503_A_G_b38	Thyroid.v8.sqtl_signifpairs.txt.gz	1.74161e-18	chr14:70342729:70353136:clu_24087:ENSG00000133983.14
rs11846101	Veillonella.parvula	14	70454503	snv	A	G	G	0.064612992	14	70454503	70454503	A	G	ncRNA_intronic	ADAM20P1;ENSG00000257759	.	.	.	chr14_70454503_A_G_b38	chr14	70454503	A	G	ENSG00000100678.18	0.0807453	5.59221e-07	Testis.v8.signif_variant_gene_pairs.txt.gz	chr14_70454503_A_G_b38	Esophagus_Gastroesophageal_Junction.v8.sqtl_signifpairs.txt.gz	9.44199e-09	chr14:70342729:70353136:clu_20009:ENSG00000213463.4
rs11846101	Veillonella.parvula	14	70454503	snv	A	G	G	0.064612992	14	70454503	70454503	A	G	ncRNA_intronic	ADAM20P1;ENSG00000257759	.	.	.	chr14_70454503_A_G_b38	chr14	70454503	A	G	ENSG00000100678.18	0.0807453	5.59221e-07	Testis.v8.signif_variant_gene_pairs.txt.gz	chr14_70454503_A_G_b38	Cells_Cultured_fibroblasts.v8.sqtl_signifpairs.txt.gz	1.0447e-16	chr14:70342729:70353136:clu_18160:ENSG00000133983.14
rs11846101	Veillonella.parvula	14	70454503	snv	A	G	G	0.064612992	14	70454503	70454503	A	G	ncRNA_intronic	ADAM20P1;ENSG00000257759	.	.	.	chr14_70454503_A_G_b38	chr14	70454503	A	G	ENSG00000100678.18	0.0807453	5.59221e-07	Testis.v8.signif_variant_gene_pairs.txt.gz	chr14_70454503_A_G_b38	Thyroid.v8.sqtl_signifpairs.txt.gz	1.74161e-18	chr14:70342729:70353136:clu_24087:ENSG00000213463.4
rs11846101	Veillonella.parvula	14	70454503	snv	A	G	G	0.064612992	14	70454503	70454503	A	G	ncRNA_intronic	ADAM20P1;ENSG00000257759	.	.	.	chr14_70454503_A_G_b38	chr14	70454503	A	G	ENSG00000100678.18	0.0807453	5.59221e-07	Testis.v8.signif_variant_gene_pairs.txt.gz	chr14_70454503_A_G_b38	Artery_Aorta.v8.sqtl_signifpairs.txt.gz	3.54118e-15	chr14:70342729:70353136:clu_20170:ENSG00000133983.14
rs11846101	Veillonella.parvula	14	70454503	snv	A	G	G	0.064612992	14	70454503	70454503	A	G	ncRNA_intronic	ADAM20P1;ENSG00000257759	.	.	.	chr14_70454503_A_G_b38	chr14	70454503	A	G	ENSG00000100678.18	0.0807453	5.59221e-07	Testis.v8.signif_variant_gene_pairs.txt.gz	chr14_70454503_A_G_b38	Testis.v8.sqtl_signifpairs.txt.gz	9.95849e-17	chr14:70342729:70353136:clu_39230:ENSG00000133983.14
rs11846101	Veillonella.parvula	14	70454503	snv	A	G	G	0.064612992	14	70454503	70454503	A	G	ncRNA_intronic	ADAM20P1;ENSG00000257759	.	.	.	chr14_70454503_A_G_b38	chr14	70454503	A	G	ENSG00000213463.4	0.0821918	1.57574e-05	Artery_Tibial.v8.signif_variant_gene_pairs.txt.gz	chr14_70454503_A_G_b38	Skin_Not_Sun_Exposed_Suprapubic.v8.sqtl_signifpairs.txt.gz	1.42097e-16	chr14:70342729:70353136:clu_22722:ENSG00000133983.14
rs11846101	Veillonella.parvula	14	70454503	snv	A	G	G	0.064612992	14	70454503	70454503	A	G	ncRNA_intronic	ADAM20P1;ENSG00000257759	.	.	.	chr14_70454503_A_G_b38	chr14	70454503	A	G	ENSG00000213463.4	0.0821918	1.57574e-05	Artery_Tibial.v8.signif_variant_gene_pairs.txt.gz	chr14_70454503_A_G_b38	Brain_Spinal_cord_cervical_c-1.v8.sqtl_signifpairs.txt.gz	2.35398e-07	chr14:70353252:70359519:clu_15293:ENSG00000133983.14
rs11846101	Veillonella.parvula	14	70454503	snv	A	G	G	0.064612992	14	70454503	70454503	A	G	ncRNA_intronic	ADAM20P1;ENSG00000257759	.	.	.	chr14_70454503_A_G_b38	chr14	70454503	A	G	ENSG00000213463.4	0.0821918	1.57574e-05	Artery_Tibial.v8.signif_variant_gene_pairs.txt.gz	chr14_70454503_A_G_b38	Adipose_Subcutaneous.v8.sqtl_signifpairs.txt.gz	2.42399e-19	chr14:70342729:70353136:clu_22760:ENSG00000213463.4
rs11846101	Veillonella.parvula	14	70454503	snv	A	G	G	0.064612992	14	70454503	70454503	A	G	ncRNA_intronic	ADAM20P1;ENSG00000257759	.	.	.	chr14_70454503_A_G_b38	chr14	70454503	A	G	ENSG00000213463.4	0.0821918	1.57574e-05	Artery_Tibial.v8.signif_variant_gene_pairs.txt.gz	chr14_70454503_A_G_b38	Brain_Frontal_Cortex_BA9.v8.sqtl_signifpairs.txt.gz	3.72567e-07	chr14:70342729:70353136:clu_16679:ENSG00000133983.14
rs11846101	Veillonella.parvula	14	70454503	snv	A	G	G	0.064612992	14	70454503	70454503	A	G	ncRNA_intronic	ADAM20P1;ENSG00000257759	.	.	.	chr14_70454503_A_G_b38	chr14	70454503	A	G	ENSG00000213463.4	0.0821918	1.57574e-05	Artery_Tibial.v8.signif_variant_gene_pairs.txt.gz	chr14_70454503_A_G_b38	Adipose_Subcutaneous.v8.sqtl_signifpairs.txt.gz	2.42399e-19	chr14:70342729:70353136:clu_22760:ENSG00000133983.14
rs11846101	Veillonella.parvula	14	70454503	snv	A	G	G	0.064612992	14	70454503	70454503	A	G	ncRNA_intronic	ADAM20P1;ENSG00000257759	.	.	.	chr14_70454503_A_G_b38	chr14	70454503	A	G	ENSG00000213463.4	0.0821918	1.57574e-05	Artery_Tibial.v8.signif_variant_gene_pairs.txt.gz	chr14_70454503_A_G_b38	Brain_Cortex.v8.sqtl_signifpairs.txt.gz	8.38992e-08	chr14:70342729:70353136:clu_18004:ENSG00000213463.4
rs11846101	Veillonella.parvula	14	70454503	snv	A	G	G	0.064612992	14	70454503	70454503	A	G	ncRNA_intronic	ADAM20P1;ENSG00000257759	.	.	.	chr14_70454503_A_G_b38	chr14	70454503	A	G	ENSG00000213463.4	0.0821918	1.57574e-05	Artery_Tibial.v8.signif_variant_gene_pairs.txt.gz	chr14_70454503_A_G_b38	Adipose_Visceral_Omentum.v8.sqtl_signifpairs.txt.gz	3.32077e-10	chr14:70342729:70353136:clu_22080:ENSG00000213463.4
rs11846101	Veillonella.parvula	14	70454503	snv	A	G	G	0.064612992	14	70454503	70454503	A	G	ncRNA_intronic	ADAM20P1;ENSG00000257759	.	.	.	chr14_70454503_A_G_b38	chr14	70454503	A	G	ENSG00000213463.4	0.0821918	1.57574e-05	Artery_Tibial.v8.signif_variant_gene_pairs.txt.gz	chr14_70454503_A_G_b38	Small_Intestine_Terminal_Ileum.v8.sqtl_signifpairs.txt.gz	1.70845e-06	chr14:70342729:70353136:clu_20197:ENSG00000133983.14
rs11846101	Veillonella.parvula	14	70454503	snv	A	G	G	0.064612992	14	70454503	70454503	A	G	ncRNA_intronic	ADAM20P1;ENSG00000257759	.	.	.	chr14_70454503_A_G_b38	chr14	70454503	A	G	ENSG00000213463.4	0.0821918	1.57574e-05	Artery_Tibial.v8.signif_variant_gene_pairs.txt.gz	chr14_70454503_A_G_b38	Pituitary.v8.sqtl_signifpairs.txt.gz	2.15265e-07	chr14:70342729:70353136:clu_21522:ENSG00000213463.4
rs11846101	Veillonella.parvula	14	70454503	snv	A	G	G	0.064612992	14	70454503	70454503	A	G	ncRNA_intronic	ADAM20P1;ENSG00000257759	.	.	.	chr14_70454503_A_G_b38	chr14	70454503	A	G	ENSG00000213463.4	0.0821918	1.57574e-05	Artery_Tibial.v8.signif_variant_gene_pairs.txt.gz	chr14_70454503_A_G_b38	Heart_Atrial_Appendage.v8.sqtl_signifpairs.txt.gz	2.17069e-06	chr14:70342729:70353136:clu_19960:ENSG00000133983.14
rs11846101	Veillonella.parvula	14	70454503	snv	A	G	G	0.064612992	14	70454503	70454503	A	G	ncRNA_intronic	ADAM20P1;ENSG00000257759	.	.	.	chr14_70454503_A_G_b38	chr14	70454503	A	G	ENSG00000213463.4	0.0821918	1.57574e-05	Artery_Tibial.v8.signif_variant_gene_pairs.txt.gz	chr14_70454503_A_G_b38	Nerve_Tibial.v8.sqtl_signifpairs.txt.gz	4.9409e-16	chr14:70342729:70353136:clu_23443:ENSG00000133983.14
rs11846101	Veillonella.parvula	14	70454503	snv	A	G	G	0.064612992	14	70454503	70454503	A	G	ncRNA_intronic	ADAM20P1;ENSG00000257759	.	.	.	chr14_70454503_A_G_b38	chr14	70454503	A	G	ENSG00000213463.4	0.0821918	1.57574e-05	Artery_Tibial.v8.signif_variant_gene_pairs.txt.gz	chr14_70454503_A_G_b38	Prostate.v8.sqtl_signifpairs.txt.gz	3.88984e-08	chr14:70342729:70353136:clu_20836:ENSG00000213463.4
rs11846101	Veillonella.parvula	14	70454503	snv	A	G	G	0.064612992	14	70454503	70454503	A	G	ncRNA_intronic	ADAM20P1;ENSG00000257759	.	.	.	chr14_70454503_A_G_b38	chr14	70454503	A	G	ENSG00000213463.4	0.0821918	1.57574e-05	Artery_Tibial.v8.signif_variant_gene_pairs.txt.gz	chr14_70454503_A_G_b38	Stomach.v8.sqtl_signifpairs.txt.gz	1.98473e-08	chr14:70342729:70353136:clu_20386:ENSG00000133983.14
rs11846101	Veillonella.parvula	14	70454503	snv	A	G	G	0.064612992	14	70454503	70454503	A	G	ncRNA_intronic	ADAM20P1;ENSG00000257759	.	.	.	chr14_70454503_A_G_b38	chr14	70454503	A	G	ENSG00000213463.4	0.0821918	1.57574e-05	Artery_Tibial.v8.signif_variant_gene_pairs.txt.gz	chr14_70454503_A_G_b38	Skin_Sun_Exposed_Lower_leg.v8.sqtl_signifpairs.txt.gz	1.04427e-23	chr14:70342729:70353136:clu_23291:ENSG00000213463.4
rs11846101	Veillonella.parvula	14	70454503	snv	A	G	G	0.064612992	14	70454503	70454503	A	G	ncRNA_intronic	ADAM20P1;ENSG00000257759	.	.	.	chr14_70454503_A_G_b38	chr14	70454503	A	G	ENSG00000213463.4	0.0821918	1.57574e-05	Artery_Tibial.v8.signif_variant_gene_pairs.txt.gz	chr14_70454503_A_G_b38	Artery_Tibial.v8.sqtl_signifpairs.txt.gz	1.59378e-25	chr14:70342729:70353136:clu_20961:ENSG00000213463.4
rs11846101	Veillonella.parvula	14	70454503	snv	A	G	G	0.064612992	14	70454503	70454503	A	G	ncRNA_intronic	ADAM20P1;ENSG00000257759	.	.	.	chr14_70454503_A_G_b38	chr14	70454503	A	G	ENSG00000213463.4	0.0821918	1.57574e-05	Artery_Tibial.v8.signif_variant_gene_pairs.txt.gz	chr14_70454503_A_G_b38	Heart_Left_Ventricle.v8.sqtl_signifpairs.txt.gz	3.79571e-10	chr14:70342729:70353136:clu_17939:ENSG00000213463.4
rs11846101	Veillonella.parvula	14	70454503	snv	A	G	G	0.064612992	14	70454503	70454503	A	G	ncRNA_intronic	ADAM20P1;ENSG00000257759	.	.	.	chr14_70454503_A_G_b38	chr14	70454503	A	G	ENSG00000213463.4	0.0821918	1.57574e-05	Artery_Tibial.v8.signif_variant_gene_pairs.txt.gz	chr14_70454503_A_G_b38	Pancreas.v8.sqtl_signifpairs.txt.gz	1.32868e-07	chr14:70342729:70353136:clu_18185:ENSG00000133983.14
rs11846101	Veillonella.parvula	14	70454503	snv	A	G	G	0.064612992	14	70454503	70454503	A	G	ncRNA_intronic	ADAM20P1;ENSG00000257759	.	.	.	chr14_70454503_A_G_b38	chr14	70454503	A	G	ENSG00000213463.4	0.0821918	1.57574e-05	Artery_Tibial.v8.signif_variant_gene_pairs.txt.gz	chr14_70454503_A_G_b38	Brain_Cortex.v8.sqtl_signifpairs.txt.gz	8.38992e-08	chr14:70342729:70353136:clu_18004:ENSG00000133983.14
rs11846101	Veillonella.parvula	14	70454503	snv	A	G	G	0.064612992	14	70454503	70454503	A	G	ncRNA_intronic	ADAM20P1;ENSG00000257759	.	.	.	chr14_70454503_A_G_b38	chr14	70454503	A	G	ENSG00000213463.4	0.0821918	1.57574e-05	Artery_Tibial.v8.signif_variant_gene_pairs.txt.gz	chr14_70454503_A_G_b38	Brain_Frontal_Cortex_BA9.v8.sqtl_signifpairs.txt.gz	3.72567e-07	chr14:70342729:70353136:clu_16679:ENSG00000213463.4
rs11846101	Veillonella.parvula	14	70454503	snv	A	G	G	0.064612992	14	70454503	70454503	A	G	ncRNA_intronic	ADAM20P1;ENSG00000257759	.	.	.	chr14_70454503_A_G_b38	chr14	70454503	A	G	ENSG00000213463.4	0.0821918	1.57574e-05	Artery_Tibial.v8.signif_variant_gene_pairs.txt.gz	chr14_70454503_A_G_b38	Prostate.v8.sqtl_signifpairs.txt.gz	3.88984e-08	chr14:70342729:70353136:clu_20836:ENSG00000133983.14
rs11846101	Veillonella.parvula	14	70454503	snv	A	G	G	0.064612992	14	70454503	70454503	A	G	ncRNA_intronic	ADAM20P1;ENSG00000257759	.	.	.	chr14_70454503_A_G_b38	chr14	70454503	A	G	ENSG00000213463.4	0.0821918	1.57574e-05	Artery_Tibial.v8.signif_variant_gene_pairs.txt.gz	chr14_70454503_A_G_b38	Brain_Nucleus_accumbens_basal_ganglia.v8.sqtl_signifpairs.txt.gz	1.45086e-06	chr14:70342729:70353136:clu_17857:ENSG00000213463.4
rs11846101	Veillonella.parvula	14	70454503	snv	A	G	G	0.064612992	14	70454503	70454503	A	G	ncRNA_intronic	ADAM20P1;ENSG00000257759	.	.	.	chr14_70454503_A_G_b38	chr14	70454503	A	G	ENSG00000213463.4	0.0821918	1.57574e-05	Artery_Tibial.v8.signif_variant_gene_pairs.txt.gz	chr14_70454503_A_G_b38	Colon_Transverse.v8.sqtl_signifpairs.txt.gz	3.66689e-17	chr14:70342729:70353136:clu_22117:ENSG00000133983.14
rs11846101	Veillonella.parvula	14	70454503	snv	A	G	G	0.064612992	14	70454503	70454503	A	G	ncRNA_intronic	ADAM20P1;ENSG00000257759	.	.	.	chr14_70454503_A_G_b38	chr14	70454503	A	G	ENSG00000213463.4	0.0821918	1.57574e-05	Artery_Tibial.v8.signif_variant_gene_pairs.txt.gz	chr14_70454503_A_G_b38	Breast_Mammary_Tissue.v8.sqtl_signifpairs.txt.gz	4.8264e-12	chr14:70342729:70353136:clu_22914:ENSG00000213463.4
rs11846101	Veillonella.parvula	14	70454503	snv	A	G	G	0.064612992	14	70454503	70454503	A	G	ncRNA_intronic	ADAM20P1;ENSG00000257759	.	.	.	chr14_70454503_A_G_b38	chr14	70454503	A	G	ENSG00000213463.4	0.0821918	1.57574e-05	Artery_Tibial.v8.signif_variant_gene_pairs.txt.gz	chr14_70454503_A_G_b38	Liver.v8.sqtl_signifpairs.txt.gz	2.55442e-07	chr14:70342729:70353136:clu_15518:ENSG00000133983.14
rs11846101	Veillonella.parvula	14	70454503	snv	A	G	G	0.064612992	14	70454503	70454503	A	G	ncRNA_intronic	ADAM20P1;ENSG00000257759	.	.	.	chr14_70454503_A_G_b38	chr14	70454503	A	G	ENSG00000213463.4	0.0821918	1.57574e-05	Artery_Tibial.v8.signif_variant_gene_pairs.txt.gz	chr14_70454503_A_G_b38	Heart_Left_Ventricle.v8.sqtl_signifpairs.txt.gz	3.79571e-10	chr14:70342729:70353136:clu_17939:ENSG00000133983.14
rs11846101	Veillonella.parvula	14	70454503	snv	A	G	G	0.064612992	14	70454503	70454503	A	G	ncRNA_intronic	ADAM20P1;ENSG00000257759	.	.	.	chr14_70454503_A_G_b38	chr14	70454503	A	G	ENSG00000213463.4	0.0821918	1.57574e-05	Artery_Tibial.v8.signif_variant_gene_pairs.txt.gz	chr14_70454503_A_G_b38	Esophagus_Muscularis.v8.sqtl_signifpairs.txt.gz	2.25156e-12	chr14:70342729:70353136:clu_20947:ENSG00000213463.4
rs11846101	Veillonella.parvula	14	70454503	snv	A	G	G	0.064612992	14	70454503	70454503	A	G	ncRNA_intronic	ADAM20P1;ENSG00000257759	.	.	.	chr14_70454503_A_G_b38	chr14	70454503	A	G	ENSG00000213463.4	0.0821918	1.57574e-05	Artery_Tibial.v8.signif_variant_gene_pairs.txt.gz	chr14_70454503_A_G_b38	Colon_Sigmoid.v8.sqtl_signifpairs.txt.gz	4.93461e-10	chr14:70342729:70353136:clu_20529:ENSG00000133983.14
rs11846101	Veillonella.parvula	14	70454503	snv	A	G	G	0.064612992	14	70454503	70454503	A	G	ncRNA_intronic	ADAM20P1;ENSG00000257759	.	.	.	chr14_70454503_A_G_b38	chr14	70454503	A	G	ENSG00000213463.4	0.0821918	1.57574e-05	Artery_Tibial.v8.signif_variant_gene_pairs.txt.gz	chr14_70454503_A_G_b38	Adrenal_Gland.v8.sqtl_signifpairs.txt.gz	4.103e-08	chr14:70342729:70353136:clu_18047:ENSG00000213463.4
rs11846101	Veillonella.parvula	14	70454503	snv	A	G	G	0.064612992	14	70454503	70454503	A	G	ncRNA_intronic	ADAM20P1;ENSG00000257759	.	.	.	chr14_70454503_A_G_b38	chr14	70454503	A	G	ENSG00000213463.4	0.0821918	1.57574e-05	Artery_Tibial.v8.signif_variant_gene_pairs.txt.gz	chr14_70454503_A_G_b38	Artery_Tibial.v8.sqtl_signifpairs.txt.gz	1.59378e-25	chr14:70342729:70353136:clu_20961:ENSG00000133983.14
rs11846101	Veillonella.parvula	14	70454503	snv	A	G	G	0.064612992	14	70454503	70454503	A	G	ncRNA_intronic	ADAM20P1;ENSG00000257759	.	.	.	chr14_70454503_A_G_b38	chr14	70454503	A	G	ENSG00000213463.4	0.0821918	1.57574e-05	Artery_Tibial.v8.signif_variant_gene_pairs.txt.gz	chr14_70454503_A_G_b38	Brain_Putamen_basal_ganglia.v8.sqtl_signifpairs.txt.gz	8.97216e-10	chr14:70353252:70359519:clu_15617:ENSG00000213463.4
rs11846101	Veillonella.parvula	14	70454503	snv	A	G	G	0.064612992	14	70454503	70454503	A	G	ncRNA_intronic	ADAM20P1;ENSG00000257759	.	.	.	chr14_70454503_A_G_b38	chr14	70454503	A	G	ENSG00000213463.4	0.0821918	1.57574e-05	Artery_Tibial.v8.signif_variant_gene_pairs.txt.gz	chr14_70454503_A_G_b38	Esophagus_Muscularis.v8.sqtl_signifpairs.txt.gz	2.25156e-12	chr14:70342729:70353136:clu_20947:ENSG00000133983.14
rs11846101	Veillonella.parvula	14	70454503	snv	A	G	G	0.064612992	14	70454503	70454503	A	G	ncRNA_intronic	ADAM20P1;ENSG00000257759	.	.	.	chr14_70454503_A_G_b38	chr14	70454503	A	G	ENSG00000213463.4	0.0821918	1.57574e-05	Artery_Tibial.v8.signif_variant_gene_pairs.txt.gz	chr14_70454503_A_G_b38	Adrenal_Gland.v8.sqtl_signifpairs.txt.gz	4.103e-08	chr14:70342729:70353136:clu_18047:ENSG00000133983.14
rs11846101	Veillonella.parvula	14	70454503	snv	A	G	G	0.064612992	14	70454503	70454503	A	G	ncRNA_intronic	ADAM20P1;ENSG00000257759	.	.	.	chr14_70454503_A_G_b38	chr14	70454503	A	G	ENSG00000213463.4	0.0821918	1.57574e-05	Artery_Tibial.v8.signif_variant_gene_pairs.txt.gz	chr14_70454503_A_G_b38	Esophagus_Gastroesophageal_Junction.v8.sqtl_signifpairs.txt.gz	9.44199e-09	chr14:70342729:70353136:clu_20009:ENSG00000133983.14
rs11846101	Veillonella.parvula	14	70454503	snv	A	G	G	0.064612992	14	70454503	70454503	A	G	ncRNA_intronic	ADAM20P1;ENSG00000257759	.	.	.	chr14_70454503_A_G_b38	chr14	70454503	A	G	ENSG00000213463.4	0.0821918	1.57574e-05	Artery_Tibial.v8.signif_variant_gene_pairs.txt.gz	chr14_70454503_A_G_b38	Brain_Nucleus_accumbens_basal_ganglia.v8.sqtl_signifpairs.txt.gz	1.45086e-06	chr14:70342729:70353136:clu_17857:ENSG00000133983.14
rs11846101	Veillonella.parvula	14	70454503	snv	A	G	G	0.064612992	14	70454503	70454503	A	G	ncRNA_intronic	ADAM20P1;ENSG00000257759	.	.	.	chr14_70454503_A_G_b38	chr14	70454503	A	G	ENSG00000213463.4	0.0821918	1.57574e-05	Artery_Tibial.v8.signif_variant_gene_pairs.txt.gz	chr14_70454503_A_G_b38	Pituitary.v8.sqtl_signifpairs.txt.gz	2.15265e-07	chr14:70342729:70353136:clu_21522:ENSG00000133983.14
rs11846101	Veillonella.parvula	14	70454503	snv	A	G	G	0.064612992	14	70454503	70454503	A	G	ncRNA_intronic	ADAM20P1;ENSG00000257759	.	.	.	chr14_70454503_A_G_b38	chr14	70454503	A	G	ENSG00000213463.4	0.0821918	1.57574e-05	Artery_Tibial.v8.signif_variant_gene_pairs.txt.gz	chr14_70454503_A_G_b38	Colon_Transverse.v8.sqtl_signifpairs.txt.gz	3.66689e-17	chr14:70342729:70353136:clu_22117:ENSG00000213463.4
rs11846101	Veillonella.parvula	14	70454503	snv	A	G	G	0.064612992	14	70454503	70454503	A	G	ncRNA_intronic	ADAM20P1;ENSG00000257759	.	.	.	chr14_70454503_A_G_b38	chr14	70454503	A	G	ENSG00000213463.4	0.0821918	1.57574e-05	Artery_Tibial.v8.signif_variant_gene_pairs.txt.gz	chr14_70454503_A_G_b38	Breast_Mammary_Tissue.v8.sqtl_signifpairs.txt.gz	4.8264e-12	chr14:70342729:70353136:clu_22914:ENSG00000133983.14
rs11846101	Veillonella.parvula	14	70454503	snv	A	G	G	0.064612992	14	70454503	70454503	A	G	ncRNA_intronic	ADAM20P1;ENSG00000257759	.	.	.	chr14_70454503_A_G_b38	chr14	70454503	A	G	ENSG00000213463.4	0.0821918	1.57574e-05	Artery_Tibial.v8.signif_variant_gene_pairs.txt.gz	chr14_70454503_A_G_b38	Colon_Sigmoid.v8.sqtl_signifpairs.txt.gz	4.93461e-10	chr14:70342729:70353136:clu_20529:ENSG00000213463.4
rs11846101	Veillonella.parvula	14	70454503	snv	A	G	G	0.064612992	14	70454503	70454503	A	G	ncRNA_intronic	ADAM20P1;ENSG00000257759	.	.	.	chr14_70454503_A_G_b38	chr14	70454503	A	G	ENSG00000213463.4	0.0821918	1.57574e-05	Artery_Tibial.v8.signif_variant_gene_pairs.txt.gz	chr14_70454503_A_G_b38	Brain_Caudate_basal_ganglia.v8.sqtl_signifpairs.txt.gz	8.76384e-07	chr14:70342729:70353136:clu_17474:ENSG00000213463.4
rs11846101	Veillonella.parvula	14	70454503	snv	A	G	G	0.064612992	14	70454503	70454503	A	G	ncRNA_intronic	ADAM20P1;ENSG00000257759	.	.	.	chr14_70454503_A_G_b38	chr14	70454503	A	G	ENSG00000213463.4	0.0821918	1.57574e-05	Artery_Tibial.v8.signif_variant_gene_pairs.txt.gz	chr14_70454503_A_G_b38	Lung.v8.sqtl_signifpairs.txt.gz	1.53425e-18	chr14:70342729:70353136:clu_23889:ENSG00000133983.14
rs11846101	Veillonella.parvula	14	70454503	snv	A	G	G	0.064612992	14	70454503	70454503	A	G	ncRNA_intronic	ADAM20P1;ENSG00000257759	.	.	.	chr14_70454503_A_G_b38	chr14	70454503	A	G	ENSG00000213463.4	0.0821918	1.57574e-05	Artery_Tibial.v8.signif_variant_gene_pairs.txt.gz	chr14_70454503_A_G_b38	Adipose_Visceral_Omentum.v8.sqtl_signifpairs.txt.gz	3.32077e-10	chr14:70342729:70353136:clu_22080:ENSG00000133983.14
rs11846101	Veillonella.parvula	14	70454503	snv	A	G	G	0.064612992	14	70454503	70454503	A	G	ncRNA_intronic	ADAM20P1;ENSG00000257759	.	.	.	chr14_70454503_A_G_b38	chr14	70454503	A	G	ENSG00000213463.4	0.0821918	1.57574e-05	Artery_Tibial.v8.signif_variant_gene_pairs.txt.gz	chr14_70454503_A_G_b38	Ovary.v8.sqtl_signifpairs.txt.gz	1.22257e-07	chr14:70342729:70353136:clu_18235:ENSG00000213463.4
rs11846101	Veillonella.parvula	14	70454503	snv	A	G	G	0.064612992	14	70454503	70454503	A	G	ncRNA_intronic	ADAM20P1;ENSG00000257759	.	.	.	chr14_70454503_A_G_b38	chr14	70454503	A	G	ENSG00000213463.4	0.0821918	1.57574e-05	Artery_Tibial.v8.signif_variant_gene_pairs.txt.gz	chr14_70454503_A_G_b38	Brain_Caudate_basal_ganglia.v8.sqtl_signifpairs.txt.gz	8.76384e-07	chr14:70342729:70353136:clu_17474:ENSG00000133983.14
rs11846101	Veillonella.parvula	14	70454503	snv	A	G	G	0.064612992	14	70454503	70454503	A	G	ncRNA_intronic	ADAM20P1;ENSG00000257759	.	.	.	chr14_70454503_A_G_b38	chr14	70454503	A	G	ENSG00000213463.4	0.0821918	1.57574e-05	Artery_Tibial.v8.signif_variant_gene_pairs.txt.gz	chr14_70454503_A_G_b38	Muscle_Skeletal.v8.sqtl_signifpairs.txt.gz	9.387e-20	chr14:70342729:70353136:clu_20159:ENSG00000133983.14
rs11846101	Veillonella.parvula	14	70454503	snv	A	G	G	0.064612992	14	70454503	70454503	A	G	ncRNA_intronic	ADAM20P1;ENSG00000257759	.	.	.	chr14_70454503_A_G_b38	chr14	70454503	A	G	ENSG00000213463.4	0.0821918	1.57574e-05	Artery_Tibial.v8.signif_variant_gene_pairs.txt.gz	chr14_70454503_A_G_b38	Lung.v8.sqtl_signifpairs.txt.gz	1.53425e-18	chr14:70342729:70353136:clu_23889:ENSG00000213463.4
rs11846101	Veillonella.parvula	14	70454503	snv	A	G	G	0.064612992	14	70454503	70454503	A	G	ncRNA_intronic	ADAM20P1;ENSG00000257759	.	.	.	chr14_70454503_A_G_b38	chr14	70454503	A	G	ENSG00000213463.4	0.0821918	1.57574e-05	Artery_Tibial.v8.signif_variant_gene_pairs.txt.gz	chr14_70454503_A_G_b38	Skin_Sun_Exposed_Lower_leg.v8.sqtl_signifpairs.txt.gz	1.04427e-23	chr14:70342729:70353136:clu_23291:ENSG00000133983.14
rs11846101	Veillonella.parvula	14	70454503	snv	A	G	G	0.064612992	14	70454503	70454503	A	G	ncRNA_intronic	ADAM20P1;ENSG00000257759	.	.	.	chr14_70454503_A_G_b38	chr14	70454503	A	G	ENSG00000213463.4	0.0821918	1.57574e-05	Artery_Tibial.v8.signif_variant_gene_pairs.txt.gz	chr14_70454503_A_G_b38	Stomach.v8.sqtl_signifpairs.txt.gz	1.98473e-08	chr14:70342729:70353136:clu_20386:ENSG00000213463.4
rs11846101	Veillonella.parvula	14	70454503	snv	A	G	G	0.064612992	14	70454503	70454503	A	G	ncRNA_intronic	ADAM20P1;ENSG00000257759	.	.	.	chr14_70454503_A_G_b38	chr14	70454503	A	G	ENSG00000213463.4	0.0821918	1.57574e-05	Artery_Tibial.v8.signif_variant_gene_pairs.txt.gz	chr14_70454503_A_G_b38	Testis.v8.sqtl_signifpairs.txt.gz	9.95849e-17	chr14:70342729:70353136:clu_39230:ENSG00000213463.4
rs11846101	Veillonella.parvula	14	70454503	snv	A	G	G	0.064612992	14	70454503	70454503	A	G	ncRNA_intronic	ADAM20P1;ENSG00000257759	.	.	.	chr14_70454503_A_G_b38	chr14	70454503	A	G	ENSG00000213463.4	0.0821918	1.57574e-05	Artery_Tibial.v8.signif_variant_gene_pairs.txt.gz	chr14_70454503_A_G_b38	Brain_Putamen_basal_ganglia.v8.sqtl_signifpairs.txt.gz	8.97216e-10	chr14:70353252:70359519:clu_15617:ENSG00000133983.14
rs11846101	Veillonella.parvula	14	70454503	snv	A	G	G	0.064612992	14	70454503	70454503	A	G	ncRNA_intronic	ADAM20P1;ENSG00000257759	.	.	.	chr14_70454503_A_G_b38	chr14	70454503	A	G	ENSG00000213463.4	0.0821918	1.57574e-05	Artery_Tibial.v8.signif_variant_gene_pairs.txt.gz	chr14_70454503_A_G_b38	Spleen.v8.sqtl_signifpairs.txt.gz	5.65977e-08	chr14:70342729:70353136:clu_19509:ENSG00000133983.14
rs11846101	Veillonella.parvula	14	70454503	snv	A	G	G	0.064612992	14	70454503	70454503	A	G	ncRNA_intronic	ADAM20P1;ENSG00000257759	.	.	.	chr14_70454503_A_G_b38	chr14	70454503	A	G	ENSG00000213463.4	0.0821918	1.57574e-05	Artery_Tibial.v8.signif_variant_gene_pairs.txt.gz	chr14_70454503_A_G_b38	Muscle_Skeletal.v8.sqtl_signifpairs.txt.gz	9.387e-20	chr14:70342729:70353136:clu_20159:ENSG00000213463.4
rs11846101	Veillonella.parvula	14	70454503	snv	A	G	G	0.064612992	14	70454503	70454503	A	G	ncRNA_intronic	ADAM20P1;ENSG00000257759	.	.	.	chr14_70454503_A_G_b38	chr14	70454503	A	G	ENSG00000213463.4	0.0821918	1.57574e-05	Artery_Tibial.v8.signif_variant_gene_pairs.txt.gz	chr14_70454503_A_G_b38	Artery_Aorta.v8.sqtl_signifpairs.txt.gz	3.54118e-15	chr14:70342729:70353136:clu_20170:ENSG00000213463.4
rs11846101	Veillonella.parvula	14	70454503	snv	A	G	G	0.064612992	14	70454503	70454503	A	G	ncRNA_intronic	ADAM20P1;ENSG00000257759	.	.	.	chr14_70454503_A_G_b38	chr14	70454503	A	G	ENSG00000213463.4	0.0821918	1.57574e-05	Artery_Tibial.v8.signif_variant_gene_pairs.txt.gz	chr14_70454503_A_G_b38	Ovary.v8.sqtl_signifpairs.txt.gz	1.22257e-07	chr14:70342729:70353136:clu_18235:ENSG00000133983.14
rs11846101	Veillonella.parvula	14	70454503	snv	A	G	G	0.064612992	14	70454503	70454503	A	G	ncRNA_intronic	ADAM20P1;ENSG00000257759	.	.	.	chr14_70454503_A_G_b38	chr14	70454503	A	G	ENSG00000213463.4	0.0821918	1.57574e-05	Artery_Tibial.v8.signif_variant_gene_pairs.txt.gz	chr14_70454503_A_G_b38	Nerve_Tibial.v8.sqtl_signifpairs.txt.gz	4.9409e-16	chr14:70342729:70353136:clu_23443:ENSG00000213463.4
rs11846101	Veillonella.parvula	14	70454503	snv	A	G	G	0.064612992	14	70454503	70454503	A	G	ncRNA_intronic	ADAM20P1;ENSG00000257759	.	.	.	chr14_70454503_A_G_b38	chr14	70454503	A	G	ENSG00000213463.4	0.0821918	1.57574e-05	Artery_Tibial.v8.signif_variant_gene_pairs.txt.gz	chr14_70454503_A_G_b38	Esophagus_Mucosa.v8.sqtl_signifpairs.txt.gz	1.83651e-15	chr14:70342729:70353136:clu_21033:ENSG00000133983.14
rs11846101	Veillonella.parvula	14	70454503	snv	A	G	G	0.064612992	14	70454503	70454503	A	G	ncRNA_intronic	ADAM20P1;ENSG00000257759	.	.	.	chr14_70454503_A_G_b38	chr14	70454503	A	G	ENSG00000213463.4	0.0821918	1.57574e-05	Artery_Tibial.v8.signif_variant_gene_pairs.txt.gz	chr14_70454503_A_G_b38	Thyroid.v8.sqtl_signifpairs.txt.gz	1.74161e-18	chr14:70342729:70353136:clu_24087:ENSG00000133983.14
rs11846101	Veillonella.parvula	14	70454503	snv	A	G	G	0.064612992	14	70454503	70454503	A	G	ncRNA_intronic	ADAM20P1;ENSG00000257759	.	.	.	chr14_70454503_A_G_b38	chr14	70454503	A	G	ENSG00000213463.4	0.0821918	1.57574e-05	Artery_Tibial.v8.signif_variant_gene_pairs.txt.gz	chr14_70454503_A_G_b38	Esophagus_Gastroesophageal_Junction.v8.sqtl_signifpairs.txt.gz	9.44199e-09	chr14:70342729:70353136:clu_20009:ENSG00000213463.4
rs11846101	Veillonella.parvula	14	70454503	snv	A	G	G	0.064612992	14	70454503	70454503	A	G	ncRNA_intronic	ADAM20P1;ENSG00000257759	.	.	.	chr14_70454503_A_G_b38	chr14	70454503	A	G	ENSG00000213463.4	0.0821918	1.57574e-05	Artery_Tibial.v8.signif_variant_gene_pairs.txt.gz	chr14_70454503_A_G_b38	Cells_Cultured_fibroblasts.v8.sqtl_signifpairs.txt.gz	1.0447e-16	chr14:70342729:70353136:clu_18160:ENSG00000133983.14
rs11846101	Veillonella.parvula	14	70454503	snv	A	G	G	0.064612992	14	70454503	70454503	A	G	ncRNA_intronic	ADAM20P1;ENSG00000257759	.	.	.	chr14_70454503_A_G_b38	chr14	70454503	A	G	ENSG00000213463.4	0.0821918	1.57574e-05	Artery_Tibial.v8.signif_variant_gene_pairs.txt.gz	chr14_70454503_A_G_b38	Thyroid.v8.sqtl_signifpairs.txt.gz	1.74161e-18	chr14:70342729:70353136:clu_24087:ENSG00000213463.4
rs11846101	Veillonella.parvula	14	70454503	snv	A	G	G	0.064612992	14	70454503	70454503	A	G	ncRNA_intronic	ADAM20P1;ENSG00000257759	.	.	.	chr14_70454503_A_G_b38	chr14	70454503	A	G	ENSG00000213463.4	0.0821918	1.57574e-05	Artery_Tibial.v8.signif_variant_gene_pairs.txt.gz	chr14_70454503_A_G_b38	Artery_Aorta.v8.sqtl_signifpairs.txt.gz	3.54118e-15	chr14:70342729:70353136:clu_20170:ENSG00000133983.14
rs11846101	Veillonella.parvula	14	70454503	snv	A	G	G	0.064612992	14	70454503	70454503	A	G	ncRNA_intronic	ADAM20P1;ENSG00000257759	.	.	.	chr14_70454503_A_G_b38	chr14	70454503	A	G	ENSG00000213463.4	0.0821918	1.57574e-05	Artery_Tibial.v8.signif_variant_gene_pairs.txt.gz	chr14_70454503_A_G_b38	Testis.v8.sqtl_signifpairs.txt.gz	9.95849e-17	chr14:70342729:70353136:clu_39230:ENSG00000133983.14
rs11846101	Veillonella.parvula	14	70454503	snv	A	G	G	0.064612992	14	70454503	70454503	A	G	ncRNA_intronic	ADAM20P1;ENSG00000257759	.	.	.	chr14_70454503_A_G_b38	chr14	70454503	A	G	ENSG00000100678.18	0.0807453	5.59221e-07	Testis.v8.signif_variant_gene_pairs.txt.gz	chr14_70454503_A_G_b38	Skin_Not_Sun_Exposed_Suprapubic.v8.sqtl_signifpairs.txt.gz	1.42097e-16	chr14:70342729:70353136:clu_22722:ENSG00000133983.14
rs11846101	Veillonella.parvula	14	70454503	snv	A	G	G	0.064612992	14	70454503	70454503	A	G	ncRNA_intronic	ADAM20P1;ENSG00000257759	.	.	.	chr14_70454503_A_G_b38	chr14	70454503	A	G	ENSG00000100678.18	0.0807453	5.59221e-07	Testis.v8.signif_variant_gene_pairs.txt.gz	chr14_70454503_A_G_b38	Brain_Spinal_cord_cervical_c-1.v8.sqtl_signifpairs.txt.gz	2.35398e-07	chr14:70353252:70359519:clu_15293:ENSG00000133983.14
rs11846101	Veillonella.parvula	14	70454503	snv	A	G	G	0.064612992	14	70454503	70454503	A	G	ncRNA_intronic	ADAM20P1;ENSG00000257759	.	.	.	chr14_70454503_A_G_b38	chr14	70454503	A	G	ENSG00000100678.18	0.0807453	5.59221e-07	Testis.v8.signif_variant_gene_pairs.txt.gz	chr14_70454503_A_G_b38	Adipose_Subcutaneous.v8.sqtl_signifpairs.txt.gz	2.42399e-19	chr14:70342729:70353136:clu_22760:ENSG00000213463.4
rs11846101	Veillonella.parvula	14	70454503	snv	A	G	G	0.064612992	14	70454503	70454503	A	G	ncRNA_intronic	ADAM20P1;ENSG00000257759	.	.	.	chr14_70454503_A_G_b38	chr14	70454503	A	G	ENSG00000100678.18	0.0807453	5.59221e-07	Testis.v8.signif_variant_gene_pairs.txt.gz	chr14_70454503_A_G_b38	Brain_Frontal_Cortex_BA9.v8.sqtl_signifpairs.txt.gz	3.72567e-07	chr14:70342729:70353136:clu_16679:ENSG00000133983.14
rs11846101	Veillonella.parvula	14	70454503	snv	A	G	G	0.064612992	14	70454503	70454503	A	G	ncRNA_intronic	ADAM20P1;ENSG00000257759	.	.	.	chr14_70454503_A_G_b38	chr14	70454503	A	G	ENSG00000100678.18	0.0807453	5.59221e-07	Testis.v8.signif_variant_gene_pairs.txt.gz	chr14_70454503_A_G_b38	Adipose_Subcutaneous.v8.sqtl_signifpairs.txt.gz	2.42399e-19	chr14:70342729:70353136:clu_22760:ENSG00000133983.14
rs11846101	Veillonella.parvula	14	70454503	snv	A	G	G	0.064612992	14	70454503	70454503	A	G	ncRNA_intronic	ADAM20P1;ENSG00000257759	.	.	.	chr14_70454503_A_G_b38	chr14	70454503	A	G	ENSG00000100678.18	0.0807453	5.59221e-07	Testis.v8.signif_variant_gene_pairs.txt.gz	chr14_70454503_A_G_b38	Brain_Cortex.v8.sqtl_signifpairs.txt.gz	8.38992e-08	chr14:70342729:70353136:clu_18004:ENSG00000213463.4
rs11846101	Veillonella.parvula	14	70454503	snv	A	G	G	0.064612992	14	70454503	70454503	A	G	ncRNA_intronic	ADAM20P1;ENSG00000257759	.	.	.	chr14_70454503_A_G_b38	chr14	70454503	A	G	ENSG00000100678.18	0.0807453	5.59221e-07	Testis.v8.signif_variant_gene_pairs.txt.gz	chr14_70454503_A_G_b38	Adipose_Visceral_Omentum.v8.sqtl_signifpairs.txt.gz	3.32077e-10	chr14:70342729:70353136:clu_22080:ENSG00000213463.4
rs11846101	Veillonella.parvula	14	70454503	snv	A	G	G	0.064612992	14	70454503	70454503	A	G	ncRNA_intronic	ADAM20P1;ENSG00000257759	.	.	.	chr14_70454503_A_G_b38	chr14	70454503	A	G	ENSG00000100678.18	0.0807453	5.59221e-07	Testis.v8.signif_variant_gene_pairs.txt.gz	chr14_70454503_A_G_b38	Small_Intestine_Terminal_Ileum.v8.sqtl_signifpairs.txt.gz	1.70845e-06	chr14:70342729:70353136:clu_20197:ENSG00000133983.14
rs11846101	Veillonella.parvula	14	70454503	snv	A	G	G	0.064612992	14	70454503	70454503	A	G	ncRNA_intronic	ADAM20P1;ENSG00000257759	.	.	.	chr14_70454503_A_G_b38	chr14	70454503	A	G	ENSG00000100678.18	0.0807453	5.59221e-07	Testis.v8.signif_variant_gene_pairs.txt.gz	chr14_70454503_A_G_b38	Pituitary.v8.sqtl_signifpairs.txt.gz	2.15265e-07	chr14:70342729:70353136:clu_21522:ENSG00000213463.4
rs11846101	Veillonella.parvula	14	70454503	snv	A	G	G	0.064612992	14	70454503	70454503	A	G	ncRNA_intronic	ADAM20P1;ENSG00000257759	.	.	.	chr14_70454503_A_G_b38	chr14	70454503	A	G	ENSG00000100678.18	0.0807453	5.59221e-07	Testis.v8.signif_variant_gene_pairs.txt.gz	chr14_70454503_A_G_b38	Heart_Atrial_Appendage.v8.sqtl_signifpairs.txt.gz	2.17069e-06	chr14:70342729:70353136:clu_19960:ENSG00000133983.14
rs11846101	Veillonella.parvula	14	70454503	snv	A	G	G	0.064612992	14	70454503	70454503	A	G	ncRNA_intronic	ADAM20P1;ENSG00000257759	.	.	.	chr14_70454503_A_G_b38	chr14	70454503	A	G	ENSG00000100678.18	0.0807453	5.59221e-07	Testis.v8.signif_variant_gene_pairs.txt.gz	chr14_70454503_A_G_b38	Nerve_Tibial.v8.sqtl_signifpairs.txt.gz	4.9409e-16	chr14:70342729:70353136:clu_23443:ENSG00000133983.14
rs11846101	Veillonella.parvula	14	70454503	snv	A	G	G	0.064612992	14	70454503	70454503	A	G	ncRNA_intronic	ADAM20P1;ENSG00000257759	.	.	.	chr14_70454503_A_G_b38	chr14	70454503	A	G	ENSG00000100678.18	0.0807453	5.59221e-07	Testis.v8.signif_variant_gene_pairs.txt.gz	chr14_70454503_A_G_b38	Prostate.v8.sqtl_signifpairs.txt.gz	3.88984e-08	chr14:70342729:70353136:clu_20836:ENSG00000213463.4
rs11846101	Veillonella.parvula	14	70454503	snv	A	G	G	0.064612992	14	70454503	70454503	A	G	ncRNA_intronic	ADAM20P1;ENSG00000257759	.	.	.	chr14_70454503_A_G_b38	chr14	70454503	A	G	ENSG00000100678.18	0.0807453	5.59221e-07	Testis.v8.signif_variant_gene_pairs.txt.gz	chr14_70454503_A_G_b38	Stomach.v8.sqtl_signifpairs.txt.gz	1.98473e-08	chr14:70342729:70353136:clu_20386:ENSG00000133983.14
rs11846101	Veillonella.parvula	14	70454503	snv	A	G	G	0.064612992	14	70454503	70454503	A	G	ncRNA_intronic	ADAM20P1;ENSG00000257759	.	.	.	chr14_70454503_A_G_b38	chr14	70454503	A	G	ENSG00000100678.18	0.0807453	5.59221e-07	Testis.v8.signif_variant_gene_pairs.txt.gz	chr14_70454503_A_G_b38	Skin_Sun_Exposed_Lower_leg.v8.sqtl_signifpairs.txt.gz	1.04427e-23	chr14:70342729:70353136:clu_23291:ENSG00000213463.4
rs11846101	Veillonella.parvula	14	70454503	snv	A	G	G	0.064612992	14	70454503	70454503	A	G	ncRNA_intronic	ADAM20P1;ENSG00000257759	.	.	.	chr14_70454503_A_G_b38	chr14	70454503	A	G	ENSG00000100678.18	0.0807453	5.59221e-07	Testis.v8.signif_variant_gene_pairs.txt.gz	chr14_70454503_A_G_b38	Artery_Tibial.v8.sqtl_signifpairs.txt.gz	1.59378e-25	chr14:70342729:70353136:clu_20961:ENSG00000213463.4
rs11846101	Veillonella.parvula	14	70454503	snv	A	G	G	0.064612992	14	70454503	70454503	A	G	ncRNA_intronic	ADAM20P1;ENSG00000257759	.	.	.	chr14_70454503_A_G_b38	chr14	70454503	A	G	ENSG00000100678.18	0.0807453	5.59221e-07	Testis.v8.signif_variant_gene_pairs.txt.gz	chr14_70454503_A_G_b38	Heart_Left_Ventricle.v8.sqtl_signifpairs.txt.gz	3.79571e-10	chr14:70342729:70353136:clu_17939:ENSG00000213463.4
rs11846101	Veillonella.parvula	14	70454503	snv	A	G	G	0.064612992	14	70454503	70454503	A	G	ncRNA_intronic	ADAM20P1;ENSG00000257759	.	.	.	chr14_70454503_A_G_b38	chr14	70454503	A	G	ENSG00000100678.18	0.0807453	5.59221e-07	Testis.v8.signif_variant_gene_pairs.txt.gz	chr14_70454503_A_G_b38	Pancreas.v8.sqtl_signifpairs.txt.gz	1.32868e-07	chr14:70342729:70353136:clu_18185:ENSG00000133983.14
rs11846101	Veillonella.parvula	14	70454503	snv	A	G	G	0.064612992	14	70454503	70454503	A	G	ncRNA_intronic	ADAM20P1;ENSG00000257759	.	.	.	chr14_70454503_A_G_b38	chr14	70454503	A	G	ENSG00000100678.18	0.0807453	5.59221e-07	Testis.v8.signif_variant_gene_pairs.txt.gz	chr14_70454503_A_G_b38	Brain_Cortex.v8.sqtl_signifpairs.txt.gz	8.38992e-08	chr14:70342729:70353136:clu_18004:ENSG00000133983.14
rs11846101	Veillonella.parvula	14	70454503	snv	A	G	G	0.064612992	14	70454503	70454503	A	G	ncRNA_intronic	ADAM20P1;ENSG00000257759	.	.	.	chr14_70454503_A_G_b38	chr14	70454503	A	G	ENSG00000100678.18	0.0807453	5.59221e-07	Testis.v8.signif_variant_gene_pairs.txt.gz	chr14_70454503_A_G_b38	Brain_Frontal_Cortex_BA9.v8.sqtl_signifpairs.txt.gz	3.72567e-07	chr14:70342729:70353136:clu_16679:ENSG00000213463.4
rs11846101	Veillonella.parvula	14	70454503	snv	A	G	G	0.064612992	14	70454503	70454503	A	G	ncRNA_intronic	ADAM20P1;ENSG00000257759	.	.	.	chr14_70454503_A_G_b38	chr14	70454503	A	G	ENSG00000100678.18	0.0807453	5.59221e-07	Testis.v8.signif_variant_gene_pairs.txt.gz	chr14_70454503_A_G_b38	Prostate.v8.sqtl_signifpairs.txt.gz	3.88984e-08	chr14:70342729:70353136:clu_20836:ENSG00000133983.14
rs11846101	Veillonella.parvula	14	70454503	snv	A	G	G	0.064612992	14	70454503	70454503	A	G	ncRNA_intronic	ADAM20P1;ENSG00000257759	.	.	.	chr14_70454503_A_G_b38	chr14	70454503	A	G	ENSG00000100678.18	0.0807453	5.59221e-07	Testis.v8.signif_variant_gene_pairs.txt.gz	chr14_70454503_A_G_b38	Brain_Nucleus_accumbens_basal_ganglia.v8.sqtl_signifpairs.txt.gz	1.45086e-06	chr14:70342729:70353136:clu_17857:ENSG00000213463.4
rs11846101	Veillonella.parvula	14	70454503	snv	A	G	G	0.064612992	14	70454503	70454503	A	G	ncRNA_intronic	ADAM20P1;ENSG00000257759	.	.	.	chr14_70454503_A_G_b38	chr14	70454503	A	G	ENSG00000100678.18	0.0807453	5.59221e-07	Testis.v8.signif_variant_gene_pairs.txt.gz	chr14_70454503_A_G_b38	Colon_Transverse.v8.sqtl_signifpairs.txt.gz	3.66689e-17	chr14:70342729:70353136:clu_22117:ENSG00000133983.14
rs11846101	Veillonella.parvula	14	70454503	snv	A	G	G	0.064612992	14	70454503	70454503	A	G	ncRNA_intronic	ADAM20P1;ENSG00000257759	.	.	.	chr14_70454503_A_G_b38	chr14	70454503	A	G	ENSG00000100678.18	0.0807453	5.59221e-07	Testis.v8.signif_variant_gene_pairs.txt.gz	chr14_70454503_A_G_b38	Breast_Mammary_Tissue.v8.sqtl_signifpairs.txt.gz	4.8264e-12	chr14:70342729:70353136:clu_22914:ENSG00000213463.4
rs11846101	Veillonella.parvula	14	70454503	snv	A	G	G	0.064612992	14	70454503	70454503	A	G	ncRNA_intronic	ADAM20P1;ENSG00000257759	.	.	.	chr14_70454503_A_G_b38	chr14	70454503	A	G	ENSG00000100678.18	0.0807453	5.59221e-07	Testis.v8.signif_variant_gene_pairs.txt.gz	chr14_70454503_A_G_b38	Liver.v8.sqtl_signifpairs.txt.gz	2.55442e-07	chr14:70342729:70353136:clu_15518:ENSG00000133983.14
rs11846101	Veillonella.parvula	14	70454503	snv	A	G	G	0.064612992	14	70454503	70454503	A	G	ncRNA_intronic	ADAM20P1;ENSG00000257759	.	.	.	chr14_70454503_A_G_b38	chr14	70454503	A	G	ENSG00000100678.18	0.0807453	5.59221e-07	Testis.v8.signif_variant_gene_pairs.txt.gz	chr14_70454503_A_G_b38	Heart_Left_Ventricle.v8.sqtl_signifpairs.txt.gz	3.79571e-10	chr14:70342729:70353136:clu_17939:ENSG00000133983.14
rs11846101	Veillonella.parvula	14	70454503	snv	A	G	G	0.064612992	14	70454503	70454503	A	G	ncRNA_intronic	ADAM20P1;ENSG00000257759	.	.	.	chr14_70454503_A_G_b38	chr14	70454503	A	G	ENSG00000100678.18	0.0807453	5.59221e-07	Testis.v8.signif_variant_gene_pairs.txt.gz	chr14_70454503_A_G_b38	Esophagus_Muscularis.v8.sqtl_signifpairs.txt.gz	2.25156e-12	chr14:70342729:70353136:clu_20947:ENSG00000213463.4
rs11846101	Veillonella.parvula	14	70454503	snv	A	G	G	0.064612992	14	70454503	70454503	A	G	ncRNA_intronic	ADAM20P1;ENSG00000257759	.	.	.	chr14_70454503_A_G_b38	chr14	70454503	A	G	ENSG00000100678.18	0.0807453	5.59221e-07	Testis.v8.signif_variant_gene_pairs.txt.gz	chr14_70454503_A_G_b38	Colon_Sigmoid.v8.sqtl_signifpairs.txt.gz	4.93461e-10	chr14:70342729:70353136:clu_20529:ENSG00000133983.14
rs11846101	Veillonella.parvula	14	70454503	snv	A	G	G	0.064612992	14	70454503	70454503	A	G	ncRNA_intronic	ADAM20P1;ENSG00000257759	.	.	.	chr14_70454503_A_G_b38	chr14	70454503	A	G	ENSG00000100678.18	0.0807453	5.59221e-07	Testis.v8.signif_variant_gene_pairs.txt.gz	chr14_70454503_A_G_b38	Adrenal_Gland.v8.sqtl_signifpairs.txt.gz	4.103e-08	chr14:70342729:70353136:clu_18047:ENSG00000213463.4
rs11846101	Veillonella.parvula	14	70454503	snv	A	G	G	0.064612992	14	70454503	70454503	A	G	ncRNA_intronic	ADAM20P1;ENSG00000257759	.	.	.	chr14_70454503_A_G_b38	chr14	70454503	A	G	ENSG00000100678.18	0.0807453	5.59221e-07	Testis.v8.signif_variant_gene_pairs.txt.gz	chr14_70454503_A_G_b38	Artery_Tibial.v8.sqtl_signifpairs.txt.gz	1.59378e-25	chr14:70342729:70353136:clu_20961:ENSG00000133983.14
rs11846101	Veillonella.parvula	14	70454503	snv	A	G	G	0.064612992	14	70454503	70454503	A	G	ncRNA_intronic	ADAM20P1;ENSG00000257759	.	.	.	chr14_70454503_A_G_b38	chr14	70454503	A	G	ENSG00000100678.18	0.0807453	5.59221e-07	Testis.v8.signif_variant_gene_pairs.txt.gz	chr14_70454503_A_G_b38	Brain_Putamen_basal_ganglia.v8.sqtl_signifpairs.txt.gz	8.97216e-10	chr14:70353252:70359519:clu_15617:ENSG00000213463.4
rs11846101	Veillonella.parvula	14	70454503	snv	A	G	G	0.064612992	14	70454503	70454503	A	G	ncRNA_intronic	ADAM20P1;ENSG00000257759	.	.	.	chr14_70454503_A_G_b38	chr14	70454503	A	G	ENSG00000100678.18	0.0807453	5.59221e-07	Testis.v8.signif_variant_gene_pairs.txt.gz	chr14_70454503_A_G_b38	Esophagus_Muscularis.v8.sqtl_signifpairs.txt.gz	2.25156e-12	chr14:70342729:70353136:clu_20947:ENSG00000133983.14
rs11846101	Veillonella.parvula	14	70454503	snv	A	G	G	0.064612992	14	70454503	70454503	A	G	ncRNA_intronic	ADAM20P1;ENSG00000257759	.	.	.	chr14_70454503_A_G_b38	chr14	70454503	A	G	ENSG00000100678.18	0.0807453	5.59221e-07	Testis.v8.signif_variant_gene_pairs.txt.gz	chr14_70454503_A_G_b38	Adrenal_Gland.v8.sqtl_signifpairs.txt.gz	4.103e-08	chr14:70342729:70353136:clu_18047:ENSG00000133983.14
rs11846101	Veillonella.parvula	14	70454503	snv	A	G	G	0.064612992	14	70454503	70454503	A	G	ncRNA_intronic	ADAM20P1;ENSG00000257759	.	.	.	chr14_70454503_A_G_b38	chr14	70454503	A	G	ENSG00000100678.18	0.0807453	5.59221e-07	Testis.v8.signif_variant_gene_pairs.txt.gz	chr14_70454503_A_G_b38	Esophagus_Gastroesophageal_Junction.v8.sqtl_signifpairs.txt.gz	9.44199e-09	chr14:70342729:70353136:clu_20009:ENSG00000133983.14
rs11846101	Veillonella.parvula	14	70454503	snv	A	G	G	0.064612992	14	70454503	70454503	A	G	ncRNA_intronic	ADAM20P1;ENSG00000257759	.	.	.	chr14_70454503_A_G_b38	chr14	70454503	A	G	ENSG00000100678.18	0.0807453	5.59221e-07	Testis.v8.signif_variant_gene_pairs.txt.gz	chr14_70454503_A_G_b38	Brain_Nucleus_accumbens_basal_ganglia.v8.sqtl_signifpairs.txt.gz	1.45086e-06	chr14:70342729:70353136:clu_17857:ENSG00000133983.14
rs11846101	Veillonella.parvula	14	70454503	snv	A	G	G	0.064612992	14	70454503	70454503	A	G	ncRNA_intronic	ADAM20P1;ENSG00000257759	.	.	.	chr14_70454503_A_G_b38	chr14	70454503	A	G	ENSG00000100678.18	0.0807453	5.59221e-07	Testis.v8.signif_variant_gene_pairs.txt.gz	chr14_70454503_A_G_b38	Pituitary.v8.sqtl_signifpairs.txt.gz	2.15265e-07	chr14:70342729:70353136:clu_21522:ENSG00000133983.14
rs11846101	Veillonella.parvula	14	70454503	snv	A	G	G	0.064612992	14	70454503	70454503	A	G	ncRNA_intronic	ADAM20P1;ENSG00000257759	.	.	.	chr14_70454503_A_G_b38	chr14	70454503	A	G	ENSG00000100678.18	0.0807453	5.59221e-07	Testis.v8.signif_variant_gene_pairs.txt.gz	chr14_70454503_A_G_b38	Colon_Transverse.v8.sqtl_signifpairs.txt.gz	3.66689e-17	chr14:70342729:70353136:clu_22117:ENSG00000213463.4
rs11846101	Veillonella.parvula	14	70454503	snv	A	G	G	0.064612992	14	70454503	70454503	A	G	ncRNA_intronic	ADAM20P1;ENSG00000257759	.	.	.	chr14_70454503_A_G_b38	chr14	70454503	A	G	ENSG00000100678.18	0.0807453	5.59221e-07	Testis.v8.signif_variant_gene_pairs.txt.gz	chr14_70454503_A_G_b38	Breast_Mammary_Tissue.v8.sqtl_signifpairs.txt.gz	4.8264e-12	chr14:70342729:70353136:clu_22914:ENSG00000133983.14
rs11846101	Veillonella.parvula	14	70454503	snv	A	G	G	0.064612992	14	70454503	70454503	A	G	ncRNA_intronic	ADAM20P1;ENSG00000257759	.	.	.	chr14_70454503_A_G_b38	chr14	70454503	A	G	ENSG00000100678.18	0.0807453	5.59221e-07	Testis.v8.signif_variant_gene_pairs.txt.gz	chr14_70454503_A_G_b38	Colon_Sigmoid.v8.sqtl_signifpairs.txt.gz	4.93461e-10	chr14:70342729:70353136:clu_20529:ENSG00000213463.4
rs11846101	Veillonella.parvula	14	70454503	snv	A	G	G	0.064612992	14	70454503	70454503	A	G	ncRNA_intronic	ADAM20P1;ENSG00000257759	.	.	.	chr14_70454503_A_G_b38	chr14	70454503	A	G	ENSG00000100678.18	0.0807453	5.59221e-07	Testis.v8.signif_variant_gene_pairs.txt.gz	chr14_70454503_A_G_b38	Brain_Caudate_basal_ganglia.v8.sqtl_signifpairs.txt.gz	8.76384e-07	chr14:70342729:70353136:clu_17474:ENSG00000213463.4
rs11846101	Veillonella.parvula	14	70454503	snv	A	G	G	0.064612992	14	70454503	70454503	A	G	ncRNA_intronic	ADAM20P1;ENSG00000257759	.	.	.	chr14_70454503_A_G_b38	chr14	70454503	A	G	ENSG00000100678.18	0.0807453	5.59221e-07	Testis.v8.signif_variant_gene_pairs.txt.gz	chr14_70454503_A_G_b38	Lung.v8.sqtl_signifpairs.txt.gz	1.53425e-18	chr14:70342729:70353136:clu_23889:ENSG00000133983.14
rs11846101	Veillonella.parvula	14	70454503	snv	A	G	G	0.064612992	14	70454503	70454503	A	G	ncRNA_intronic	ADAM20P1;ENSG00000257759	.	.	.	chr14_70454503_A_G_b38	chr14	70454503	A	G	ENSG00000100678.18	0.0807453	5.59221e-07	Testis.v8.signif_variant_gene_pairs.txt.gz	chr14_70454503_A_G_b38	Adipose_Visceral_Omentum.v8.sqtl_signifpairs.txt.gz	3.32077e-10	chr14:70342729:70353136:clu_22080:ENSG00000133983.14
rs11846101	Veillonella.parvula	14	70454503	snv	A	G	G	0.064612992	14	70454503	70454503	A	G	ncRNA_intronic	ADAM20P1;ENSG00000257759	.	.	.	chr14_70454503_A_G_b38	chr14	70454503	A	G	ENSG00000100678.18	0.0807453	5.59221e-07	Testis.v8.signif_variant_gene_pairs.txt.gz	chr14_70454503_A_G_b38	Ovary.v8.sqtl_signifpairs.txt.gz	1.22257e-07	chr14:70342729:70353136:clu_18235:ENSG00000213463.4
rs11846101	Veillonella.parvula	14	70454503	snv	A	G	G	0.064612992	14	70454503	70454503	A	G	ncRNA_intronic	ADAM20P1;ENSG00000257759	.	.	.	chr14_70454503_A_G_b38	chr14	70454503	A	G	ENSG00000100678.18	0.0807453	5.59221e-07	Testis.v8.signif_variant_gene_pairs.txt.gz	chr14_70454503_A_G_b38	Brain_Caudate_basal_ganglia.v8.sqtl_signifpairs.txt.gz	8.76384e-07	chr14:70342729:70353136:clu_17474:ENSG00000133983.14
rs11846101	Veillonella.parvula	14	70454503	snv	A	G	G	0.064612992	14	70454503	70454503	A	G	ncRNA_intronic	ADAM20P1;ENSG00000257759	.	.	.	chr14_70454503_A_G_b38	chr14	70454503	A	G	ENSG00000100678.18	0.0807453	5.59221e-07	Testis.v8.signif_variant_gene_pairs.txt.gz	chr14_70454503_A_G_b38	Muscle_Skeletal.v8.sqtl_signifpairs.txt.gz	9.387e-20	chr14:70342729:70353136:clu_20159:ENSG00000133983.14
rs11846101	Veillonella.parvula	14	70454503	snv	A	G	G	0.064612992	14	70454503	70454503	A	G	ncRNA_intronic	ADAM20P1;ENSG00000257759	.	.	.	chr14_70454503_A_G_b38	chr14	70454503	A	G	ENSG00000100678.18	0.0807453	5.59221e-07	Testis.v8.signif_variant_gene_pairs.txt.gz	chr14_70454503_A_G_b38	Lung.v8.sqtl_signifpairs.txt.gz	1.53425e-18	chr14:70342729:70353136:clu_23889:ENSG00000213463.4
rs11846101	Veillonella.parvula	14	70454503	snv	A	G	G	0.064612992	14	70454503	70454503	A	G	ncRNA_intronic	ADAM20P1;ENSG00000257759	.	.	.	chr14_70454503_A_G_b38	chr14	70454503	A	G	ENSG00000100678.18	0.0807453	5.59221e-07	Testis.v8.signif_variant_gene_pairs.txt.gz	chr14_70454503_A_G_b38	Skin_Sun_Exposed_Lower_leg.v8.sqtl_signifpairs.txt.gz	1.04427e-23	chr14:70342729:70353136:clu_23291:ENSG00000133983.14
rs11846101	Veillonella.parvula	14	70454503	snv	A	G	G	0.064612992	14	70454503	70454503	A	G	ncRNA_intronic	ADAM20P1;ENSG00000257759	.	.	.	chr14_70454503_A_G_b38	chr14	70454503	A	G	ENSG00000100678.18	0.0807453	5.59221e-07	Testis.v8.signif_variant_gene_pairs.txt.gz	chr14_70454503_A_G_b38	Stomach.v8.sqtl_signifpairs.txt.gz	1.98473e-08	chr14:70342729:70353136:clu_20386:ENSG00000213463.4
rs11846101	Veillonella.parvula	14	70454503	snv	A	G	G	0.064612992	14	70454503	70454503	A	G	ncRNA_intronic	ADAM20P1;ENSG00000257759	.	.	.	chr14_70454503_A_G_b38	chr14	70454503	A	G	ENSG00000100678.18	0.0807453	5.59221e-07	Testis.v8.signif_variant_gene_pairs.txt.gz	chr14_70454503_A_G_b38	Testis.v8.sqtl_signifpairs.txt.gz	9.95849e-17	chr14:70342729:70353136:clu_39230:ENSG00000213463.4
rs11846101	Veillonella.parvula	14	70454503	snv	A	G	G	0.064612992	14	70454503	70454503	A	G	ncRNA_intronic	ADAM20P1;ENSG00000257759	.	.	.	chr14_70454503_A_G_b38	chr14	70454503	A	G	ENSG00000100678.18	0.0807453	5.59221e-07	Testis.v8.signif_variant_gene_pairs.txt.gz	chr14_70454503_A_G_b38	Brain_Putamen_basal_ganglia.v8.sqtl_signifpairs.txt.gz	8.97216e-10	chr14:70353252:70359519:clu_15617:ENSG00000133983.14
rs11846101	Veillonella.parvula	14	70454503	snv	A	G	G	0.064612992	14	70454503	70454503	A	G	ncRNA_intronic	ADAM20P1;ENSG00000257759	.	.	.	chr14_70454503_A_G_b38	chr14	70454503	A	G	ENSG00000100678.18	0.0807453	5.59221e-07	Testis.v8.signif_variant_gene_pairs.txt.gz	chr14_70454503_A_G_b38	Spleen.v8.sqtl_signifpairs.txt.gz	5.65977e-08	chr14:70342729:70353136:clu_19509:ENSG00000133983.14
rs11846101	Veillonella.parvula	14	70454503	snv	A	G	G	0.064612992	14	70454503	70454503	A	G	ncRNA_intronic	ADAM20P1;ENSG00000257759	.	.	.	chr14_70454503_A_G_b38	chr14	70454503	A	G	ENSG00000100678.18	0.0807453	5.59221e-07	Testis.v8.signif_variant_gene_pairs.txt.gz	chr14_70454503_A_G_b38	Muscle_Skeletal.v8.sqtl_signifpairs.txt.gz	9.387e-20	chr14:70342729:70353136:clu_20159:ENSG00000213463.4
rs11846101	Veillonella.parvula	14	70454503	snv	A	G	G	0.064612992	14	70454503	70454503	A	G	ncRNA_intronic	ADAM20P1;ENSG00000257759	.	.	.	chr14_70454503_A_G_b38	chr14	70454503	A	G	ENSG00000100678.18	0.0807453	5.59221e-07	Testis.v8.signif_variant_gene_pairs.txt.gz	chr14_70454503_A_G_b38	Artery_Aorta.v8.sqtl_signifpairs.txt.gz	3.54118e-15	chr14:70342729:70353136:clu_20170:ENSG00000213463.4
rs11846101	Veillonella.parvula	14	70454503	snv	A	G	G	0.064612992	14	70454503	70454503	A	G	ncRNA_intronic	ADAM20P1;ENSG00000257759	.	.	.	chr14_70454503_A_G_b38	chr14	70454503	A	G	ENSG00000100678.18	0.0807453	5.59221e-07	Testis.v8.signif_variant_gene_pairs.txt.gz	chr14_70454503_A_G_b38	Ovary.v8.sqtl_signifpairs.txt.gz	1.22257e-07	chr14:70342729:70353136:clu_18235:ENSG00000133983.14
rs11846101	Veillonella.parvula	14	70454503	snv	A	G	G	0.064612992	14	70454503	70454503	A	G	ncRNA_intronic	ADAM20P1;ENSG00000257759	.	.	.	chr14_70454503_A_G_b38	chr14	70454503	A	G	ENSG00000100678.18	0.0807453	5.59221e-07	Testis.v8.signif_variant_gene_pairs.txt.gz	chr14_70454503_A_G_b38	Nerve_Tibial.v8.sqtl_signifpairs.txt.gz	4.9409e-16	chr14:70342729:70353136:clu_23443:ENSG00000213463.4
rs11846101	Veillonella.parvula	14	70454503	snv	A	G	G	0.064612992	14	70454503	70454503	A	G	ncRNA_intronic	ADAM20P1;ENSG00000257759	.	.	.	chr14_70454503_A_G_b38	chr14	70454503	A	G	ENSG00000100678.18	0.0807453	5.59221e-07	Testis.v8.signif_variant_gene_pairs.txt.gz	chr14_70454503_A_G_b38	Esophagus_Mucosa.v8.sqtl_signifpairs.txt.gz	1.83651e-15	chr14:70342729:70353136:clu_21033:ENSG00000133983.14
rs11846101	Veillonella.parvula	14	70454503	snv	A	G	G	0.064612992	14	70454503	70454503	A	G	ncRNA_intronic	ADAM20P1;ENSG00000257759	.	.	.	chr14_70454503_A_G_b38	chr14	70454503	A	G	ENSG00000100678.18	0.0807453	5.59221e-07	Testis.v8.signif_variant_gene_pairs.txt.gz	chr14_70454503_A_G_b38	Thyroid.v8.sqtl_signifpairs.txt.gz	1.74161e-18	chr14:70342729:70353136:clu_24087:ENSG00000133983.14
rs11846101	Veillonella.parvula	14	70454503	snv	A	G	G	0.064612992	14	70454503	70454503	A	G	ncRNA_intronic	ADAM20P1;ENSG00000257759	.	.	.	chr14_70454503_A_G_b38	chr14	70454503	A	G	ENSG00000100678.18	0.0807453	5.59221e-07	Testis.v8.signif_variant_gene_pairs.txt.gz	chr14_70454503_A_G_b38	Esophagus_Gastroesophageal_Junction.v8.sqtl_signifpairs.txt.gz	9.44199e-09	chr14:70342729:70353136:clu_20009:ENSG00000213463.4
rs11846101	Veillonella.parvula	14	70454503	snv	A	G	G	0.064612992	14	70454503	70454503	A	G	ncRNA_intronic	ADAM20P1;ENSG00000257759	.	.	.	chr14_70454503_A_G_b38	chr14	70454503	A	G	ENSG00000100678.18	0.0807453	5.59221e-07	Testis.v8.signif_variant_gene_pairs.txt.gz	chr14_70454503_A_G_b38	Cells_Cultured_fibroblasts.v8.sqtl_signifpairs.txt.gz	1.0447e-16	chr14:70342729:70353136:clu_18160:ENSG00000133983.14
rs11846101	Veillonella.parvula	14	70454503	snv	A	G	G	0.064612992	14	70454503	70454503	A	G	ncRNA_intronic	ADAM20P1;ENSG00000257759	.	.	.	chr14_70454503_A_G_b38	chr14	70454503	A	G	ENSG00000100678.18	0.0807453	5.59221e-07	Testis.v8.signif_variant_gene_pairs.txt.gz	chr14_70454503_A_G_b38	Thyroid.v8.sqtl_signifpairs.txt.gz	1.74161e-18	chr14:70342729:70353136:clu_24087:ENSG00000213463.4
rs11846101	Veillonella.parvula	14	70454503	snv	A	G	G	0.064612992	14	70454503	70454503	A	G	ncRNA_intronic	ADAM20P1;ENSG00000257759	.	.	.	chr14_70454503_A_G_b38	chr14	70454503	A	G	ENSG00000100678.18	0.0807453	5.59221e-07	Testis.v8.signif_variant_gene_pairs.txt.gz	chr14_70454503_A_G_b38	Artery_Aorta.v8.sqtl_signifpairs.txt.gz	3.54118e-15	chr14:70342729:70353136:clu_20170:ENSG00000133983.14
rs11846101	Veillonella.parvula	14	70454503	snv	A	G	G	0.064612992	14	70454503	70454503	A	G	ncRNA_intronic	ADAM20P1;ENSG00000257759	.	.	.	chr14_70454503_A_G_b38	chr14	70454503	A	G	ENSG00000100678.18	0.0807453	5.59221e-07	Testis.v8.signif_variant_gene_pairs.txt.gz	chr14_70454503_A_G_b38	Testis.v8.sqtl_signifpairs.txt.gz	9.95849e-17	chr14:70342729:70353136:clu_39230:ENSG00000133983.14
rs11846101	Veillonella.parvula	14	70454503	snv	A	G	G	0.064612992	14	70454503	70454503	A	G	ncRNA_intronic	ADAM20P1;ENSG00000257759	.	.	.	chr14_70454503_A_G_b38	chr14	70454503	A	G	ENSG00000139985.6	0.0771429	1.77883e-05	Brain_Cerebellar_Hemisphere.v8.signif_variant_gene_pairs.txt.gz	chr14_70454503_A_G_b38	Skin_Not_Sun_Exposed_Suprapubic.v8.sqtl_signifpairs.txt.gz	1.42097e-16	chr14:70342729:70353136:clu_22722:ENSG00000133983.14
rs11846101	Veillonella.parvula	14	70454503	snv	A	G	G	0.064612992	14	70454503	70454503	A	G	ncRNA_intronic	ADAM20P1;ENSG00000257759	.	.	.	chr14_70454503_A_G_b38	chr14	70454503	A	G	ENSG00000139985.6	0.0771429	1.77883e-05	Brain_Cerebellar_Hemisphere.v8.signif_variant_gene_pairs.txt.gz	chr14_70454503_A_G_b38	Brain_Spinal_cord_cervical_c-1.v8.sqtl_signifpairs.txt.gz	2.35398e-07	chr14:70353252:70359519:clu_15293:ENSG00000133983.14
rs11846101	Veillonella.parvula	14	70454503	snv	A	G	G	0.064612992	14	70454503	70454503	A	G	ncRNA_intronic	ADAM20P1;ENSG00000257759	.	.	.	chr14_70454503_A_G_b38	chr14	70454503	A	G	ENSG00000139985.6	0.0771429	1.77883e-05	Brain_Cerebellar_Hemisphere.v8.signif_variant_gene_pairs.txt.gz	chr14_70454503_A_G_b38	Adipose_Subcutaneous.v8.sqtl_signifpairs.txt.gz	2.42399e-19	chr14:70342729:70353136:clu_22760:ENSG00000213463.4
rs11846101	Veillonella.parvula	14	70454503	snv	A	G	G	0.064612992	14	70454503	70454503	A	G	ncRNA_intronic	ADAM20P1;ENSG00000257759	.	.	.	chr14_70454503_A_G_b38	chr14	70454503	A	G	ENSG00000139985.6	0.0771429	1.77883e-05	Brain_Cerebellar_Hemisphere.v8.signif_variant_gene_pairs.txt.gz	chr14_70454503_A_G_b38	Brain_Frontal_Cortex_BA9.v8.sqtl_signifpairs.txt.gz	3.72567e-07	chr14:70342729:70353136:clu_16679:ENSG00000133983.14
rs11846101	Veillonella.parvula	14	70454503	snv	A	G	G	0.064612992	14	70454503	70454503	A	G	ncRNA_intronic	ADAM20P1;ENSG00000257759	.	.	.	chr14_70454503_A_G_b38	chr14	70454503	A	G	ENSG00000139985.6	0.0771429	1.77883e-05	Brain_Cerebellar_Hemisphere.v8.signif_variant_gene_pairs.txt.gz	chr14_70454503_A_G_b38	Adipose_Subcutaneous.v8.sqtl_signifpairs.txt.gz	2.42399e-19	chr14:70342729:70353136:clu_22760:ENSG00000133983.14
rs11846101	Veillonella.parvula	14	70454503	snv	A	G	G	0.064612992	14	70454503	70454503	A	G	ncRNA_intronic	ADAM20P1;ENSG00000257759	.	.	.	chr14_70454503_A_G_b38	chr14	70454503	A	G	ENSG00000139985.6	0.0771429	1.77883e-05	Brain_Cerebellar_Hemisphere.v8.signif_variant_gene_pairs.txt.gz	chr14_70454503_A_G_b38	Brain_Cortex.v8.sqtl_signifpairs.txt.gz	8.38992e-08	chr14:70342729:70353136:clu_18004:ENSG00000213463.4
rs11846101	Veillonella.parvula	14	70454503	snv	A	G	G	0.064612992	14	70454503	70454503	A	G	ncRNA_intronic	ADAM20P1;ENSG00000257759	.	.	.	chr14_70454503_A_G_b38	chr14	70454503	A	G	ENSG00000139985.6	0.0771429	1.77883e-05	Brain_Cerebellar_Hemisphere.v8.signif_variant_gene_pairs.txt.gz	chr14_70454503_A_G_b38	Adipose_Visceral_Omentum.v8.sqtl_signifpairs.txt.gz	3.32077e-10	chr14:70342729:70353136:clu_22080:ENSG00000213463.4
rs11846101	Veillonella.parvula	14	70454503	snv	A	G	G	0.064612992	14	70454503	70454503	A	G	ncRNA_intronic	ADAM20P1;ENSG00000257759	.	.	.	chr14_70454503_A_G_b38	chr14	70454503	A	G	ENSG00000139985.6	0.0771429	1.77883e-05	Brain_Cerebellar_Hemisphere.v8.signif_variant_gene_pairs.txt.gz	chr14_70454503_A_G_b38	Small_Intestine_Terminal_Ileum.v8.sqtl_signifpairs.txt.gz	1.70845e-06	chr14:70342729:70353136:clu_20197:ENSG00000133983.14
rs11846101	Veillonella.parvula	14	70454503	snv	A	G	G	0.064612992	14	70454503	70454503	A	G	ncRNA_intronic	ADAM20P1;ENSG00000257759	.	.	.	chr14_70454503_A_G_b38	chr14	70454503	A	G	ENSG00000139985.6	0.0771429	1.77883e-05	Brain_Cerebellar_Hemisphere.v8.signif_variant_gene_pairs.txt.gz	chr14_70454503_A_G_b38	Pituitary.v8.sqtl_signifpairs.txt.gz	2.15265e-07	chr14:70342729:70353136:clu_21522:ENSG00000213463.4
rs11846101	Veillonella.parvula	14	70454503	snv	A	G	G	0.064612992	14	70454503	70454503	A	G	ncRNA_intronic	ADAM20P1;ENSG00000257759	.	.	.	chr14_70454503_A_G_b38	chr14	70454503	A	G	ENSG00000139985.6	0.0771429	1.77883e-05	Brain_Cerebellar_Hemisphere.v8.signif_variant_gene_pairs.txt.gz	chr14_70454503_A_G_b38	Heart_Atrial_Appendage.v8.sqtl_signifpairs.txt.gz	2.17069e-06	chr14:70342729:70353136:clu_19960:ENSG00000133983.14
rs11846101	Veillonella.parvula	14	70454503	snv	A	G	G	0.064612992	14	70454503	70454503	A	G	ncRNA_intronic	ADAM20P1;ENSG00000257759	.	.	.	chr14_70454503_A_G_b38	chr14	70454503	A	G	ENSG00000139985.6	0.0771429	1.77883e-05	Brain_Cerebellar_Hemisphere.v8.signif_variant_gene_pairs.txt.gz	chr14_70454503_A_G_b38	Nerve_Tibial.v8.sqtl_signifpairs.txt.gz	4.9409e-16	chr14:70342729:70353136:clu_23443:ENSG00000133983.14
rs11846101	Veillonella.parvula	14	70454503	snv	A	G	G	0.064612992	14	70454503	70454503	A	G	ncRNA_intronic	ADAM20P1;ENSG00000257759	.	.	.	chr14_70454503_A_G_b38	chr14	70454503	A	G	ENSG00000139985.6	0.0771429	1.77883e-05	Brain_Cerebellar_Hemisphere.v8.signif_variant_gene_pairs.txt.gz	chr14_70454503_A_G_b38	Prostate.v8.sqtl_signifpairs.txt.gz	3.88984e-08	chr14:70342729:70353136:clu_20836:ENSG00000213463.4
rs11846101	Veillonella.parvula	14	70454503	snv	A	G	G	0.064612992	14	70454503	70454503	A	G	ncRNA_intronic	ADAM20P1;ENSG00000257759	.	.	.	chr14_70454503_A_G_b38	chr14	70454503	A	G	ENSG00000139985.6	0.0771429	1.77883e-05	Brain_Cerebellar_Hemisphere.v8.signif_variant_gene_pairs.txt.gz	chr14_70454503_A_G_b38	Stomach.v8.sqtl_signifpairs.txt.gz	1.98473e-08	chr14:70342729:70353136:clu_20386:ENSG00000133983.14
rs11846101	Veillonella.parvula	14	70454503	snv	A	G	G	0.064612992	14	70454503	70454503	A	G	ncRNA_intronic	ADAM20P1;ENSG00000257759	.	.	.	chr14_70454503_A_G_b38	chr14	70454503	A	G	ENSG00000139985.6	0.0771429	1.77883e-05	Brain_Cerebellar_Hemisphere.v8.signif_variant_gene_pairs.txt.gz	chr14_70454503_A_G_b38	Skin_Sun_Exposed_Lower_leg.v8.sqtl_signifpairs.txt.gz	1.04427e-23	chr14:70342729:70353136:clu_23291:ENSG00000213463.4
rs11846101	Veillonella.parvula	14	70454503	snv	A	G	G	0.064612992	14	70454503	70454503	A	G	ncRNA_intronic	ADAM20P1;ENSG00000257759	.	.	.	chr14_70454503_A_G_b38	chr14	70454503	A	G	ENSG00000139985.6	0.0771429	1.77883e-05	Brain_Cerebellar_Hemisphere.v8.signif_variant_gene_pairs.txt.gz	chr14_70454503_A_G_b38	Artery_Tibial.v8.sqtl_signifpairs.txt.gz	1.59378e-25	chr14:70342729:70353136:clu_20961:ENSG00000213463.4
rs11846101	Veillonella.parvula	14	70454503	snv	A	G	G	0.064612992	14	70454503	70454503	A	G	ncRNA_intronic	ADAM20P1;ENSG00000257759	.	.	.	chr14_70454503_A_G_b38	chr14	70454503	A	G	ENSG00000139985.6	0.0771429	1.77883e-05	Brain_Cerebellar_Hemisphere.v8.signif_variant_gene_pairs.txt.gz	chr14_70454503_A_G_b38	Heart_Left_Ventricle.v8.sqtl_signifpairs.txt.gz	3.79571e-10	chr14:70342729:70353136:clu_17939:ENSG00000213463.4
rs11846101	Veillonella.parvula	14	70454503	snv	A	G	G	0.064612992	14	70454503	70454503	A	G	ncRNA_intronic	ADAM20P1;ENSG00000257759	.	.	.	chr14_70454503_A_G_b38	chr14	70454503	A	G	ENSG00000139985.6	0.0771429	1.77883e-05	Brain_Cerebellar_Hemisphere.v8.signif_variant_gene_pairs.txt.gz	chr14_70454503_A_G_b38	Pancreas.v8.sqtl_signifpairs.txt.gz	1.32868e-07	chr14:70342729:70353136:clu_18185:ENSG00000133983.14
rs11846101	Veillonella.parvula	14	70454503	snv	A	G	G	0.064612992	14	70454503	70454503	A	G	ncRNA_intronic	ADAM20P1;ENSG00000257759	.	.	.	chr14_70454503_A_G_b38	chr14	70454503	A	G	ENSG00000139985.6	0.0771429	1.77883e-05	Brain_Cerebellar_Hemisphere.v8.signif_variant_gene_pairs.txt.gz	chr14_70454503_A_G_b38	Brain_Cortex.v8.sqtl_signifpairs.txt.gz	8.38992e-08	chr14:70342729:70353136:clu_18004:ENSG00000133983.14
rs11846101	Veillonella.parvula	14	70454503	snv	A	G	G	0.064612992	14	70454503	70454503	A	G	ncRNA_intronic	ADAM20P1;ENSG00000257759	.	.	.	chr14_70454503_A_G_b38	chr14	70454503	A	G	ENSG00000139985.6	0.0771429	1.77883e-05	Brain_Cerebellar_Hemisphere.v8.signif_variant_gene_pairs.txt.gz	chr14_70454503_A_G_b38	Brain_Frontal_Cortex_BA9.v8.sqtl_signifpairs.txt.gz	3.72567e-07	chr14:70342729:70353136:clu_16679:ENSG00000213463.4
rs11846101	Veillonella.parvula	14	70454503	snv	A	G	G	0.064612992	14	70454503	70454503	A	G	ncRNA_intronic	ADAM20P1;ENSG00000257759	.	.	.	chr14_70454503_A_G_b38	chr14	70454503	A	G	ENSG00000139985.6	0.0771429	1.77883e-05	Brain_Cerebellar_Hemisphere.v8.signif_variant_gene_pairs.txt.gz	chr14_70454503_A_G_b38	Prostate.v8.sqtl_signifpairs.txt.gz	3.88984e-08	chr14:70342729:70353136:clu_20836:ENSG00000133983.14
rs11846101	Veillonella.parvula	14	70454503	snv	A	G	G	0.064612992	14	70454503	70454503	A	G	ncRNA_intronic	ADAM20P1;ENSG00000257759	.	.	.	chr14_70454503_A_G_b38	chr14	70454503	A	G	ENSG00000139985.6	0.0771429	1.77883e-05	Brain_Cerebellar_Hemisphere.v8.signif_variant_gene_pairs.txt.gz	chr14_70454503_A_G_b38	Brain_Nucleus_accumbens_basal_ganglia.v8.sqtl_signifpairs.txt.gz	1.45086e-06	chr14:70342729:70353136:clu_17857:ENSG00000213463.4
rs11846101	Veillonella.parvula	14	70454503	snv	A	G	G	0.064612992	14	70454503	70454503	A	G	ncRNA_intronic	ADAM20P1;ENSG00000257759	.	.	.	chr14_70454503_A_G_b38	chr14	70454503	A	G	ENSG00000139985.6	0.0771429	1.77883e-05	Brain_Cerebellar_Hemisphere.v8.signif_variant_gene_pairs.txt.gz	chr14_70454503_A_G_b38	Colon_Transverse.v8.sqtl_signifpairs.txt.gz	3.66689e-17	chr14:70342729:70353136:clu_22117:ENSG00000133983.14
rs11846101	Veillonella.parvula	14	70454503	snv	A	G	G	0.064612992	14	70454503	70454503	A	G	ncRNA_intronic	ADAM20P1;ENSG00000257759	.	.	.	chr14_70454503_A_G_b38	chr14	70454503	A	G	ENSG00000139985.6	0.0771429	1.77883e-05	Brain_Cerebellar_Hemisphere.v8.signif_variant_gene_pairs.txt.gz	chr14_70454503_A_G_b38	Breast_Mammary_Tissue.v8.sqtl_signifpairs.txt.gz	4.8264e-12	chr14:70342729:70353136:clu_22914:ENSG00000213463.4
rs11846101	Veillonella.parvula	14	70454503	snv	A	G	G	0.064612992	14	70454503	70454503	A	G	ncRNA_intronic	ADAM20P1;ENSG00000257759	.	.	.	chr14_70454503_A_G_b38	chr14	70454503	A	G	ENSG00000139985.6	0.0771429	1.77883e-05	Brain_Cerebellar_Hemisphere.v8.signif_variant_gene_pairs.txt.gz	chr14_70454503_A_G_b38	Liver.v8.sqtl_signifpairs.txt.gz	2.55442e-07	chr14:70342729:70353136:clu_15518:ENSG00000133983.14
rs11846101	Veillonella.parvula	14	70454503	snv	A	G	G	0.064612992	14	70454503	70454503	A	G	ncRNA_intronic	ADAM20P1;ENSG00000257759	.	.	.	chr14_70454503_A_G_b38	chr14	70454503	A	G	ENSG00000139985.6	0.0771429	1.77883e-05	Brain_Cerebellar_Hemisphere.v8.signif_variant_gene_pairs.txt.gz	chr14_70454503_A_G_b38	Heart_Left_Ventricle.v8.sqtl_signifpairs.txt.gz	3.79571e-10	chr14:70342729:70353136:clu_17939:ENSG00000133983.14
rs11846101	Veillonella.parvula	14	70454503	snv	A	G	G	0.064612992	14	70454503	70454503	A	G	ncRNA_intronic	ADAM20P1;ENSG00000257759	.	.	.	chr14_70454503_A_G_b38	chr14	70454503	A	G	ENSG00000139985.6	0.0771429	1.77883e-05	Brain_Cerebellar_Hemisphere.v8.signif_variant_gene_pairs.txt.gz	chr14_70454503_A_G_b38	Esophagus_Muscularis.v8.sqtl_signifpairs.txt.gz	2.25156e-12	chr14:70342729:70353136:clu_20947:ENSG00000213463.4
rs11846101	Veillonella.parvula	14	70454503	snv	A	G	G	0.064612992	14	70454503	70454503	A	G	ncRNA_intronic	ADAM20P1;ENSG00000257759	.	.	.	chr14_70454503_A_G_b38	chr14	70454503	A	G	ENSG00000139985.6	0.0771429	1.77883e-05	Brain_Cerebellar_Hemisphere.v8.signif_variant_gene_pairs.txt.gz	chr14_70454503_A_G_b38	Colon_Sigmoid.v8.sqtl_signifpairs.txt.gz	4.93461e-10	chr14:70342729:70353136:clu_20529:ENSG00000133983.14
rs11846101	Veillonella.parvula	14	70454503	snv	A	G	G	0.064612992	14	70454503	70454503	A	G	ncRNA_intronic	ADAM20P1;ENSG00000257759	.	.	.	chr14_70454503_A_G_b38	chr14	70454503	A	G	ENSG00000139985.6	0.0771429	1.77883e-05	Brain_Cerebellar_Hemisphere.v8.signif_variant_gene_pairs.txt.gz	chr14_70454503_A_G_b38	Adrenal_Gland.v8.sqtl_signifpairs.txt.gz	4.103e-08	chr14:70342729:70353136:clu_18047:ENSG00000213463.4
rs11846101	Veillonella.parvula	14	70454503	snv	A	G	G	0.064612992	14	70454503	70454503	A	G	ncRNA_intronic	ADAM20P1;ENSG00000257759	.	.	.	chr14_70454503_A_G_b38	chr14	70454503	A	G	ENSG00000139985.6	0.0771429	1.77883e-05	Brain_Cerebellar_Hemisphere.v8.signif_variant_gene_pairs.txt.gz	chr14_70454503_A_G_b38	Artery_Tibial.v8.sqtl_signifpairs.txt.gz	1.59378e-25	chr14:70342729:70353136:clu_20961:ENSG00000133983.14
rs11846101	Veillonella.parvula	14	70454503	snv	A	G	G	0.064612992	14	70454503	70454503	A	G	ncRNA_intronic	ADAM20P1;ENSG00000257759	.	.	.	chr14_70454503_A_G_b38	chr14	70454503	A	G	ENSG00000139985.6	0.0771429	1.77883e-05	Brain_Cerebellar_Hemisphere.v8.signif_variant_gene_pairs.txt.gz	chr14_70454503_A_G_b38	Brain_Putamen_basal_ganglia.v8.sqtl_signifpairs.txt.gz	8.97216e-10	chr14:70353252:70359519:clu_15617:ENSG00000213463.4
rs11846101	Veillonella.parvula	14	70454503	snv	A	G	G	0.064612992	14	70454503	70454503	A	G	ncRNA_intronic	ADAM20P1;ENSG00000257759	.	.	.	chr14_70454503_A_G_b38	chr14	70454503	A	G	ENSG00000139985.6	0.0771429	1.77883e-05	Brain_Cerebellar_Hemisphere.v8.signif_variant_gene_pairs.txt.gz	chr14_70454503_A_G_b38	Esophagus_Muscularis.v8.sqtl_signifpairs.txt.gz	2.25156e-12	chr14:70342729:70353136:clu_20947:ENSG00000133983.14
rs11846101	Veillonella.parvula	14	70454503	snv	A	G	G	0.064612992	14	70454503	70454503	A	G	ncRNA_intronic	ADAM20P1;ENSG00000257759	.	.	.	chr14_70454503_A_G_b38	chr14	70454503	A	G	ENSG00000139985.6	0.0771429	1.77883e-05	Brain_Cerebellar_Hemisphere.v8.signif_variant_gene_pairs.txt.gz	chr14_70454503_A_G_b38	Adrenal_Gland.v8.sqtl_signifpairs.txt.gz	4.103e-08	chr14:70342729:70353136:clu_18047:ENSG00000133983.14
rs11846101	Veillonella.parvula	14	70454503	snv	A	G	G	0.064612992	14	70454503	70454503	A	G	ncRNA_intronic	ADAM20P1;ENSG00000257759	.	.	.	chr14_70454503_A_G_b38	chr14	70454503	A	G	ENSG00000139985.6	0.0771429	1.77883e-05	Brain_Cerebellar_Hemisphere.v8.signif_variant_gene_pairs.txt.gz	chr14_70454503_A_G_b38	Esophagus_Gastroesophageal_Junction.v8.sqtl_signifpairs.txt.gz	9.44199e-09	chr14:70342729:70353136:clu_20009:ENSG00000133983.14
rs11846101	Veillonella.parvula	14	70454503	snv	A	G	G	0.064612992	14	70454503	70454503	A	G	ncRNA_intronic	ADAM20P1;ENSG00000257759	.	.	.	chr14_70454503_A_G_b38	chr14	70454503	A	G	ENSG00000139985.6	0.0771429	1.77883e-05	Brain_Cerebellar_Hemisphere.v8.signif_variant_gene_pairs.txt.gz	chr14_70454503_A_G_b38	Brain_Nucleus_accumbens_basal_ganglia.v8.sqtl_signifpairs.txt.gz	1.45086e-06	chr14:70342729:70353136:clu_17857:ENSG00000133983.14
rs11846101	Veillonella.parvula	14	70454503	snv	A	G	G	0.064612992	14	70454503	70454503	A	G	ncRNA_intronic	ADAM20P1;ENSG00000257759	.	.	.	chr14_70454503_A_G_b38	chr14	70454503	A	G	ENSG00000139985.6	0.0771429	1.77883e-05	Brain_Cerebellar_Hemisphere.v8.signif_variant_gene_pairs.txt.gz	chr14_70454503_A_G_b38	Pituitary.v8.sqtl_signifpairs.txt.gz	2.15265e-07	chr14:70342729:70353136:clu_21522:ENSG00000133983.14
rs11846101	Veillonella.parvula	14	70454503	snv	A	G	G	0.064612992	14	70454503	70454503	A	G	ncRNA_intronic	ADAM20P1;ENSG00000257759	.	.	.	chr14_70454503_A_G_b38	chr14	70454503	A	G	ENSG00000139985.6	0.0771429	1.77883e-05	Brain_Cerebellar_Hemisphere.v8.signif_variant_gene_pairs.txt.gz	chr14_70454503_A_G_b38	Colon_Transverse.v8.sqtl_signifpairs.txt.gz	3.66689e-17	chr14:70342729:70353136:clu_22117:ENSG00000213463.4
rs11846101	Veillonella.parvula	14	70454503	snv	A	G	G	0.064612992	14	70454503	70454503	A	G	ncRNA_intronic	ADAM20P1;ENSG00000257759	.	.	.	chr14_70454503_A_G_b38	chr14	70454503	A	G	ENSG00000139985.6	0.0771429	1.77883e-05	Brain_Cerebellar_Hemisphere.v8.signif_variant_gene_pairs.txt.gz	chr14_70454503_A_G_b38	Breast_Mammary_Tissue.v8.sqtl_signifpairs.txt.gz	4.8264e-12	chr14:70342729:70353136:clu_22914:ENSG00000133983.14
rs11846101	Veillonella.parvula	14	70454503	snv	A	G	G	0.064612992	14	70454503	70454503	A	G	ncRNA_intronic	ADAM20P1;ENSG00000257759	.	.	.	chr14_70454503_A_G_b38	chr14	70454503	A	G	ENSG00000139985.6	0.0771429	1.77883e-05	Brain_Cerebellar_Hemisphere.v8.signif_variant_gene_pairs.txt.gz	chr14_70454503_A_G_b38	Colon_Sigmoid.v8.sqtl_signifpairs.txt.gz	4.93461e-10	chr14:70342729:70353136:clu_20529:ENSG00000213463.4
rs11846101	Veillonella.parvula	14	70454503	snv	A	G	G	0.064612992	14	70454503	70454503	A	G	ncRNA_intronic	ADAM20P1;ENSG00000257759	.	.	.	chr14_70454503_A_G_b38	chr14	70454503	A	G	ENSG00000139985.6	0.0771429	1.77883e-05	Brain_Cerebellar_Hemisphere.v8.signif_variant_gene_pairs.txt.gz	chr14_70454503_A_G_b38	Brain_Caudate_basal_ganglia.v8.sqtl_signifpairs.txt.gz	8.76384e-07	chr14:70342729:70353136:clu_17474:ENSG00000213463.4
rs11846101	Veillonella.parvula	14	70454503	snv	A	G	G	0.064612992	14	70454503	70454503	A	G	ncRNA_intronic	ADAM20P1;ENSG00000257759	.	.	.	chr14_70454503_A_G_b38	chr14	70454503	A	G	ENSG00000139985.6	0.0771429	1.77883e-05	Brain_Cerebellar_Hemisphere.v8.signif_variant_gene_pairs.txt.gz	chr14_70454503_A_G_b38	Lung.v8.sqtl_signifpairs.txt.gz	1.53425e-18	chr14:70342729:70353136:clu_23889:ENSG00000133983.14
rs11846101	Veillonella.parvula	14	70454503	snv	A	G	G	0.064612992	14	70454503	70454503	A	G	ncRNA_intronic	ADAM20P1;ENSG00000257759	.	.	.	chr14_70454503_A_G_b38	chr14	70454503	A	G	ENSG00000139985.6	0.0771429	1.77883e-05	Brain_Cerebellar_Hemisphere.v8.signif_variant_gene_pairs.txt.gz	chr14_70454503_A_G_b38	Adipose_Visceral_Omentum.v8.sqtl_signifpairs.txt.gz	3.32077e-10	chr14:70342729:70353136:clu_22080:ENSG00000133983.14
rs11846101	Veillonella.parvula	14	70454503	snv	A	G	G	0.064612992	14	70454503	70454503	A	G	ncRNA_intronic	ADAM20P1;ENSG00000257759	.	.	.	chr14_70454503_A_G_b38	chr14	70454503	A	G	ENSG00000139985.6	0.0771429	1.77883e-05	Brain_Cerebellar_Hemisphere.v8.signif_variant_gene_pairs.txt.gz	chr14_70454503_A_G_b38	Ovary.v8.sqtl_signifpairs.txt.gz	1.22257e-07	chr14:70342729:70353136:clu_18235:ENSG00000213463.4
rs11846101	Veillonella.parvula	14	70454503	snv	A	G	G	0.064612992	14	70454503	70454503	A	G	ncRNA_intronic	ADAM20P1;ENSG00000257759	.	.	.	chr14_70454503_A_G_b38	chr14	70454503	A	G	ENSG00000139985.6	0.0771429	1.77883e-05	Brain_Cerebellar_Hemisphere.v8.signif_variant_gene_pairs.txt.gz	chr14_70454503_A_G_b38	Brain_Caudate_basal_ganglia.v8.sqtl_signifpairs.txt.gz	8.76384e-07	chr14:70342729:70353136:clu_17474:ENSG00000133983.14
rs11846101	Veillonella.parvula	14	70454503	snv	A	G	G	0.064612992	14	70454503	70454503	A	G	ncRNA_intronic	ADAM20P1;ENSG00000257759	.	.	.	chr14_70454503_A_G_b38	chr14	70454503	A	G	ENSG00000139985.6	0.0771429	1.77883e-05	Brain_Cerebellar_Hemisphere.v8.signif_variant_gene_pairs.txt.gz	chr14_70454503_A_G_b38	Muscle_Skeletal.v8.sqtl_signifpairs.txt.gz	9.387e-20	chr14:70342729:70353136:clu_20159:ENSG00000133983.14
rs11846101	Veillonella.parvula	14	70454503	snv	A	G	G	0.064612992	14	70454503	70454503	A	G	ncRNA_intronic	ADAM20P1;ENSG00000257759	.	.	.	chr14_70454503_A_G_b38	chr14	70454503	A	G	ENSG00000139985.6	0.0771429	1.77883e-05	Brain_Cerebellar_Hemisphere.v8.signif_variant_gene_pairs.txt.gz	chr14_70454503_A_G_b38	Lung.v8.sqtl_signifpairs.txt.gz	1.53425e-18	chr14:70342729:70353136:clu_23889:ENSG00000213463.4
rs11846101	Veillonella.parvula	14	70454503	snv	A	G	G	0.064612992	14	70454503	70454503	A	G	ncRNA_intronic	ADAM20P1;ENSG00000257759	.	.	.	chr14_70454503_A_G_b38	chr14	70454503	A	G	ENSG00000139985.6	0.0771429	1.77883e-05	Brain_Cerebellar_Hemisphere.v8.signif_variant_gene_pairs.txt.gz	chr14_70454503_A_G_b38	Skin_Sun_Exposed_Lower_leg.v8.sqtl_signifpairs.txt.gz	1.04427e-23	chr14:70342729:70353136:clu_23291:ENSG00000133983.14
rs11846101	Veillonella.parvula	14	70454503	snv	A	G	G	0.064612992	14	70454503	70454503	A	G	ncRNA_intronic	ADAM20P1;ENSG00000257759	.	.	.	chr14_70454503_A_G_b38	chr14	70454503	A	G	ENSG00000139985.6	0.0771429	1.77883e-05	Brain_Cerebellar_Hemisphere.v8.signif_variant_gene_pairs.txt.gz	chr14_70454503_A_G_b38	Stomach.v8.sqtl_signifpairs.txt.gz	1.98473e-08	chr14:70342729:70353136:clu_20386:ENSG00000213463.4
rs11846101	Veillonella.parvula	14	70454503	snv	A	G	G	0.064612992	14	70454503	70454503	A	G	ncRNA_intronic	ADAM20P1;ENSG00000257759	.	.	.	chr14_70454503_A_G_b38	chr14	70454503	A	G	ENSG00000139985.6	0.0771429	1.77883e-05	Brain_Cerebellar_Hemisphere.v8.signif_variant_gene_pairs.txt.gz	chr14_70454503_A_G_b38	Testis.v8.sqtl_signifpairs.txt.gz	9.95849e-17	chr14:70342729:70353136:clu_39230:ENSG00000213463.4
rs11846101	Veillonella.parvula	14	70454503	snv	A	G	G	0.064612992	14	70454503	70454503	A	G	ncRNA_intronic	ADAM20P1;ENSG00000257759	.	.	.	chr14_70454503_A_G_b38	chr14	70454503	A	G	ENSG00000139985.6	0.0771429	1.77883e-05	Brain_Cerebellar_Hemisphere.v8.signif_variant_gene_pairs.txt.gz	chr14_70454503_A_G_b38	Brain_Putamen_basal_ganglia.v8.sqtl_signifpairs.txt.gz	8.97216e-10	chr14:70353252:70359519:clu_15617:ENSG00000133983.14
rs11846101	Veillonella.parvula	14	70454503	snv	A	G	G	0.064612992	14	70454503	70454503	A	G	ncRNA_intronic	ADAM20P1;ENSG00000257759	.	.	.	chr14_70454503_A_G_b38	chr14	70454503	A	G	ENSG00000139985.6	0.0771429	1.77883e-05	Brain_Cerebellar_Hemisphere.v8.signif_variant_gene_pairs.txt.gz	chr14_70454503_A_G_b38	Spleen.v8.sqtl_signifpairs.txt.gz	5.65977e-08	chr14:70342729:70353136:clu_19509:ENSG00000133983.14
rs11846101	Veillonella.parvula	14	70454503	snv	A	G	G	0.064612992	14	70454503	70454503	A	G	ncRNA_intronic	ADAM20P1;ENSG00000257759	.	.	.	chr14_70454503_A_G_b38	chr14	70454503	A	G	ENSG00000139985.6	0.0771429	1.77883e-05	Brain_Cerebellar_Hemisphere.v8.signif_variant_gene_pairs.txt.gz	chr14_70454503_A_G_b38	Muscle_Skeletal.v8.sqtl_signifpairs.txt.gz	9.387e-20	chr14:70342729:70353136:clu_20159:ENSG00000213463.4
rs11846101	Veillonella.parvula	14	70454503	snv	A	G	G	0.064612992	14	70454503	70454503	A	G	ncRNA_intronic	ADAM20P1;ENSG00000257759	.	.	.	chr14_70454503_A_G_b38	chr14	70454503	A	G	ENSG00000139985.6	0.0771429	1.77883e-05	Brain_Cerebellar_Hemisphere.v8.signif_variant_gene_pairs.txt.gz	chr14_70454503_A_G_b38	Artery_Aorta.v8.sqtl_signifpairs.txt.gz	3.54118e-15	chr14:70342729:70353136:clu_20170:ENSG00000213463.4
rs11846101	Veillonella.parvula	14	70454503	snv	A	G	G	0.064612992	14	70454503	70454503	A	G	ncRNA_intronic	ADAM20P1;ENSG00000257759	.	.	.	chr14_70454503_A_G_b38	chr14	70454503	A	G	ENSG00000139985.6	0.0771429	1.77883e-05	Brain_Cerebellar_Hemisphere.v8.signif_variant_gene_pairs.txt.gz	chr14_70454503_A_G_b38	Ovary.v8.sqtl_signifpairs.txt.gz	1.22257e-07	chr14:70342729:70353136:clu_18235:ENSG00000133983.14
rs11846101	Veillonella.parvula	14	70454503	snv	A	G	G	0.064612992	14	70454503	70454503	A	G	ncRNA_intronic	ADAM20P1;ENSG00000257759	.	.	.	chr14_70454503_A_G_b38	chr14	70454503	A	G	ENSG00000139985.6	0.0771429	1.77883e-05	Brain_Cerebellar_Hemisphere.v8.signif_variant_gene_pairs.txt.gz	chr14_70454503_A_G_b38	Nerve_Tibial.v8.sqtl_signifpairs.txt.gz	4.9409e-16	chr14:70342729:70353136:clu_23443:ENSG00000213463.4
rs11846101	Veillonella.parvula	14	70454503	snv	A	G	G	0.064612992	14	70454503	70454503	A	G	ncRNA_intronic	ADAM20P1;ENSG00000257759	.	.	.	chr14_70454503_A_G_b38	chr14	70454503	A	G	ENSG00000139985.6	0.0771429	1.77883e-05	Brain_Cerebellar_Hemisphere.v8.signif_variant_gene_pairs.txt.gz	chr14_70454503_A_G_b38	Esophagus_Mucosa.v8.sqtl_signifpairs.txt.gz	1.83651e-15	chr14:70342729:70353136:clu_21033:ENSG00000133983.14
rs11846101	Veillonella.parvula	14	70454503	snv	A	G	G	0.064612992	14	70454503	70454503	A	G	ncRNA_intronic	ADAM20P1;ENSG00000257759	.	.	.	chr14_70454503_A_G_b38	chr14	70454503	A	G	ENSG00000139985.6	0.0771429	1.77883e-05	Brain_Cerebellar_Hemisphere.v8.signif_variant_gene_pairs.txt.gz	chr14_70454503_A_G_b38	Thyroid.v8.sqtl_signifpairs.txt.gz	1.74161e-18	chr14:70342729:70353136:clu_24087:ENSG00000133983.14
rs11846101	Veillonella.parvula	14	70454503	snv	A	G	G	0.064612992	14	70454503	70454503	A	G	ncRNA_intronic	ADAM20P1;ENSG00000257759	.	.	.	chr14_70454503_A_G_b38	chr14	70454503	A	G	ENSG00000139985.6	0.0771429	1.77883e-05	Brain_Cerebellar_Hemisphere.v8.signif_variant_gene_pairs.txt.gz	chr14_70454503_A_G_b38	Esophagus_Gastroesophageal_Junction.v8.sqtl_signifpairs.txt.gz	9.44199e-09	chr14:70342729:70353136:clu_20009:ENSG00000213463.4
rs11846101	Veillonella.parvula	14	70454503	snv	A	G	G	0.064612992	14	70454503	70454503	A	G	ncRNA_intronic	ADAM20P1;ENSG00000257759	.	.	.	chr14_70454503_A_G_b38	chr14	70454503	A	G	ENSG00000139985.6	0.0771429	1.77883e-05	Brain_Cerebellar_Hemisphere.v8.signif_variant_gene_pairs.txt.gz	chr14_70454503_A_G_b38	Cells_Cultured_fibroblasts.v8.sqtl_signifpairs.txt.gz	1.0447e-16	chr14:70342729:70353136:clu_18160:ENSG00000133983.14
rs11846101	Veillonella.parvula	14	70454503	snv	A	G	G	0.064612992	14	70454503	70454503	A	G	ncRNA_intronic	ADAM20P1;ENSG00000257759	.	.	.	chr14_70454503_A_G_b38	chr14	70454503	A	G	ENSG00000139985.6	0.0771429	1.77883e-05	Brain_Cerebellar_Hemisphere.v8.signif_variant_gene_pairs.txt.gz	chr14_70454503_A_G_b38	Thyroid.v8.sqtl_signifpairs.txt.gz	1.74161e-18	chr14:70342729:70353136:clu_24087:ENSG00000213463.4
rs11846101	Veillonella.parvula	14	70454503	snv	A	G	G	0.064612992	14	70454503	70454503	A	G	ncRNA_intronic	ADAM20P1;ENSG00000257759	.	.	.	chr14_70454503_A_G_b38	chr14	70454503	A	G	ENSG00000139985.6	0.0771429	1.77883e-05	Brain_Cerebellar_Hemisphere.v8.signif_variant_gene_pairs.txt.gz	chr14_70454503_A_G_b38	Artery_Aorta.v8.sqtl_signifpairs.txt.gz	3.54118e-15	chr14:70342729:70353136:clu_20170:ENSG00000133983.14
rs11846101	Veillonella.parvula	14	70454503	snv	A	G	G	0.064612992	14	70454503	70454503	A	G	ncRNA_intronic	ADAM20P1;ENSG00000257759	.	.	.	chr14_70454503_A_G_b38	chr14	70454503	A	G	ENSG00000139985.6	0.0771429	1.77883e-05	Brain_Cerebellar_Hemisphere.v8.signif_variant_gene_pairs.txt.gz	chr14_70454503_A_G_b38	Testis.v8.sqtl_signifpairs.txt.gz	9.95849e-17	chr14:70342729:70353136:clu_39230:ENSG00000133983.14
rs11846101	Veillonella.parvula	14	70454503	snv	A	G	G	0.064612992	14	70454503	70454503	A	G	ncRNA_intronic	ADAM20P1;ENSG00000257759	.	.	.	chr14_70454503_A_G_b38	chr14	70454503	A	G	ENSG00000213463.4	0.0821918	1.57574e-05	Artery_Tibial.v8.signif_variant_gene_pairs.txt.gz	chr14_70454503_A_G_b38	Skin_Not_Sun_Exposed_Suprapubic.v8.sqtl_signifpairs.txt.gz	1.42097e-16	chr14:70342729:70353136:clu_22722:ENSG00000133983.14
rs11846101	Veillonella.parvula	14	70454503	snv	A	G	G	0.064612992	14	70454503	70454503	A	G	ncRNA_intronic	ADAM20P1;ENSG00000257759	.	.	.	chr14_70454503_A_G_b38	chr14	70454503	A	G	ENSG00000213463.4	0.0821918	1.57574e-05	Artery_Tibial.v8.signif_variant_gene_pairs.txt.gz	chr14_70454503_A_G_b38	Brain_Spinal_cord_cervical_c-1.v8.sqtl_signifpairs.txt.gz	2.35398e-07	chr14:70353252:70359519:clu_15293:ENSG00000133983.14
rs11846101	Veillonella.parvula	14	70454503	snv	A	G	G	0.064612992	14	70454503	70454503	A	G	ncRNA_intronic	ADAM20P1;ENSG00000257759	.	.	.	chr14_70454503_A_G_b38	chr14	70454503	A	G	ENSG00000213463.4	0.0821918	1.57574e-05	Artery_Tibial.v8.signif_variant_gene_pairs.txt.gz	chr14_70454503_A_G_b38	Adipose_Subcutaneous.v8.sqtl_signifpairs.txt.gz	2.42399e-19	chr14:70342729:70353136:clu_22760:ENSG00000213463.4
rs11846101	Veillonella.parvula	14	70454503	snv	A	G	G	0.064612992	14	70454503	70454503	A	G	ncRNA_intronic	ADAM20P1;ENSG00000257759	.	.	.	chr14_70454503_A_G_b38	chr14	70454503	A	G	ENSG00000213463.4	0.0821918	1.57574e-05	Artery_Tibial.v8.signif_variant_gene_pairs.txt.gz	chr14_70454503_A_G_b38	Brain_Frontal_Cortex_BA9.v8.sqtl_signifpairs.txt.gz	3.72567e-07	chr14:70342729:70353136:clu_16679:ENSG00000133983.14
rs11846101	Veillonella.parvula	14	70454503	snv	A	G	G	0.064612992	14	70454503	70454503	A	G	ncRNA_intronic	ADAM20P1;ENSG00000257759	.	.	.	chr14_70454503_A_G_b38	chr14	70454503	A	G	ENSG00000213463.4	0.0821918	1.57574e-05	Artery_Tibial.v8.signif_variant_gene_pairs.txt.gz	chr14_70454503_A_G_b38	Adipose_Subcutaneous.v8.sqtl_signifpairs.txt.gz	2.42399e-19	chr14:70342729:70353136:clu_22760:ENSG00000133983.14
rs11846101	Veillonella.parvula	14	70454503	snv	A	G	G	0.064612992	14	70454503	70454503	A	G	ncRNA_intronic	ADAM20P1;ENSG00000257759	.	.	.	chr14_70454503_A_G_b38	chr14	70454503	A	G	ENSG00000213463.4	0.0821918	1.57574e-05	Artery_Tibial.v8.signif_variant_gene_pairs.txt.gz	chr14_70454503_A_G_b38	Brain_Cortex.v8.sqtl_signifpairs.txt.gz	8.38992e-08	chr14:70342729:70353136:clu_18004:ENSG00000213463.4
rs11846101	Veillonella.parvula	14	70454503	snv	A	G	G	0.064612992	14	70454503	70454503	A	G	ncRNA_intronic	ADAM20P1;ENSG00000257759	.	.	.	chr14_70454503_A_G_b38	chr14	70454503	A	G	ENSG00000213463.4	0.0821918	1.57574e-05	Artery_Tibial.v8.signif_variant_gene_pairs.txt.gz	chr14_70454503_A_G_b38	Adipose_Visceral_Omentum.v8.sqtl_signifpairs.txt.gz	3.32077e-10	chr14:70342729:70353136:clu_22080:ENSG00000213463.4
rs11846101	Veillonella.parvula	14	70454503	snv	A	G	G	0.064612992	14	70454503	70454503	A	G	ncRNA_intronic	ADAM20P1;ENSG00000257759	.	.	.	chr14_70454503_A_G_b38	chr14	70454503	A	G	ENSG00000213463.4	0.0821918	1.57574e-05	Artery_Tibial.v8.signif_variant_gene_pairs.txt.gz	chr14_70454503_A_G_b38	Small_Intestine_Terminal_Ileum.v8.sqtl_signifpairs.txt.gz	1.70845e-06	chr14:70342729:70353136:clu_20197:ENSG00000133983.14
rs11846101	Veillonella.parvula	14	70454503	snv	A	G	G	0.064612992	14	70454503	70454503	A	G	ncRNA_intronic	ADAM20P1;ENSG00000257759	.	.	.	chr14_70454503_A_G_b38	chr14	70454503	A	G	ENSG00000213463.4	0.0821918	1.57574e-05	Artery_Tibial.v8.signif_variant_gene_pairs.txt.gz	chr14_70454503_A_G_b38	Pituitary.v8.sqtl_signifpairs.txt.gz	2.15265e-07	chr14:70342729:70353136:clu_21522:ENSG00000213463.4
rs11846101	Veillonella.parvula	14	70454503	snv	A	G	G	0.064612992	14	70454503	70454503	A	G	ncRNA_intronic	ADAM20P1;ENSG00000257759	.	.	.	chr14_70454503_A_G_b38	chr14	70454503	A	G	ENSG00000213463.4	0.0821918	1.57574e-05	Artery_Tibial.v8.signif_variant_gene_pairs.txt.gz	chr14_70454503_A_G_b38	Heart_Atrial_Appendage.v8.sqtl_signifpairs.txt.gz	2.17069e-06	chr14:70342729:70353136:clu_19960:ENSG00000133983.14
rs11846101	Veillonella.parvula	14	70454503	snv	A	G	G	0.064612992	14	70454503	70454503	A	G	ncRNA_intronic	ADAM20P1;ENSG00000257759	.	.	.	chr14_70454503_A_G_b38	chr14	70454503	A	G	ENSG00000213463.4	0.0821918	1.57574e-05	Artery_Tibial.v8.signif_variant_gene_pairs.txt.gz	chr14_70454503_A_G_b38	Nerve_Tibial.v8.sqtl_signifpairs.txt.gz	4.9409e-16	chr14:70342729:70353136:clu_23443:ENSG00000133983.14
rs11846101	Veillonella.parvula	14	70454503	snv	A	G	G	0.064612992	14	70454503	70454503	A	G	ncRNA_intronic	ADAM20P1;ENSG00000257759	.	.	.	chr14_70454503_A_G_b38	chr14	70454503	A	G	ENSG00000213463.4	0.0821918	1.57574e-05	Artery_Tibial.v8.signif_variant_gene_pairs.txt.gz	chr14_70454503_A_G_b38	Prostate.v8.sqtl_signifpairs.txt.gz	3.88984e-08	chr14:70342729:70353136:clu_20836:ENSG00000213463.4
rs11846101	Veillonella.parvula	14	70454503	snv	A	G	G	0.064612992	14	70454503	70454503	A	G	ncRNA_intronic	ADAM20P1;ENSG00000257759	.	.	.	chr14_70454503_A_G_b38	chr14	70454503	A	G	ENSG00000213463.4	0.0821918	1.57574e-05	Artery_Tibial.v8.signif_variant_gene_pairs.txt.gz	chr14_70454503_A_G_b38	Stomach.v8.sqtl_signifpairs.txt.gz	1.98473e-08	chr14:70342729:70353136:clu_20386:ENSG00000133983.14
rs11846101	Veillonella.parvula	14	70454503	snv	A	G	G	0.064612992	14	70454503	70454503	A	G	ncRNA_intronic	ADAM20P1;ENSG00000257759	.	.	.	chr14_70454503_A_G_b38	chr14	70454503	A	G	ENSG00000213463.4	0.0821918	1.57574e-05	Artery_Tibial.v8.signif_variant_gene_pairs.txt.gz	chr14_70454503_A_G_b38	Skin_Sun_Exposed_Lower_leg.v8.sqtl_signifpairs.txt.gz	1.04427e-23	chr14:70342729:70353136:clu_23291:ENSG00000213463.4
rs11846101	Veillonella.parvula	14	70454503	snv	A	G	G	0.064612992	14	70454503	70454503	A	G	ncRNA_intronic	ADAM20P1;ENSG00000257759	.	.	.	chr14_70454503_A_G_b38	chr14	70454503	A	G	ENSG00000213463.4	0.0821918	1.57574e-05	Artery_Tibial.v8.signif_variant_gene_pairs.txt.gz	chr14_70454503_A_G_b38	Artery_Tibial.v8.sqtl_signifpairs.txt.gz	1.59378e-25	chr14:70342729:70353136:clu_20961:ENSG00000213463.4
rs11846101	Veillonella.parvula	14	70454503	snv	A	G	G	0.064612992	14	70454503	70454503	A	G	ncRNA_intronic	ADAM20P1;ENSG00000257759	.	.	.	chr14_70454503_A_G_b38	chr14	70454503	A	G	ENSG00000213463.4	0.0821918	1.57574e-05	Artery_Tibial.v8.signif_variant_gene_pairs.txt.gz	chr14_70454503_A_G_b38	Heart_Left_Ventricle.v8.sqtl_signifpairs.txt.gz	3.79571e-10	chr14:70342729:70353136:clu_17939:ENSG00000213463.4
rs11846101	Veillonella.parvula	14	70454503	snv	A	G	G	0.064612992	14	70454503	70454503	A	G	ncRNA_intronic	ADAM20P1;ENSG00000257759	.	.	.	chr14_70454503_A_G_b38	chr14	70454503	A	G	ENSG00000213463.4	0.0821918	1.57574e-05	Artery_Tibial.v8.signif_variant_gene_pairs.txt.gz	chr14_70454503_A_G_b38	Pancreas.v8.sqtl_signifpairs.txt.gz	1.32868e-07	chr14:70342729:70353136:clu_18185:ENSG00000133983.14
rs11846101	Veillonella.parvula	14	70454503	snv	A	G	G	0.064612992	14	70454503	70454503	A	G	ncRNA_intronic	ADAM20P1;ENSG00000257759	.	.	.	chr14_70454503_A_G_b38	chr14	70454503	A	G	ENSG00000213463.4	0.0821918	1.57574e-05	Artery_Tibial.v8.signif_variant_gene_pairs.txt.gz	chr14_70454503_A_G_b38	Brain_Cortex.v8.sqtl_signifpairs.txt.gz	8.38992e-08	chr14:70342729:70353136:clu_18004:ENSG00000133983.14
rs11846101	Veillonella.parvula	14	70454503	snv	A	G	G	0.064612992	14	70454503	70454503	A	G	ncRNA_intronic	ADAM20P1;ENSG00000257759	.	.	.	chr14_70454503_A_G_b38	chr14	70454503	A	G	ENSG00000213463.4	0.0821918	1.57574e-05	Artery_Tibial.v8.signif_variant_gene_pairs.txt.gz	chr14_70454503_A_G_b38	Brain_Frontal_Cortex_BA9.v8.sqtl_signifpairs.txt.gz	3.72567e-07	chr14:70342729:70353136:clu_16679:ENSG00000213463.4
rs11846101	Veillonella.parvula	14	70454503	snv	A	G	G	0.064612992	14	70454503	70454503	A	G	ncRNA_intronic	ADAM20P1;ENSG00000257759	.	.	.	chr14_70454503_A_G_b38	chr14	70454503	A	G	ENSG00000213463.4	0.0821918	1.57574e-05	Artery_Tibial.v8.signif_variant_gene_pairs.txt.gz	chr14_70454503_A_G_b38	Prostate.v8.sqtl_signifpairs.txt.gz	3.88984e-08	chr14:70342729:70353136:clu_20836:ENSG00000133983.14
rs11846101	Veillonella.parvula	14	70454503	snv	A	G	G	0.064612992	14	70454503	70454503	A	G	ncRNA_intronic	ADAM20P1;ENSG00000257759	.	.	.	chr14_70454503_A_G_b38	chr14	70454503	A	G	ENSG00000213463.4	0.0821918	1.57574e-05	Artery_Tibial.v8.signif_variant_gene_pairs.txt.gz	chr14_70454503_A_G_b38	Brain_Nucleus_accumbens_basal_ganglia.v8.sqtl_signifpairs.txt.gz	1.45086e-06	chr14:70342729:70353136:clu_17857:ENSG00000213463.4
rs11846101	Veillonella.parvula	14	70454503	snv	A	G	G	0.064612992	14	70454503	70454503	A	G	ncRNA_intronic	ADAM20P1;ENSG00000257759	.	.	.	chr14_70454503_A_G_b38	chr14	70454503	A	G	ENSG00000213463.4	0.0821918	1.57574e-05	Artery_Tibial.v8.signif_variant_gene_pairs.txt.gz	chr14_70454503_A_G_b38	Colon_Transverse.v8.sqtl_signifpairs.txt.gz	3.66689e-17	chr14:70342729:70353136:clu_22117:ENSG00000133983.14
rs11846101	Veillonella.parvula	14	70454503	snv	A	G	G	0.064612992	14	70454503	70454503	A	G	ncRNA_intronic	ADAM20P1;ENSG00000257759	.	.	.	chr14_70454503_A_G_b38	chr14	70454503	A	G	ENSG00000213463.4	0.0821918	1.57574e-05	Artery_Tibial.v8.signif_variant_gene_pairs.txt.gz	chr14_70454503_A_G_b38	Breast_Mammary_Tissue.v8.sqtl_signifpairs.txt.gz	4.8264e-12	chr14:70342729:70353136:clu_22914:ENSG00000213463.4
rs11846101	Veillonella.parvula	14	70454503	snv	A	G	G	0.064612992	14	70454503	70454503	A	G	ncRNA_intronic	ADAM20P1;ENSG00000257759	.	.	.	chr14_70454503_A_G_b38	chr14	70454503	A	G	ENSG00000213463.4	0.0821918	1.57574e-05	Artery_Tibial.v8.signif_variant_gene_pairs.txt.gz	chr14_70454503_A_G_b38	Liver.v8.sqtl_signifpairs.txt.gz	2.55442e-07	chr14:70342729:70353136:clu_15518:ENSG00000133983.14
rs11846101	Veillonella.parvula	14	70454503	snv	A	G	G	0.064612992	14	70454503	70454503	A	G	ncRNA_intronic	ADAM20P1;ENSG00000257759	.	.	.	chr14_70454503_A_G_b38	chr14	70454503	A	G	ENSG00000213463.4	0.0821918	1.57574e-05	Artery_Tibial.v8.signif_variant_gene_pairs.txt.gz	chr14_70454503_A_G_b38	Heart_Left_Ventricle.v8.sqtl_signifpairs.txt.gz	3.79571e-10	chr14:70342729:70353136:clu_17939:ENSG00000133983.14
rs11846101	Veillonella.parvula	14	70454503	snv	A	G	G	0.064612992	14	70454503	70454503	A	G	ncRNA_intronic	ADAM20P1;ENSG00000257759	.	.	.	chr14_70454503_A_G_b38	chr14	70454503	A	G	ENSG00000213463.4	0.0821918	1.57574e-05	Artery_Tibial.v8.signif_variant_gene_pairs.txt.gz	chr14_70454503_A_G_b38	Esophagus_Muscularis.v8.sqtl_signifpairs.txt.gz	2.25156e-12	chr14:70342729:70353136:clu_20947:ENSG00000213463.4
rs11846101	Veillonella.parvula	14	70454503	snv	A	G	G	0.064612992	14	70454503	70454503	A	G	ncRNA_intronic	ADAM20P1;ENSG00000257759	.	.	.	chr14_70454503_A_G_b38	chr14	70454503	A	G	ENSG00000213463.4	0.0821918	1.57574e-05	Artery_Tibial.v8.signif_variant_gene_pairs.txt.gz	chr14_70454503_A_G_b38	Colon_Sigmoid.v8.sqtl_signifpairs.txt.gz	4.93461e-10	chr14:70342729:70353136:clu_20529:ENSG00000133983.14
rs11846101	Veillonella.parvula	14	70454503	snv	A	G	G	0.064612992	14	70454503	70454503	A	G	ncRNA_intronic	ADAM20P1;ENSG00000257759	.	.	.	chr14_70454503_A_G_b38	chr14	70454503	A	G	ENSG00000213463.4	0.0821918	1.57574e-05	Artery_Tibial.v8.signif_variant_gene_pairs.txt.gz	chr14_70454503_A_G_b38	Adrenal_Gland.v8.sqtl_signifpairs.txt.gz	4.103e-08	chr14:70342729:70353136:clu_18047:ENSG00000213463.4
rs11846101	Veillonella.parvula	14	70454503	snv	A	G	G	0.064612992	14	70454503	70454503	A	G	ncRNA_intronic	ADAM20P1;ENSG00000257759	.	.	.	chr14_70454503_A_G_b38	chr14	70454503	A	G	ENSG00000213463.4	0.0821918	1.57574e-05	Artery_Tibial.v8.signif_variant_gene_pairs.txt.gz	chr14_70454503_A_G_b38	Artery_Tibial.v8.sqtl_signifpairs.txt.gz	1.59378e-25	chr14:70342729:70353136:clu_20961:ENSG00000133983.14
rs11846101	Veillonella.parvula	14	70454503	snv	A	G	G	0.064612992	14	70454503	70454503	A	G	ncRNA_intronic	ADAM20P1;ENSG00000257759	.	.	.	chr14_70454503_A_G_b38	chr14	70454503	A	G	ENSG00000213463.4	0.0821918	1.57574e-05	Artery_Tibial.v8.signif_variant_gene_pairs.txt.gz	chr14_70454503_A_G_b38	Brain_Putamen_basal_ganglia.v8.sqtl_signifpairs.txt.gz	8.97216e-10	chr14:70353252:70359519:clu_15617:ENSG00000213463.4
rs11846101	Veillonella.parvula	14	70454503	snv	A	G	G	0.064612992	14	70454503	70454503	A	G	ncRNA_intronic	ADAM20P1;ENSG00000257759	.	.	.	chr14_70454503_A_G_b38	chr14	70454503	A	G	ENSG00000213463.4	0.0821918	1.57574e-05	Artery_Tibial.v8.signif_variant_gene_pairs.txt.gz	chr14_70454503_A_G_b38	Esophagus_Muscularis.v8.sqtl_signifpairs.txt.gz	2.25156e-12	chr14:70342729:70353136:clu_20947:ENSG00000133983.14
rs11846101	Veillonella.parvula	14	70454503	snv	A	G	G	0.064612992	14	70454503	70454503	A	G	ncRNA_intronic	ADAM20P1;ENSG00000257759	.	.	.	chr14_70454503_A_G_b38	chr14	70454503	A	G	ENSG00000213463.4	0.0821918	1.57574e-05	Artery_Tibial.v8.signif_variant_gene_pairs.txt.gz	chr14_70454503_A_G_b38	Adrenal_Gland.v8.sqtl_signifpairs.txt.gz	4.103e-08	chr14:70342729:70353136:clu_18047:ENSG00000133983.14
rs11846101	Veillonella.parvula	14	70454503	snv	A	G	G	0.064612992	14	70454503	70454503	A	G	ncRNA_intronic	ADAM20P1;ENSG00000257759	.	.	.	chr14_70454503_A_G_b38	chr14	70454503	A	G	ENSG00000213463.4	0.0821918	1.57574e-05	Artery_Tibial.v8.signif_variant_gene_pairs.txt.gz	chr14_70454503_A_G_b38	Esophagus_Gastroesophageal_Junction.v8.sqtl_signifpairs.txt.gz	9.44199e-09	chr14:70342729:70353136:clu_20009:ENSG00000133983.14
rs11846101	Veillonella.parvula	14	70454503	snv	A	G	G	0.064612992	14	70454503	70454503	A	G	ncRNA_intronic	ADAM20P1;ENSG00000257759	.	.	.	chr14_70454503_A_G_b38	chr14	70454503	A	G	ENSG00000213463.4	0.0821918	1.57574e-05	Artery_Tibial.v8.signif_variant_gene_pairs.txt.gz	chr14_70454503_A_G_b38	Brain_Nucleus_accumbens_basal_ganglia.v8.sqtl_signifpairs.txt.gz	1.45086e-06	chr14:70342729:70353136:clu_17857:ENSG00000133983.14
rs11846101	Veillonella.parvula	14	70454503	snv	A	G	G	0.064612992	14	70454503	70454503	A	G	ncRNA_intronic	ADAM20P1;ENSG00000257759	.	.	.	chr14_70454503_A_G_b38	chr14	70454503	A	G	ENSG00000213463.4	0.0821918	1.57574e-05	Artery_Tibial.v8.signif_variant_gene_pairs.txt.gz	chr14_70454503_A_G_b38	Pituitary.v8.sqtl_signifpairs.txt.gz	2.15265e-07	chr14:70342729:70353136:clu_21522:ENSG00000133983.14
rs11846101	Veillonella.parvula	14	70454503	snv	A	G	G	0.064612992	14	70454503	70454503	A	G	ncRNA_intronic	ADAM20P1;ENSG00000257759	.	.	.	chr14_70454503_A_G_b38	chr14	70454503	A	G	ENSG00000213463.4	0.0821918	1.57574e-05	Artery_Tibial.v8.signif_variant_gene_pairs.txt.gz	chr14_70454503_A_G_b38	Colon_Transverse.v8.sqtl_signifpairs.txt.gz	3.66689e-17	chr14:70342729:70353136:clu_22117:ENSG00000213463.4
rs11846101	Veillonella.parvula	14	70454503	snv	A	G	G	0.064612992	14	70454503	70454503	A	G	ncRNA_intronic	ADAM20P1;ENSG00000257759	.	.	.	chr14_70454503_A_G_b38	chr14	70454503	A	G	ENSG00000213463.4	0.0821918	1.57574e-05	Artery_Tibial.v8.signif_variant_gene_pairs.txt.gz	chr14_70454503_A_G_b38	Breast_Mammary_Tissue.v8.sqtl_signifpairs.txt.gz	4.8264e-12	chr14:70342729:70353136:clu_22914:ENSG00000133983.14
rs11846101	Veillonella.parvula	14	70454503	snv	A	G	G	0.064612992	14	70454503	70454503	A	G	ncRNA_intronic	ADAM20P1;ENSG00000257759	.	.	.	chr14_70454503_A_G_b38	chr14	70454503	A	G	ENSG00000213463.4	0.0821918	1.57574e-05	Artery_Tibial.v8.signif_variant_gene_pairs.txt.gz	chr14_70454503_A_G_b38	Colon_Sigmoid.v8.sqtl_signifpairs.txt.gz	4.93461e-10	chr14:70342729:70353136:clu_20529:ENSG00000213463.4
rs11846101	Veillonella.parvula	14	70454503	snv	A	G	G	0.064612992	14	70454503	70454503	A	G	ncRNA_intronic	ADAM20P1;ENSG00000257759	.	.	.	chr14_70454503_A_G_b38	chr14	70454503	A	G	ENSG00000213463.4	0.0821918	1.57574e-05	Artery_Tibial.v8.signif_variant_gene_pairs.txt.gz	chr14_70454503_A_G_b38	Brain_Caudate_basal_ganglia.v8.sqtl_signifpairs.txt.gz	8.76384e-07	chr14:70342729:70353136:clu_17474:ENSG00000213463.4
rs11846101	Veillonella.parvula	14	70454503	snv	A	G	G	0.064612992	14	70454503	70454503	A	G	ncRNA_intronic	ADAM20P1;ENSG00000257759	.	.	.	chr14_70454503_A_G_b38	chr14	70454503	A	G	ENSG00000213463.4	0.0821918	1.57574e-05	Artery_Tibial.v8.signif_variant_gene_pairs.txt.gz	chr14_70454503_A_G_b38	Lung.v8.sqtl_signifpairs.txt.gz	1.53425e-18	chr14:70342729:70353136:clu_23889:ENSG00000133983.14
rs11846101	Veillonella.parvula	14	70454503	snv	A	G	G	0.064612992	14	70454503	70454503	A	G	ncRNA_intronic	ADAM20P1;ENSG00000257759	.	.	.	chr14_70454503_A_G_b38	chr14	70454503	A	G	ENSG00000213463.4	0.0821918	1.57574e-05	Artery_Tibial.v8.signif_variant_gene_pairs.txt.gz	chr14_70454503_A_G_b38	Adipose_Visceral_Omentum.v8.sqtl_signifpairs.txt.gz	3.32077e-10	chr14:70342729:70353136:clu_22080:ENSG00000133983.14
rs11846101	Veillonella.parvula	14	70454503	snv	A	G	G	0.064612992	14	70454503	70454503	A	G	ncRNA_intronic	ADAM20P1;ENSG00000257759	.	.	.	chr14_70454503_A_G_b38	chr14	70454503	A	G	ENSG00000213463.4	0.0821918	1.57574e-05	Artery_Tibial.v8.signif_variant_gene_pairs.txt.gz	chr14_70454503_A_G_b38	Ovary.v8.sqtl_signifpairs.txt.gz	1.22257e-07	chr14:70342729:70353136:clu_18235:ENSG00000213463.4
rs11846101	Veillonella.parvula	14	70454503	snv	A	G	G	0.064612992	14	70454503	70454503	A	G	ncRNA_intronic	ADAM20P1;ENSG00000257759	.	.	.	chr14_70454503_A_G_b38	chr14	70454503	A	G	ENSG00000213463.4	0.0821918	1.57574e-05	Artery_Tibial.v8.signif_variant_gene_pairs.txt.gz	chr14_70454503_A_G_b38	Brain_Caudate_basal_ganglia.v8.sqtl_signifpairs.txt.gz	8.76384e-07	chr14:70342729:70353136:clu_17474:ENSG00000133983.14
rs11846101	Veillonella.parvula	14	70454503	snv	A	G	G	0.064612992	14	70454503	70454503	A	G	ncRNA_intronic	ADAM20P1;ENSG00000257759	.	.	.	chr14_70454503_A_G_b38	chr14	70454503	A	G	ENSG00000213463.4	0.0821918	1.57574e-05	Artery_Tibial.v8.signif_variant_gene_pairs.txt.gz	chr14_70454503_A_G_b38	Muscle_Skeletal.v8.sqtl_signifpairs.txt.gz	9.387e-20	chr14:70342729:70353136:clu_20159:ENSG00000133983.14
rs11846101	Veillonella.parvula	14	70454503	snv	A	G	G	0.064612992	14	70454503	70454503	A	G	ncRNA_intronic	ADAM20P1;ENSG00000257759	.	.	.	chr14_70454503_A_G_b38	chr14	70454503	A	G	ENSG00000213463.4	0.0821918	1.57574e-05	Artery_Tibial.v8.signif_variant_gene_pairs.txt.gz	chr14_70454503_A_G_b38	Lung.v8.sqtl_signifpairs.txt.gz	1.53425e-18	chr14:70342729:70353136:clu_23889:ENSG00000213463.4
rs11846101	Veillonella.parvula	14	70454503	snv	A	G	G	0.064612992	14	70454503	70454503	A	G	ncRNA_intronic	ADAM20P1;ENSG00000257759	.	.	.	chr14_70454503_A_G_b38	chr14	70454503	A	G	ENSG00000213463.4	0.0821918	1.57574e-05	Artery_Tibial.v8.signif_variant_gene_pairs.txt.gz	chr14_70454503_A_G_b38	Skin_Sun_Exposed_Lower_leg.v8.sqtl_signifpairs.txt.gz	1.04427e-23	chr14:70342729:70353136:clu_23291:ENSG00000133983.14
rs11846101	Veillonella.parvula	14	70454503	snv	A	G	G	0.064612992	14	70454503	70454503	A	G	ncRNA_intronic	ADAM20P1;ENSG00000257759	.	.	.	chr14_70454503_A_G_b38	chr14	70454503	A	G	ENSG00000213463.4	0.0821918	1.57574e-05	Artery_Tibial.v8.signif_variant_gene_pairs.txt.gz	chr14_70454503_A_G_b38	Stomach.v8.sqtl_signifpairs.txt.gz	1.98473e-08	chr14:70342729:70353136:clu_20386:ENSG00000213463.4
rs11846101	Veillonella.parvula	14	70454503	snv	A	G	G	0.064612992	14	70454503	70454503	A	G	ncRNA_intronic	ADAM20P1;ENSG00000257759	.	.	.	chr14_70454503_A_G_b38	chr14	70454503	A	G	ENSG00000213463.4	0.0821918	1.57574e-05	Artery_Tibial.v8.signif_variant_gene_pairs.txt.gz	chr14_70454503_A_G_b38	Testis.v8.sqtl_signifpairs.txt.gz	9.95849e-17	chr14:70342729:70353136:clu_39230:ENSG00000213463.4
rs11846101	Veillonella.parvula	14	70454503	snv	A	G	G	0.064612992	14	70454503	70454503	A	G	ncRNA_intronic	ADAM20P1;ENSG00000257759	.	.	.	chr14_70454503_A_G_b38	chr14	70454503	A	G	ENSG00000213463.4	0.0821918	1.57574e-05	Artery_Tibial.v8.signif_variant_gene_pairs.txt.gz	chr14_70454503_A_G_b38	Brain_Putamen_basal_ganglia.v8.sqtl_signifpairs.txt.gz	8.97216e-10	chr14:70353252:70359519:clu_15617:ENSG00000133983.14
rs11846101	Veillonella.parvula	14	70454503	snv	A	G	G	0.064612992	14	70454503	70454503	A	G	ncRNA_intronic	ADAM20P1;ENSG00000257759	.	.	.	chr14_70454503_A_G_b38	chr14	70454503	A	G	ENSG00000213463.4	0.0821918	1.57574e-05	Artery_Tibial.v8.signif_variant_gene_pairs.txt.gz	chr14_70454503_A_G_b38	Spleen.v8.sqtl_signifpairs.txt.gz	5.65977e-08	chr14:70342729:70353136:clu_19509:ENSG00000133983.14
rs11846101	Veillonella.parvula	14	70454503	snv	A	G	G	0.064612992	14	70454503	70454503	A	G	ncRNA_intronic	ADAM20P1;ENSG00000257759	.	.	.	chr14_70454503_A_G_b38	chr14	70454503	A	G	ENSG00000213463.4	0.0821918	1.57574e-05	Artery_Tibial.v8.signif_variant_gene_pairs.txt.gz	chr14_70454503_A_G_b38	Muscle_Skeletal.v8.sqtl_signifpairs.txt.gz	9.387e-20	chr14:70342729:70353136:clu_20159:ENSG00000213463.4
rs11846101	Veillonella.parvula	14	70454503	snv	A	G	G	0.064612992	14	70454503	70454503	A	G	ncRNA_intronic	ADAM20P1;ENSG00000257759	.	.	.	chr14_70454503_A_G_b38	chr14	70454503	A	G	ENSG00000213463.4	0.0821918	1.57574e-05	Artery_Tibial.v8.signif_variant_gene_pairs.txt.gz	chr14_70454503_A_G_b38	Artery_Aorta.v8.sqtl_signifpairs.txt.gz	3.54118e-15	chr14:70342729:70353136:clu_20170:ENSG00000213463.4
rs11846101	Veillonella.parvula	14	70454503	snv	A	G	G	0.064612992	14	70454503	70454503	A	G	ncRNA_intronic	ADAM20P1;ENSG00000257759	.	.	.	chr14_70454503_A_G_b38	chr14	70454503	A	G	ENSG00000213463.4	0.0821918	1.57574e-05	Artery_Tibial.v8.signif_variant_gene_pairs.txt.gz	chr14_70454503_A_G_b38	Ovary.v8.sqtl_signifpairs.txt.gz	1.22257e-07	chr14:70342729:70353136:clu_18235:ENSG00000133983.14
rs11846101	Veillonella.parvula	14	70454503	snv	A	G	G	0.064612992	14	70454503	70454503	A	G	ncRNA_intronic	ADAM20P1;ENSG00000257759	.	.	.	chr14_70454503_A_G_b38	chr14	70454503	A	G	ENSG00000213463.4	0.0821918	1.57574e-05	Artery_Tibial.v8.signif_variant_gene_pairs.txt.gz	chr14_70454503_A_G_b38	Nerve_Tibial.v8.sqtl_signifpairs.txt.gz	4.9409e-16	chr14:70342729:70353136:clu_23443:ENSG00000213463.4
rs11846101	Veillonella.parvula	14	70454503	snv	A	G	G	0.064612992	14	70454503	70454503	A	G	ncRNA_intronic	ADAM20P1;ENSG00000257759	.	.	.	chr14_70454503_A_G_b38	chr14	70454503	A	G	ENSG00000213463.4	0.0821918	1.57574e-05	Artery_Tibial.v8.signif_variant_gene_pairs.txt.gz	chr14_70454503_A_G_b38	Esophagus_Mucosa.v8.sqtl_signifpairs.txt.gz	1.83651e-15	chr14:70342729:70353136:clu_21033:ENSG00000133983.14
rs11846101	Veillonella.parvula	14	70454503	snv	A	G	G	0.064612992	14	70454503	70454503	A	G	ncRNA_intronic	ADAM20P1;ENSG00000257759	.	.	.	chr14_70454503_A_G_b38	chr14	70454503	A	G	ENSG00000213463.4	0.0821918	1.57574e-05	Artery_Tibial.v8.signif_variant_gene_pairs.txt.gz	chr14_70454503_A_G_b38	Thyroid.v8.sqtl_signifpairs.txt.gz	1.74161e-18	chr14:70342729:70353136:clu_24087:ENSG00000133983.14
rs11846101	Veillonella.parvula	14	70454503	snv	A	G	G	0.064612992	14	70454503	70454503	A	G	ncRNA_intronic	ADAM20P1;ENSG00000257759	.	.	.	chr14_70454503_A_G_b38	chr14	70454503	A	G	ENSG00000213463.4	0.0821918	1.57574e-05	Artery_Tibial.v8.signif_variant_gene_pairs.txt.gz	chr14_70454503_A_G_b38	Esophagus_Gastroesophageal_Junction.v8.sqtl_signifpairs.txt.gz	9.44199e-09	chr14:70342729:70353136:clu_20009:ENSG00000213463.4
rs11846101	Veillonella.parvula	14	70454503	snv	A	G	G	0.064612992	14	70454503	70454503	A	G	ncRNA_intronic	ADAM20P1;ENSG00000257759	.	.	.	chr14_70454503_A_G_b38	chr14	70454503	A	G	ENSG00000213463.4	0.0821918	1.57574e-05	Artery_Tibial.v8.signif_variant_gene_pairs.txt.gz	chr14_70454503_A_G_b38	Cells_Cultured_fibroblasts.v8.sqtl_signifpairs.txt.gz	1.0447e-16	chr14:70342729:70353136:clu_18160:ENSG00000133983.14
rs11846101	Veillonella.parvula	14	70454503	snv	A	G	G	0.064612992	14	70454503	70454503	A	G	ncRNA_intronic	ADAM20P1;ENSG00000257759	.	.	.	chr14_70454503_A_G_b38	chr14	70454503	A	G	ENSG00000213463.4	0.0821918	1.57574e-05	Artery_Tibial.v8.signif_variant_gene_pairs.txt.gz	chr14_70454503_A_G_b38	Thyroid.v8.sqtl_signifpairs.txt.gz	1.74161e-18	chr14:70342729:70353136:clu_24087:ENSG00000213463.4
rs11846101	Veillonella.parvula	14	70454503	snv	A	G	G	0.064612992	14	70454503	70454503	A	G	ncRNA_intronic	ADAM20P1;ENSG00000257759	.	.	.	chr14_70454503_A_G_b38	chr14	70454503	A	G	ENSG00000213463.4	0.0821918	1.57574e-05	Artery_Tibial.v8.signif_variant_gene_pairs.txt.gz	chr14_70454503_A_G_b38	Artery_Aorta.v8.sqtl_signifpairs.txt.gz	3.54118e-15	chr14:70342729:70353136:clu_20170:ENSG00000133983.14
rs11846101	Veillonella.parvula	14	70454503	snv	A	G	G	0.064612992	14	70454503	70454503	A	G	ncRNA_intronic	ADAM20P1;ENSG00000257759	.	.	.	chr14_70454503_A_G_b38	chr14	70454503	A	G	ENSG00000213463.4	0.0821918	1.57574e-05	Artery_Tibial.v8.signif_variant_gene_pairs.txt.gz	chr14_70454503_A_G_b38	Testis.v8.sqtl_signifpairs.txt.gz	9.95849e-17	chr14:70342729:70353136:clu_39230:ENSG00000133983.14
rs11846101	Veillonella.parvula	14	70454503	snv	A	G	G	0.064612992	14	70454503	70454503	A	G	ncRNA_intronic	ADAM20P1;ENSG00000257759	.	.	.	chr14_70454503_A_G_b38	chr14	70454503	A	G	ENSG00000235812.4	0.0807453	6.98817e-05	Testis.v8.signif_variant_gene_pairs.txt.gz	chr14_70454503_A_G_b38	Skin_Not_Sun_Exposed_Suprapubic.v8.sqtl_signifpairs.txt.gz	1.42097e-16	chr14:70342729:70353136:clu_22722:ENSG00000133983.14
rs11846101	Veillonella.parvula	14	70454503	snv	A	G	G	0.064612992	14	70454503	70454503	A	G	ncRNA_intronic	ADAM20P1;ENSG00000257759	.	.	.	chr14_70454503_A_G_b38	chr14	70454503	A	G	ENSG00000235812.4	0.0807453	6.98817e-05	Testis.v8.signif_variant_gene_pairs.txt.gz	chr14_70454503_A_G_b38	Brain_Spinal_cord_cervical_c-1.v8.sqtl_signifpairs.txt.gz	2.35398e-07	chr14:70353252:70359519:clu_15293:ENSG00000133983.14
rs11846101	Veillonella.parvula	14	70454503	snv	A	G	G	0.064612992	14	70454503	70454503	A	G	ncRNA_intronic	ADAM20P1;ENSG00000257759	.	.	.	chr14_70454503_A_G_b38	chr14	70454503	A	G	ENSG00000235812.4	0.0807453	6.98817e-05	Testis.v8.signif_variant_gene_pairs.txt.gz	chr14_70454503_A_G_b38	Adipose_Subcutaneous.v8.sqtl_signifpairs.txt.gz	2.42399e-19	chr14:70342729:70353136:clu_22760:ENSG00000213463.4
rs11846101	Veillonella.parvula	14	70454503	snv	A	G	G	0.064612992	14	70454503	70454503	A	G	ncRNA_intronic	ADAM20P1;ENSG00000257759	.	.	.	chr14_70454503_A_G_b38	chr14	70454503	A	G	ENSG00000235812.4	0.0807453	6.98817e-05	Testis.v8.signif_variant_gene_pairs.txt.gz	chr14_70454503_A_G_b38	Brain_Frontal_Cortex_BA9.v8.sqtl_signifpairs.txt.gz	3.72567e-07	chr14:70342729:70353136:clu_16679:ENSG00000133983.14
rs11846101	Veillonella.parvula	14	70454503	snv	A	G	G	0.064612992	14	70454503	70454503	A	G	ncRNA_intronic	ADAM20P1;ENSG00000257759	.	.	.	chr14_70454503_A_G_b38	chr14	70454503	A	G	ENSG00000235812.4	0.0807453	6.98817e-05	Testis.v8.signif_variant_gene_pairs.txt.gz	chr14_70454503_A_G_b38	Adipose_Subcutaneous.v8.sqtl_signifpairs.txt.gz	2.42399e-19	chr14:70342729:70353136:clu_22760:ENSG00000133983.14
rs11846101	Veillonella.parvula	14	70454503	snv	A	G	G	0.064612992	14	70454503	70454503	A	G	ncRNA_intronic	ADAM20P1;ENSG00000257759	.	.	.	chr14_70454503_A_G_b38	chr14	70454503	A	G	ENSG00000235812.4	0.0807453	6.98817e-05	Testis.v8.signif_variant_gene_pairs.txt.gz	chr14_70454503_A_G_b38	Brain_Cortex.v8.sqtl_signifpairs.txt.gz	8.38992e-08	chr14:70342729:70353136:clu_18004:ENSG00000213463.4
rs11846101	Veillonella.parvula	14	70454503	snv	A	G	G	0.064612992	14	70454503	70454503	A	G	ncRNA_intronic	ADAM20P1;ENSG00000257759	.	.	.	chr14_70454503_A_G_b38	chr14	70454503	A	G	ENSG00000235812.4	0.0807453	6.98817e-05	Testis.v8.signif_variant_gene_pairs.txt.gz	chr14_70454503_A_G_b38	Adipose_Visceral_Omentum.v8.sqtl_signifpairs.txt.gz	3.32077e-10	chr14:70342729:70353136:clu_22080:ENSG00000213463.4
rs11846101	Veillonella.parvula	14	70454503	snv	A	G	G	0.064612992	14	70454503	70454503	A	G	ncRNA_intronic	ADAM20P1;ENSG00000257759	.	.	.	chr14_70454503_A_G_b38	chr14	70454503	A	G	ENSG00000235812.4	0.0807453	6.98817e-05	Testis.v8.signif_variant_gene_pairs.txt.gz	chr14_70454503_A_G_b38	Small_Intestine_Terminal_Ileum.v8.sqtl_signifpairs.txt.gz	1.70845e-06	chr14:70342729:70353136:clu_20197:ENSG00000133983.14
rs11846101	Veillonella.parvula	14	70454503	snv	A	G	G	0.064612992	14	70454503	70454503	A	G	ncRNA_intronic	ADAM20P1;ENSG00000257759	.	.	.	chr14_70454503_A_G_b38	chr14	70454503	A	G	ENSG00000235812.4	0.0807453	6.98817e-05	Testis.v8.signif_variant_gene_pairs.txt.gz	chr14_70454503_A_G_b38	Pituitary.v8.sqtl_signifpairs.txt.gz	2.15265e-07	chr14:70342729:70353136:clu_21522:ENSG00000213463.4
rs11846101	Veillonella.parvula	14	70454503	snv	A	G	G	0.064612992	14	70454503	70454503	A	G	ncRNA_intronic	ADAM20P1;ENSG00000257759	.	.	.	chr14_70454503_A_G_b38	chr14	70454503	A	G	ENSG00000235812.4	0.0807453	6.98817e-05	Testis.v8.signif_variant_gene_pairs.txt.gz	chr14_70454503_A_G_b38	Heart_Atrial_Appendage.v8.sqtl_signifpairs.txt.gz	2.17069e-06	chr14:70342729:70353136:clu_19960:ENSG00000133983.14
rs11846101	Veillonella.parvula	14	70454503	snv	A	G	G	0.064612992	14	70454503	70454503	A	G	ncRNA_intronic	ADAM20P1;ENSG00000257759	.	.	.	chr14_70454503_A_G_b38	chr14	70454503	A	G	ENSG00000235812.4	0.0807453	6.98817e-05	Testis.v8.signif_variant_gene_pairs.txt.gz	chr14_70454503_A_G_b38	Nerve_Tibial.v8.sqtl_signifpairs.txt.gz	4.9409e-16	chr14:70342729:70353136:clu_23443:ENSG00000133983.14
rs11846101	Veillonella.parvula	14	70454503	snv	A	G	G	0.064612992	14	70454503	70454503	A	G	ncRNA_intronic	ADAM20P1;ENSG00000257759	.	.	.	chr14_70454503_A_G_b38	chr14	70454503	A	G	ENSG00000235812.4	0.0807453	6.98817e-05	Testis.v8.signif_variant_gene_pairs.txt.gz	chr14_70454503_A_G_b38	Prostate.v8.sqtl_signifpairs.txt.gz	3.88984e-08	chr14:70342729:70353136:clu_20836:ENSG00000213463.4
rs11846101	Veillonella.parvula	14	70454503	snv	A	G	G	0.064612992	14	70454503	70454503	A	G	ncRNA_intronic	ADAM20P1;ENSG00000257759	.	.	.	chr14_70454503_A_G_b38	chr14	70454503	A	G	ENSG00000235812.4	0.0807453	6.98817e-05	Testis.v8.signif_variant_gene_pairs.txt.gz	chr14_70454503_A_G_b38	Stomach.v8.sqtl_signifpairs.txt.gz	1.98473e-08	chr14:70342729:70353136:clu_20386:ENSG00000133983.14
rs11846101	Veillonella.parvula	14	70454503	snv	A	G	G	0.064612992	14	70454503	70454503	A	G	ncRNA_intronic	ADAM20P1;ENSG00000257759	.	.	.	chr14_70454503_A_G_b38	chr14	70454503	A	G	ENSG00000235812.4	0.0807453	6.98817e-05	Testis.v8.signif_variant_gene_pairs.txt.gz	chr14_70454503_A_G_b38	Skin_Sun_Exposed_Lower_leg.v8.sqtl_signifpairs.txt.gz	1.04427e-23	chr14:70342729:70353136:clu_23291:ENSG00000213463.4
rs11846101	Veillonella.parvula	14	70454503	snv	A	G	G	0.064612992	14	70454503	70454503	A	G	ncRNA_intronic	ADAM20P1;ENSG00000257759	.	.	.	chr14_70454503_A_G_b38	chr14	70454503	A	G	ENSG00000235812.4	0.0807453	6.98817e-05	Testis.v8.signif_variant_gene_pairs.txt.gz	chr14_70454503_A_G_b38	Artery_Tibial.v8.sqtl_signifpairs.txt.gz	1.59378e-25	chr14:70342729:70353136:clu_20961:ENSG00000213463.4
rs11846101	Veillonella.parvula	14	70454503	snv	A	G	G	0.064612992	14	70454503	70454503	A	G	ncRNA_intronic	ADAM20P1;ENSG00000257759	.	.	.	chr14_70454503_A_G_b38	chr14	70454503	A	G	ENSG00000235812.4	0.0807453	6.98817e-05	Testis.v8.signif_variant_gene_pairs.txt.gz	chr14_70454503_A_G_b38	Heart_Left_Ventricle.v8.sqtl_signifpairs.txt.gz	3.79571e-10	chr14:70342729:70353136:clu_17939:ENSG00000213463.4
rs11846101	Veillonella.parvula	14	70454503	snv	A	G	G	0.064612992	14	70454503	70454503	A	G	ncRNA_intronic	ADAM20P1;ENSG00000257759	.	.	.	chr14_70454503_A_G_b38	chr14	70454503	A	G	ENSG00000235812.4	0.0807453	6.98817e-05	Testis.v8.signif_variant_gene_pairs.txt.gz	chr14_70454503_A_G_b38	Pancreas.v8.sqtl_signifpairs.txt.gz	1.32868e-07	chr14:70342729:70353136:clu_18185:ENSG00000133983.14
rs11846101	Veillonella.parvula	14	70454503	snv	A	G	G	0.064612992	14	70454503	70454503	A	G	ncRNA_intronic	ADAM20P1;ENSG00000257759	.	.	.	chr14_70454503_A_G_b38	chr14	70454503	A	G	ENSG00000235812.4	0.0807453	6.98817e-05	Testis.v8.signif_variant_gene_pairs.txt.gz	chr14_70454503_A_G_b38	Brain_Cortex.v8.sqtl_signifpairs.txt.gz	8.38992e-08	chr14:70342729:70353136:clu_18004:ENSG00000133983.14
rs11846101	Veillonella.parvula	14	70454503	snv	A	G	G	0.064612992	14	70454503	70454503	A	G	ncRNA_intronic	ADAM20P1;ENSG00000257759	.	.	.	chr14_70454503_A_G_b38	chr14	70454503	A	G	ENSG00000235812.4	0.0807453	6.98817e-05	Testis.v8.signif_variant_gene_pairs.txt.gz	chr14_70454503_A_G_b38	Brain_Frontal_Cortex_BA9.v8.sqtl_signifpairs.txt.gz	3.72567e-07	chr14:70342729:70353136:clu_16679:ENSG00000213463.4
rs11846101	Veillonella.parvula	14	70454503	snv	A	G	G	0.064612992	14	70454503	70454503	A	G	ncRNA_intronic	ADAM20P1;ENSG00000257759	.	.	.	chr14_70454503_A_G_b38	chr14	70454503	A	G	ENSG00000235812.4	0.0807453	6.98817e-05	Testis.v8.signif_variant_gene_pairs.txt.gz	chr14_70454503_A_G_b38	Prostate.v8.sqtl_signifpairs.txt.gz	3.88984e-08	chr14:70342729:70353136:clu_20836:ENSG00000133983.14
rs11846101	Veillonella.parvula	14	70454503	snv	A	G	G	0.064612992	14	70454503	70454503	A	G	ncRNA_intronic	ADAM20P1;ENSG00000257759	.	.	.	chr14_70454503_A_G_b38	chr14	70454503	A	G	ENSG00000235812.4	0.0807453	6.98817e-05	Testis.v8.signif_variant_gene_pairs.txt.gz	chr14_70454503_A_G_b38	Brain_Nucleus_accumbens_basal_ganglia.v8.sqtl_signifpairs.txt.gz	1.45086e-06	chr14:70342729:70353136:clu_17857:ENSG00000213463.4
rs11846101	Veillonella.parvula	14	70454503	snv	A	G	G	0.064612992	14	70454503	70454503	A	G	ncRNA_intronic	ADAM20P1;ENSG00000257759	.	.	.	chr14_70454503_A_G_b38	chr14	70454503	A	G	ENSG00000235812.4	0.0807453	6.98817e-05	Testis.v8.signif_variant_gene_pairs.txt.gz	chr14_70454503_A_G_b38	Colon_Transverse.v8.sqtl_signifpairs.txt.gz	3.66689e-17	chr14:70342729:70353136:clu_22117:ENSG00000133983.14
rs11846101	Veillonella.parvula	14	70454503	snv	A	G	G	0.064612992	14	70454503	70454503	A	G	ncRNA_intronic	ADAM20P1;ENSG00000257759	.	.	.	chr14_70454503_A_G_b38	chr14	70454503	A	G	ENSG00000235812.4	0.0807453	6.98817e-05	Testis.v8.signif_variant_gene_pairs.txt.gz	chr14_70454503_A_G_b38	Breast_Mammary_Tissue.v8.sqtl_signifpairs.txt.gz	4.8264e-12	chr14:70342729:70353136:clu_22914:ENSG00000213463.4
rs11846101	Veillonella.parvula	14	70454503	snv	A	G	G	0.064612992	14	70454503	70454503	A	G	ncRNA_intronic	ADAM20P1;ENSG00000257759	.	.	.	chr14_70454503_A_G_b38	chr14	70454503	A	G	ENSG00000235812.4	0.0807453	6.98817e-05	Testis.v8.signif_variant_gene_pairs.txt.gz	chr14_70454503_A_G_b38	Liver.v8.sqtl_signifpairs.txt.gz	2.55442e-07	chr14:70342729:70353136:clu_15518:ENSG00000133983.14
rs11846101	Veillonella.parvula	14	70454503	snv	A	G	G	0.064612992	14	70454503	70454503	A	G	ncRNA_intronic	ADAM20P1;ENSG00000257759	.	.	.	chr14_70454503_A_G_b38	chr14	70454503	A	G	ENSG00000235812.4	0.0807453	6.98817e-05	Testis.v8.signif_variant_gene_pairs.txt.gz	chr14_70454503_A_G_b38	Heart_Left_Ventricle.v8.sqtl_signifpairs.txt.gz	3.79571e-10	chr14:70342729:70353136:clu_17939:ENSG00000133983.14
rs11846101	Veillonella.parvula	14	70454503	snv	A	G	G	0.064612992	14	70454503	70454503	A	G	ncRNA_intronic	ADAM20P1;ENSG00000257759	.	.	.	chr14_70454503_A_G_b38	chr14	70454503	A	G	ENSG00000235812.4	0.0807453	6.98817e-05	Testis.v8.signif_variant_gene_pairs.txt.gz	chr14_70454503_A_G_b38	Esophagus_Muscularis.v8.sqtl_signifpairs.txt.gz	2.25156e-12	chr14:70342729:70353136:clu_20947:ENSG00000213463.4
rs11846101	Veillonella.parvula	14	70454503	snv	A	G	G	0.064612992	14	70454503	70454503	A	G	ncRNA_intronic	ADAM20P1;ENSG00000257759	.	.	.	chr14_70454503_A_G_b38	chr14	70454503	A	G	ENSG00000235812.4	0.0807453	6.98817e-05	Testis.v8.signif_variant_gene_pairs.txt.gz	chr14_70454503_A_G_b38	Colon_Sigmoid.v8.sqtl_signifpairs.txt.gz	4.93461e-10	chr14:70342729:70353136:clu_20529:ENSG00000133983.14
rs11846101	Veillonella.parvula	14	70454503	snv	A	G	G	0.064612992	14	70454503	70454503	A	G	ncRNA_intronic	ADAM20P1;ENSG00000257759	.	.	.	chr14_70454503_A_G_b38	chr14	70454503	A	G	ENSG00000235812.4	0.0807453	6.98817e-05	Testis.v8.signif_variant_gene_pairs.txt.gz	chr14_70454503_A_G_b38	Adrenal_Gland.v8.sqtl_signifpairs.txt.gz	4.103e-08	chr14:70342729:70353136:clu_18047:ENSG00000213463.4
rs11846101	Veillonella.parvula	14	70454503	snv	A	G	G	0.064612992	14	70454503	70454503	A	G	ncRNA_intronic	ADAM20P1;ENSG00000257759	.	.	.	chr14_70454503_A_G_b38	chr14	70454503	A	G	ENSG00000235812.4	0.0807453	6.98817e-05	Testis.v8.signif_variant_gene_pairs.txt.gz	chr14_70454503_A_G_b38	Artery_Tibial.v8.sqtl_signifpairs.txt.gz	1.59378e-25	chr14:70342729:70353136:clu_20961:ENSG00000133983.14
rs11846101	Veillonella.parvula	14	70454503	snv	A	G	G	0.064612992	14	70454503	70454503	A	G	ncRNA_intronic	ADAM20P1;ENSG00000257759	.	.	.	chr14_70454503_A_G_b38	chr14	70454503	A	G	ENSG00000235812.4	0.0807453	6.98817e-05	Testis.v8.signif_variant_gene_pairs.txt.gz	chr14_70454503_A_G_b38	Brain_Putamen_basal_ganglia.v8.sqtl_signifpairs.txt.gz	8.97216e-10	chr14:70353252:70359519:clu_15617:ENSG00000213463.4
rs11846101	Veillonella.parvula	14	70454503	snv	A	G	G	0.064612992	14	70454503	70454503	A	G	ncRNA_intronic	ADAM20P1;ENSG00000257759	.	.	.	chr14_70454503_A_G_b38	chr14	70454503	A	G	ENSG00000235812.4	0.0807453	6.98817e-05	Testis.v8.signif_variant_gene_pairs.txt.gz	chr14_70454503_A_G_b38	Esophagus_Muscularis.v8.sqtl_signifpairs.txt.gz	2.25156e-12	chr14:70342729:70353136:clu_20947:ENSG00000133983.14
rs11846101	Veillonella.parvula	14	70454503	snv	A	G	G	0.064612992	14	70454503	70454503	A	G	ncRNA_intronic	ADAM20P1;ENSG00000257759	.	.	.	chr14_70454503_A_G_b38	chr14	70454503	A	G	ENSG00000235812.4	0.0807453	6.98817e-05	Testis.v8.signif_variant_gene_pairs.txt.gz	chr14_70454503_A_G_b38	Adrenal_Gland.v8.sqtl_signifpairs.txt.gz	4.103e-08	chr14:70342729:70353136:clu_18047:ENSG00000133983.14
rs11846101	Veillonella.parvula	14	70454503	snv	A	G	G	0.064612992	14	70454503	70454503	A	G	ncRNA_intronic	ADAM20P1;ENSG00000257759	.	.	.	chr14_70454503_A_G_b38	chr14	70454503	A	G	ENSG00000235812.4	0.0807453	6.98817e-05	Testis.v8.signif_variant_gene_pairs.txt.gz	chr14_70454503_A_G_b38	Esophagus_Gastroesophageal_Junction.v8.sqtl_signifpairs.txt.gz	9.44199e-09	chr14:70342729:70353136:clu_20009:ENSG00000133983.14
rs11846101	Veillonella.parvula	14	70454503	snv	A	G	G	0.064612992	14	70454503	70454503	A	G	ncRNA_intronic	ADAM20P1;ENSG00000257759	.	.	.	chr14_70454503_A_G_b38	chr14	70454503	A	G	ENSG00000235812.4	0.0807453	6.98817e-05	Testis.v8.signif_variant_gene_pairs.txt.gz	chr14_70454503_A_G_b38	Brain_Nucleus_accumbens_basal_ganglia.v8.sqtl_signifpairs.txt.gz	1.45086e-06	chr14:70342729:70353136:clu_17857:ENSG00000133983.14
rs11846101	Veillonella.parvula	14	70454503	snv	A	G	G	0.064612992	14	70454503	70454503	A	G	ncRNA_intronic	ADAM20P1;ENSG00000257759	.	.	.	chr14_70454503_A_G_b38	chr14	70454503	A	G	ENSG00000235812.4	0.0807453	6.98817e-05	Testis.v8.signif_variant_gene_pairs.txt.gz	chr14_70454503_A_G_b38	Pituitary.v8.sqtl_signifpairs.txt.gz	2.15265e-07	chr14:70342729:70353136:clu_21522:ENSG00000133983.14
rs11846101	Veillonella.parvula	14	70454503	snv	A	G	G	0.064612992	14	70454503	70454503	A	G	ncRNA_intronic	ADAM20P1;ENSG00000257759	.	.	.	chr14_70454503_A_G_b38	chr14	70454503	A	G	ENSG00000235812.4	0.0807453	6.98817e-05	Testis.v8.signif_variant_gene_pairs.txt.gz	chr14_70454503_A_G_b38	Colon_Transverse.v8.sqtl_signifpairs.txt.gz	3.66689e-17	chr14:70342729:70353136:clu_22117:ENSG00000213463.4
rs11846101	Veillonella.parvula	14	70454503	snv	A	G	G	0.064612992	14	70454503	70454503	A	G	ncRNA_intronic	ADAM20P1;ENSG00000257759	.	.	.	chr14_70454503_A_G_b38	chr14	70454503	A	G	ENSG00000235812.4	0.0807453	6.98817e-05	Testis.v8.signif_variant_gene_pairs.txt.gz	chr14_70454503_A_G_b38	Breast_Mammary_Tissue.v8.sqtl_signifpairs.txt.gz	4.8264e-12	chr14:70342729:70353136:clu_22914:ENSG00000133983.14
rs11846101	Veillonella.parvula	14	70454503	snv	A	G	G	0.064612992	14	70454503	70454503	A	G	ncRNA_intronic	ADAM20P1;ENSG00000257759	.	.	.	chr14_70454503_A_G_b38	chr14	70454503	A	G	ENSG00000235812.4	0.0807453	6.98817e-05	Testis.v8.signif_variant_gene_pairs.txt.gz	chr14_70454503_A_G_b38	Colon_Sigmoid.v8.sqtl_signifpairs.txt.gz	4.93461e-10	chr14:70342729:70353136:clu_20529:ENSG00000213463.4
rs11846101	Veillonella.parvula	14	70454503	snv	A	G	G	0.064612992	14	70454503	70454503	A	G	ncRNA_intronic	ADAM20P1;ENSG00000257759	.	.	.	chr14_70454503_A_G_b38	chr14	70454503	A	G	ENSG00000235812.4	0.0807453	6.98817e-05	Testis.v8.signif_variant_gene_pairs.txt.gz	chr14_70454503_A_G_b38	Brain_Caudate_basal_ganglia.v8.sqtl_signifpairs.txt.gz	8.76384e-07	chr14:70342729:70353136:clu_17474:ENSG00000213463.4
rs11846101	Veillonella.parvula	14	70454503	snv	A	G	G	0.064612992	14	70454503	70454503	A	G	ncRNA_intronic	ADAM20P1;ENSG00000257759	.	.	.	chr14_70454503_A_G_b38	chr14	70454503	A	G	ENSG00000235812.4	0.0807453	6.98817e-05	Testis.v8.signif_variant_gene_pairs.txt.gz	chr14_70454503_A_G_b38	Lung.v8.sqtl_signifpairs.txt.gz	1.53425e-18	chr14:70342729:70353136:clu_23889:ENSG00000133983.14
rs11846101	Veillonella.parvula	14	70454503	snv	A	G	G	0.064612992	14	70454503	70454503	A	G	ncRNA_intronic	ADAM20P1;ENSG00000257759	.	.	.	chr14_70454503_A_G_b38	chr14	70454503	A	G	ENSG00000235812.4	0.0807453	6.98817e-05	Testis.v8.signif_variant_gene_pairs.txt.gz	chr14_70454503_A_G_b38	Adipose_Visceral_Omentum.v8.sqtl_signifpairs.txt.gz	3.32077e-10	chr14:70342729:70353136:clu_22080:ENSG00000133983.14
rs11846101	Veillonella.parvula	14	70454503	snv	A	G	G	0.064612992	14	70454503	70454503	A	G	ncRNA_intronic	ADAM20P1;ENSG00000257759	.	.	.	chr14_70454503_A_G_b38	chr14	70454503	A	G	ENSG00000235812.4	0.0807453	6.98817e-05	Testis.v8.signif_variant_gene_pairs.txt.gz	chr14_70454503_A_G_b38	Ovary.v8.sqtl_signifpairs.txt.gz	1.22257e-07	chr14:70342729:70353136:clu_18235:ENSG00000213463.4
rs11846101	Veillonella.parvula	14	70454503	snv	A	G	G	0.064612992	14	70454503	70454503	A	G	ncRNA_intronic	ADAM20P1;ENSG00000257759	.	.	.	chr14_70454503_A_G_b38	chr14	70454503	A	G	ENSG00000235812.4	0.0807453	6.98817e-05	Testis.v8.signif_variant_gene_pairs.txt.gz	chr14_70454503_A_G_b38	Brain_Caudate_basal_ganglia.v8.sqtl_signifpairs.txt.gz	8.76384e-07	chr14:70342729:70353136:clu_17474:ENSG00000133983.14
rs11846101	Veillonella.parvula	14	70454503	snv	A	G	G	0.064612992	14	70454503	70454503	A	G	ncRNA_intronic	ADAM20P1;ENSG00000257759	.	.	.	chr14_70454503_A_G_b38	chr14	70454503	A	G	ENSG00000235812.4	0.0807453	6.98817e-05	Testis.v8.signif_variant_gene_pairs.txt.gz	chr14_70454503_A_G_b38	Muscle_Skeletal.v8.sqtl_signifpairs.txt.gz	9.387e-20	chr14:70342729:70353136:clu_20159:ENSG00000133983.14
rs11846101	Veillonella.parvula	14	70454503	snv	A	G	G	0.064612992	14	70454503	70454503	A	G	ncRNA_intronic	ADAM20P1;ENSG00000257759	.	.	.	chr14_70454503_A_G_b38	chr14	70454503	A	G	ENSG00000235812.4	0.0807453	6.98817e-05	Testis.v8.signif_variant_gene_pairs.txt.gz	chr14_70454503_A_G_b38	Lung.v8.sqtl_signifpairs.txt.gz	1.53425e-18	chr14:70342729:70353136:clu_23889:ENSG00000213463.4
rs11846101	Veillonella.parvula	14	70454503	snv	A	G	G	0.064612992	14	70454503	70454503	A	G	ncRNA_intronic	ADAM20P1;ENSG00000257759	.	.	.	chr14_70454503_A_G_b38	chr14	70454503	A	G	ENSG00000235812.4	0.0807453	6.98817e-05	Testis.v8.signif_variant_gene_pairs.txt.gz	chr14_70454503_A_G_b38	Skin_Sun_Exposed_Lower_leg.v8.sqtl_signifpairs.txt.gz	1.04427e-23	chr14:70342729:70353136:clu_23291:ENSG00000133983.14
rs11846101	Veillonella.parvula	14	70454503	snv	A	G	G	0.064612992	14	70454503	70454503	A	G	ncRNA_intronic	ADAM20P1;ENSG00000257759	.	.	.	chr14_70454503_A_G_b38	chr14	70454503	A	G	ENSG00000235812.4	0.0807453	6.98817e-05	Testis.v8.signif_variant_gene_pairs.txt.gz	chr14_70454503_A_G_b38	Stomach.v8.sqtl_signifpairs.txt.gz	1.98473e-08	chr14:70342729:70353136:clu_20386:ENSG00000213463.4
rs11846101	Veillonella.parvula	14	70454503	snv	A	G	G	0.064612992	14	70454503	70454503	A	G	ncRNA_intronic	ADAM20P1;ENSG00000257759	.	.	.	chr14_70454503_A_G_b38	chr14	70454503	A	G	ENSG00000235812.4	0.0807453	6.98817e-05	Testis.v8.signif_variant_gene_pairs.txt.gz	chr14_70454503_A_G_b38	Testis.v8.sqtl_signifpairs.txt.gz	9.95849e-17	chr14:70342729:70353136:clu_39230:ENSG00000213463.4
rs11846101	Veillonella.parvula	14	70454503	snv	A	G	G	0.064612992	14	70454503	70454503	A	G	ncRNA_intronic	ADAM20P1;ENSG00000257759	.	.	.	chr14_70454503_A_G_b38	chr14	70454503	A	G	ENSG00000235812.4	0.0807453	6.98817e-05	Testis.v8.signif_variant_gene_pairs.txt.gz	chr14_70454503_A_G_b38	Brain_Putamen_basal_ganglia.v8.sqtl_signifpairs.txt.gz	8.97216e-10	chr14:70353252:70359519:clu_15617:ENSG00000133983.14
rs11846101	Veillonella.parvula	14	70454503	snv	A	G	G	0.064612992	14	70454503	70454503	A	G	ncRNA_intronic	ADAM20P1;ENSG00000257759	.	.	.	chr14_70454503_A_G_b38	chr14	70454503	A	G	ENSG00000235812.4	0.0807453	6.98817e-05	Testis.v8.signif_variant_gene_pairs.txt.gz	chr14_70454503_A_G_b38	Spleen.v8.sqtl_signifpairs.txt.gz	5.65977e-08	chr14:70342729:70353136:clu_19509:ENSG00000133983.14
rs11846101	Veillonella.parvula	14	70454503	snv	A	G	G	0.064612992	14	70454503	70454503	A	G	ncRNA_intronic	ADAM20P1;ENSG00000257759	.	.	.	chr14_70454503_A_G_b38	chr14	70454503	A	G	ENSG00000235812.4	0.0807453	6.98817e-05	Testis.v8.signif_variant_gene_pairs.txt.gz	chr14_70454503_A_G_b38	Muscle_Skeletal.v8.sqtl_signifpairs.txt.gz	9.387e-20	chr14:70342729:70353136:clu_20159:ENSG00000213463.4
rs11846101	Veillonella.parvula	14	70454503	snv	A	G	G	0.064612992	14	70454503	70454503	A	G	ncRNA_intronic	ADAM20P1;ENSG00000257759	.	.	.	chr14_70454503_A_G_b38	chr14	70454503	A	G	ENSG00000235812.4	0.0807453	6.98817e-05	Testis.v8.signif_variant_gene_pairs.txt.gz	chr14_70454503_A_G_b38	Artery_Aorta.v8.sqtl_signifpairs.txt.gz	3.54118e-15	chr14:70342729:70353136:clu_20170:ENSG00000213463.4
rs11846101	Veillonella.parvula	14	70454503	snv	A	G	G	0.064612992	14	70454503	70454503	A	G	ncRNA_intronic	ADAM20P1;ENSG00000257759	.	.	.	chr14_70454503_A_G_b38	chr14	70454503	A	G	ENSG00000235812.4	0.0807453	6.98817e-05	Testis.v8.signif_variant_gene_pairs.txt.gz	chr14_70454503_A_G_b38	Ovary.v8.sqtl_signifpairs.txt.gz	1.22257e-07	chr14:70342729:70353136:clu_18235:ENSG00000133983.14
rs11846101	Veillonella.parvula	14	70454503	snv	A	G	G	0.064612992	14	70454503	70454503	A	G	ncRNA_intronic	ADAM20P1;ENSG00000257759	.	.	.	chr14_70454503_A_G_b38	chr14	70454503	A	G	ENSG00000235812.4	0.0807453	6.98817e-05	Testis.v8.signif_variant_gene_pairs.txt.gz	chr14_70454503_A_G_b38	Nerve_Tibial.v8.sqtl_signifpairs.txt.gz	4.9409e-16	chr14:70342729:70353136:clu_23443:ENSG00000213463.4
rs11846101	Veillonella.parvula	14	70454503	snv	A	G	G	0.064612992	14	70454503	70454503	A	G	ncRNA_intronic	ADAM20P1;ENSG00000257759	.	.	.	chr14_70454503_A_G_b38	chr14	70454503	A	G	ENSG00000235812.4	0.0807453	6.98817e-05	Testis.v8.signif_variant_gene_pairs.txt.gz	chr14_70454503_A_G_b38	Esophagus_Mucosa.v8.sqtl_signifpairs.txt.gz	1.83651e-15	chr14:70342729:70353136:clu_21033:ENSG00000133983.14
rs11846101	Veillonella.parvula	14	70454503	snv	A	G	G	0.064612992	14	70454503	70454503	A	G	ncRNA_intronic	ADAM20P1;ENSG00000257759	.	.	.	chr14_70454503_A_G_b38	chr14	70454503	A	G	ENSG00000235812.4	0.0807453	6.98817e-05	Testis.v8.signif_variant_gene_pairs.txt.gz	chr14_70454503_A_G_b38	Thyroid.v8.sqtl_signifpairs.txt.gz	1.74161e-18	chr14:70342729:70353136:clu_24087:ENSG00000133983.14
rs11846101	Veillonella.parvula	14	70454503	snv	A	G	G	0.064612992	14	70454503	70454503	A	G	ncRNA_intronic	ADAM20P1;ENSG00000257759	.	.	.	chr14_70454503_A_G_b38	chr14	70454503	A	G	ENSG00000235812.4	0.0807453	6.98817e-05	Testis.v8.signif_variant_gene_pairs.txt.gz	chr14_70454503_A_G_b38	Esophagus_Gastroesophageal_Junction.v8.sqtl_signifpairs.txt.gz	9.44199e-09	chr14:70342729:70353136:clu_20009:ENSG00000213463.4
rs11846101	Veillonella.parvula	14	70454503	snv	A	G	G	0.064612992	14	70454503	70454503	A	G	ncRNA_intronic	ADAM20P1;ENSG00000257759	.	.	.	chr14_70454503_A_G_b38	chr14	70454503	A	G	ENSG00000235812.4	0.0807453	6.98817e-05	Testis.v8.signif_variant_gene_pairs.txt.gz	chr14_70454503_A_G_b38	Cells_Cultured_fibroblasts.v8.sqtl_signifpairs.txt.gz	1.0447e-16	chr14:70342729:70353136:clu_18160:ENSG00000133983.14
rs11846101	Veillonella.parvula	14	70454503	snv	A	G	G	0.064612992	14	70454503	70454503	A	G	ncRNA_intronic	ADAM20P1;ENSG00000257759	.	.	.	chr14_70454503_A_G_b38	chr14	70454503	A	G	ENSG00000235812.4	0.0807453	6.98817e-05	Testis.v8.signif_variant_gene_pairs.txt.gz	chr14_70454503_A_G_b38	Thyroid.v8.sqtl_signifpairs.txt.gz	1.74161e-18	chr14:70342729:70353136:clu_24087:ENSG00000213463.4
rs11846101	Veillonella.parvula	14	70454503	snv	A	G	G	0.064612992	14	70454503	70454503	A	G	ncRNA_intronic	ADAM20P1;ENSG00000257759	.	.	.	chr14_70454503_A_G_b38	chr14	70454503	A	G	ENSG00000235812.4	0.0807453	6.98817e-05	Testis.v8.signif_variant_gene_pairs.txt.gz	chr14_70454503_A_G_b38	Artery_Aorta.v8.sqtl_signifpairs.txt.gz	3.54118e-15	chr14:70342729:70353136:clu_20170:ENSG00000133983.14
rs11846101	Veillonella.parvula	14	70454503	snv	A	G	G	0.064612992	14	70454503	70454503	A	G	ncRNA_intronic	ADAM20P1;ENSG00000257759	.	.	.	chr14_70454503_A_G_b38	chr14	70454503	A	G	ENSG00000235812.4	0.0807453	6.98817e-05	Testis.v8.signif_variant_gene_pairs.txt.gz	chr14_70454503_A_G_b38	Testis.v8.sqtl_signifpairs.txt.gz	9.95849e-17	chr14:70342729:70353136:clu_39230:ENSG00000133983.14
rs11846101	Veillonella.parvula	14	70454503	snv	A	G	G	0.064612992	14	70454503	70454503	A	G	ncRNA_intronic	ADAM20P1;ENSG00000257759	.	.	.	chr14_70454503_A_G_b38	chr14	70454503	A	G	ENSG00000198732.10	0.0792683	0.000142786	Thyroid.v8.signif_variant_gene_pairs.txt.gz	chr14_70454503_A_G_b38	Skin_Not_Sun_Exposed_Suprapubic.v8.sqtl_signifpairs.txt.gz	1.42097e-16	chr14:70342729:70353136:clu_22722:ENSG00000133983.14
rs11846101	Veillonella.parvula	14	70454503	snv	A	G	G	0.064612992	14	70454503	70454503	A	G	ncRNA_intronic	ADAM20P1;ENSG00000257759	.	.	.	chr14_70454503_A_G_b38	chr14	70454503	A	G	ENSG00000198732.10	0.0792683	0.000142786	Thyroid.v8.signif_variant_gene_pairs.txt.gz	chr14_70454503_A_G_b38	Brain_Spinal_cord_cervical_c-1.v8.sqtl_signifpairs.txt.gz	2.35398e-07	chr14:70353252:70359519:clu_15293:ENSG00000133983.14
rs11846101	Veillonella.parvula	14	70454503	snv	A	G	G	0.064612992	14	70454503	70454503	A	G	ncRNA_intronic	ADAM20P1;ENSG00000257759	.	.	.	chr14_70454503_A_G_b38	chr14	70454503	A	G	ENSG00000198732.10	0.0792683	0.000142786	Thyroid.v8.signif_variant_gene_pairs.txt.gz	chr14_70454503_A_G_b38	Adipose_Subcutaneous.v8.sqtl_signifpairs.txt.gz	2.42399e-19	chr14:70342729:70353136:clu_22760:ENSG00000213463.4
rs11846101	Veillonella.parvula	14	70454503	snv	A	G	G	0.064612992	14	70454503	70454503	A	G	ncRNA_intronic	ADAM20P1;ENSG00000257759	.	.	.	chr14_70454503_A_G_b38	chr14	70454503	A	G	ENSG00000198732.10	0.0792683	0.000142786	Thyroid.v8.signif_variant_gene_pairs.txt.gz	chr14_70454503_A_G_b38	Brain_Frontal_Cortex_BA9.v8.sqtl_signifpairs.txt.gz	3.72567e-07	chr14:70342729:70353136:clu_16679:ENSG00000133983.14
rs11846101	Veillonella.parvula	14	70454503	snv	A	G	G	0.064612992	14	70454503	70454503	A	G	ncRNA_intronic	ADAM20P1;ENSG00000257759	.	.	.	chr14_70454503_A_G_b38	chr14	70454503	A	G	ENSG00000198732.10	0.0792683	0.000142786	Thyroid.v8.signif_variant_gene_pairs.txt.gz	chr14_70454503_A_G_b38	Adipose_Subcutaneous.v8.sqtl_signifpairs.txt.gz	2.42399e-19	chr14:70342729:70353136:clu_22760:ENSG00000133983.14
rs11846101	Veillonella.parvula	14	70454503	snv	A	G	G	0.064612992	14	70454503	70454503	A	G	ncRNA_intronic	ADAM20P1;ENSG00000257759	.	.	.	chr14_70454503_A_G_b38	chr14	70454503	A	G	ENSG00000198732.10	0.0792683	0.000142786	Thyroid.v8.signif_variant_gene_pairs.txt.gz	chr14_70454503_A_G_b38	Brain_Cortex.v8.sqtl_signifpairs.txt.gz	8.38992e-08	chr14:70342729:70353136:clu_18004:ENSG00000213463.4
rs11846101	Veillonella.parvula	14	70454503	snv	A	G	G	0.064612992	14	70454503	70454503	A	G	ncRNA_intronic	ADAM20P1;ENSG00000257759	.	.	.	chr14_70454503_A_G_b38	chr14	70454503	A	G	ENSG00000198732.10	0.0792683	0.000142786	Thyroid.v8.signif_variant_gene_pairs.txt.gz	chr14_70454503_A_G_b38	Adipose_Visceral_Omentum.v8.sqtl_signifpairs.txt.gz	3.32077e-10	chr14:70342729:70353136:clu_22080:ENSG00000213463.4
rs11846101	Veillonella.parvula	14	70454503	snv	A	G	G	0.064612992	14	70454503	70454503	A	G	ncRNA_intronic	ADAM20P1;ENSG00000257759	.	.	.	chr14_70454503_A_G_b38	chr14	70454503	A	G	ENSG00000198732.10	0.0792683	0.000142786	Thyroid.v8.signif_variant_gene_pairs.txt.gz	chr14_70454503_A_G_b38	Small_Intestine_Terminal_Ileum.v8.sqtl_signifpairs.txt.gz	1.70845e-06	chr14:70342729:70353136:clu_20197:ENSG00000133983.14
rs11846101	Veillonella.parvula	14	70454503	snv	A	G	G	0.064612992	14	70454503	70454503	A	G	ncRNA_intronic	ADAM20P1;ENSG00000257759	.	.	.	chr14_70454503_A_G_b38	chr14	70454503	A	G	ENSG00000198732.10	0.0792683	0.000142786	Thyroid.v8.signif_variant_gene_pairs.txt.gz	chr14_70454503_A_G_b38	Pituitary.v8.sqtl_signifpairs.txt.gz	2.15265e-07	chr14:70342729:70353136:clu_21522:ENSG00000213463.4
rs11846101	Veillonella.parvula	14	70454503	snv	A	G	G	0.064612992	14	70454503	70454503	A	G	ncRNA_intronic	ADAM20P1;ENSG00000257759	.	.	.	chr14_70454503_A_G_b38	chr14	70454503	A	G	ENSG00000198732.10	0.0792683	0.000142786	Thyroid.v8.signif_variant_gene_pairs.txt.gz	chr14_70454503_A_G_b38	Heart_Atrial_Appendage.v8.sqtl_signifpairs.txt.gz	2.17069e-06	chr14:70342729:70353136:clu_19960:ENSG00000133983.14
rs11846101	Veillonella.parvula	14	70454503	snv	A	G	G	0.064612992	14	70454503	70454503	A	G	ncRNA_intronic	ADAM20P1;ENSG00000257759	.	.	.	chr14_70454503_A_G_b38	chr14	70454503	A	G	ENSG00000198732.10	0.0792683	0.000142786	Thyroid.v8.signif_variant_gene_pairs.txt.gz	chr14_70454503_A_G_b38	Nerve_Tibial.v8.sqtl_signifpairs.txt.gz	4.9409e-16	chr14:70342729:70353136:clu_23443:ENSG00000133983.14
rs11846101	Veillonella.parvula	14	70454503	snv	A	G	G	0.064612992	14	70454503	70454503	A	G	ncRNA_intronic	ADAM20P1;ENSG00000257759	.	.	.	chr14_70454503_A_G_b38	chr14	70454503	A	G	ENSG00000198732.10	0.0792683	0.000142786	Thyroid.v8.signif_variant_gene_pairs.txt.gz	chr14_70454503_A_G_b38	Prostate.v8.sqtl_signifpairs.txt.gz	3.88984e-08	chr14:70342729:70353136:clu_20836:ENSG00000213463.4
rs11846101	Veillonella.parvula	14	70454503	snv	A	G	G	0.064612992	14	70454503	70454503	A	G	ncRNA_intronic	ADAM20P1;ENSG00000257759	.	.	.	chr14_70454503_A_G_b38	chr14	70454503	A	G	ENSG00000198732.10	0.0792683	0.000142786	Thyroid.v8.signif_variant_gene_pairs.txt.gz	chr14_70454503_A_G_b38	Stomach.v8.sqtl_signifpairs.txt.gz	1.98473e-08	chr14:70342729:70353136:clu_20386:ENSG00000133983.14
rs11846101	Veillonella.parvula	14	70454503	snv	A	G	G	0.064612992	14	70454503	70454503	A	G	ncRNA_intronic	ADAM20P1;ENSG00000257759	.	.	.	chr14_70454503_A_G_b38	chr14	70454503	A	G	ENSG00000198732.10	0.0792683	0.000142786	Thyroid.v8.signif_variant_gene_pairs.txt.gz	chr14_70454503_A_G_b38	Skin_Sun_Exposed_Lower_leg.v8.sqtl_signifpairs.txt.gz	1.04427e-23	chr14:70342729:70353136:clu_23291:ENSG00000213463.4
rs11846101	Veillonella.parvula	14	70454503	snv	A	G	G	0.064612992	14	70454503	70454503	A	G	ncRNA_intronic	ADAM20P1;ENSG00000257759	.	.	.	chr14_70454503_A_G_b38	chr14	70454503	A	G	ENSG00000198732.10	0.0792683	0.000142786	Thyroid.v8.signif_variant_gene_pairs.txt.gz	chr14_70454503_A_G_b38	Artery_Tibial.v8.sqtl_signifpairs.txt.gz	1.59378e-25	chr14:70342729:70353136:clu_20961:ENSG00000213463.4
rs11846101	Veillonella.parvula	14	70454503	snv	A	G	G	0.064612992	14	70454503	70454503	A	G	ncRNA_intronic	ADAM20P1;ENSG00000257759	.	.	.	chr14_70454503_A_G_b38	chr14	70454503	A	G	ENSG00000198732.10	0.0792683	0.000142786	Thyroid.v8.signif_variant_gene_pairs.txt.gz	chr14_70454503_A_G_b38	Heart_Left_Ventricle.v8.sqtl_signifpairs.txt.gz	3.79571e-10	chr14:70342729:70353136:clu_17939:ENSG00000213463.4
rs11846101	Veillonella.parvula	14	70454503	snv	A	G	G	0.064612992	14	70454503	70454503	A	G	ncRNA_intronic	ADAM20P1;ENSG00000257759	.	.	.	chr14_70454503_A_G_b38	chr14	70454503	A	G	ENSG00000198732.10	0.0792683	0.000142786	Thyroid.v8.signif_variant_gene_pairs.txt.gz	chr14_70454503_A_G_b38	Pancreas.v8.sqtl_signifpairs.txt.gz	1.32868e-07	chr14:70342729:70353136:clu_18185:ENSG00000133983.14
rs11846101	Veillonella.parvula	14	70454503	snv	A	G	G	0.064612992	14	70454503	70454503	A	G	ncRNA_intronic	ADAM20P1;ENSG00000257759	.	.	.	chr14_70454503_A_G_b38	chr14	70454503	A	G	ENSG00000198732.10	0.0792683	0.000142786	Thyroid.v8.signif_variant_gene_pairs.txt.gz	chr14_70454503_A_G_b38	Brain_Cortex.v8.sqtl_signifpairs.txt.gz	8.38992e-08	chr14:70342729:70353136:clu_18004:ENSG00000133983.14
rs11846101	Veillonella.parvula	14	70454503	snv	A	G	G	0.064612992	14	70454503	70454503	A	G	ncRNA_intronic	ADAM20P1;ENSG00000257759	.	.	.	chr14_70454503_A_G_b38	chr14	70454503	A	G	ENSG00000198732.10	0.0792683	0.000142786	Thyroid.v8.signif_variant_gene_pairs.txt.gz	chr14_70454503_A_G_b38	Brain_Frontal_Cortex_BA9.v8.sqtl_signifpairs.txt.gz	3.72567e-07	chr14:70342729:70353136:clu_16679:ENSG00000213463.4
rs11846101	Veillonella.parvula	14	70454503	snv	A	G	G	0.064612992	14	70454503	70454503	A	G	ncRNA_intronic	ADAM20P1;ENSG00000257759	.	.	.	chr14_70454503_A_G_b38	chr14	70454503	A	G	ENSG00000198732.10	0.0792683	0.000142786	Thyroid.v8.signif_variant_gene_pairs.txt.gz	chr14_70454503_A_G_b38	Prostate.v8.sqtl_signifpairs.txt.gz	3.88984e-08	chr14:70342729:70353136:clu_20836:ENSG00000133983.14
rs11846101	Veillonella.parvula	14	70454503	snv	A	G	G	0.064612992	14	70454503	70454503	A	G	ncRNA_intronic	ADAM20P1;ENSG00000257759	.	.	.	chr14_70454503_A_G_b38	chr14	70454503	A	G	ENSG00000198732.10	0.0792683	0.000142786	Thyroid.v8.signif_variant_gene_pairs.txt.gz	chr14_70454503_A_G_b38	Brain_Nucleus_accumbens_basal_ganglia.v8.sqtl_signifpairs.txt.gz	1.45086e-06	chr14:70342729:70353136:clu_17857:ENSG00000213463.4
rs11846101	Veillonella.parvula	14	70454503	snv	A	G	G	0.064612992	14	70454503	70454503	A	G	ncRNA_intronic	ADAM20P1;ENSG00000257759	.	.	.	chr14_70454503_A_G_b38	chr14	70454503	A	G	ENSG00000198732.10	0.0792683	0.000142786	Thyroid.v8.signif_variant_gene_pairs.txt.gz	chr14_70454503_A_G_b38	Colon_Transverse.v8.sqtl_signifpairs.txt.gz	3.66689e-17	chr14:70342729:70353136:clu_22117:ENSG00000133983.14
rs11846101	Veillonella.parvula	14	70454503	snv	A	G	G	0.064612992	14	70454503	70454503	A	G	ncRNA_intronic	ADAM20P1;ENSG00000257759	.	.	.	chr14_70454503_A_G_b38	chr14	70454503	A	G	ENSG00000198732.10	0.0792683	0.000142786	Thyroid.v8.signif_variant_gene_pairs.txt.gz	chr14_70454503_A_G_b38	Breast_Mammary_Tissue.v8.sqtl_signifpairs.txt.gz	4.8264e-12	chr14:70342729:70353136:clu_22914:ENSG00000213463.4
rs11846101	Veillonella.parvula	14	70454503	snv	A	G	G	0.064612992	14	70454503	70454503	A	G	ncRNA_intronic	ADAM20P1;ENSG00000257759	.	.	.	chr14_70454503_A_G_b38	chr14	70454503	A	G	ENSG00000198732.10	0.0792683	0.000142786	Thyroid.v8.signif_variant_gene_pairs.txt.gz	chr14_70454503_A_G_b38	Liver.v8.sqtl_signifpairs.txt.gz	2.55442e-07	chr14:70342729:70353136:clu_15518:ENSG00000133983.14
rs11846101	Veillonella.parvula	14	70454503	snv	A	G	G	0.064612992	14	70454503	70454503	A	G	ncRNA_intronic	ADAM20P1;ENSG00000257759	.	.	.	chr14_70454503_A_G_b38	chr14	70454503	A	G	ENSG00000198732.10	0.0792683	0.000142786	Thyroid.v8.signif_variant_gene_pairs.txt.gz	chr14_70454503_A_G_b38	Heart_Left_Ventricle.v8.sqtl_signifpairs.txt.gz	3.79571e-10	chr14:70342729:70353136:clu_17939:ENSG00000133983.14
rs11846101	Veillonella.parvula	14	70454503	snv	A	G	G	0.064612992	14	70454503	70454503	A	G	ncRNA_intronic	ADAM20P1;ENSG00000257759	.	.	.	chr14_70454503_A_G_b38	chr14	70454503	A	G	ENSG00000198732.10	0.0792683	0.000142786	Thyroid.v8.signif_variant_gene_pairs.txt.gz	chr14_70454503_A_G_b38	Esophagus_Muscularis.v8.sqtl_signifpairs.txt.gz	2.25156e-12	chr14:70342729:70353136:clu_20947:ENSG00000213463.4
rs11846101	Veillonella.parvula	14	70454503	snv	A	G	G	0.064612992	14	70454503	70454503	A	G	ncRNA_intronic	ADAM20P1;ENSG00000257759	.	.	.	chr14_70454503_A_G_b38	chr14	70454503	A	G	ENSG00000198732.10	0.0792683	0.000142786	Thyroid.v8.signif_variant_gene_pairs.txt.gz	chr14_70454503_A_G_b38	Colon_Sigmoid.v8.sqtl_signifpairs.txt.gz	4.93461e-10	chr14:70342729:70353136:clu_20529:ENSG00000133983.14
rs11846101	Veillonella.parvula	14	70454503	snv	A	G	G	0.064612992	14	70454503	70454503	A	G	ncRNA_intronic	ADAM20P1;ENSG00000257759	.	.	.	chr14_70454503_A_G_b38	chr14	70454503	A	G	ENSG00000198732.10	0.0792683	0.000142786	Thyroid.v8.signif_variant_gene_pairs.txt.gz	chr14_70454503_A_G_b38	Adrenal_Gland.v8.sqtl_signifpairs.txt.gz	4.103e-08	chr14:70342729:70353136:clu_18047:ENSG00000213463.4
rs11846101	Veillonella.parvula	14	70454503	snv	A	G	G	0.064612992	14	70454503	70454503	A	G	ncRNA_intronic	ADAM20P1;ENSG00000257759	.	.	.	chr14_70454503_A_G_b38	chr14	70454503	A	G	ENSG00000198732.10	0.0792683	0.000142786	Thyroid.v8.signif_variant_gene_pairs.txt.gz	chr14_70454503_A_G_b38	Artery_Tibial.v8.sqtl_signifpairs.txt.gz	1.59378e-25	chr14:70342729:70353136:clu_20961:ENSG00000133983.14
rs11846101	Veillonella.parvula	14	70454503	snv	A	G	G	0.064612992	14	70454503	70454503	A	G	ncRNA_intronic	ADAM20P1;ENSG00000257759	.	.	.	chr14_70454503_A_G_b38	chr14	70454503	A	G	ENSG00000198732.10	0.0792683	0.000142786	Thyroid.v8.signif_variant_gene_pairs.txt.gz	chr14_70454503_A_G_b38	Brain_Putamen_basal_ganglia.v8.sqtl_signifpairs.txt.gz	8.97216e-10	chr14:70353252:70359519:clu_15617:ENSG00000213463.4
rs11846101	Veillonella.parvula	14	70454503	snv	A	G	G	0.064612992	14	70454503	70454503	A	G	ncRNA_intronic	ADAM20P1;ENSG00000257759	.	.	.	chr14_70454503_A_G_b38	chr14	70454503	A	G	ENSG00000198732.10	0.0792683	0.000142786	Thyroid.v8.signif_variant_gene_pairs.txt.gz	chr14_70454503_A_G_b38	Esophagus_Muscularis.v8.sqtl_signifpairs.txt.gz	2.25156e-12	chr14:70342729:70353136:clu_20947:ENSG00000133983.14
rs11846101	Veillonella.parvula	14	70454503	snv	A	G	G	0.064612992	14	70454503	70454503	A	G	ncRNA_intronic	ADAM20P1;ENSG00000257759	.	.	.	chr14_70454503_A_G_b38	chr14	70454503	A	G	ENSG00000198732.10	0.0792683	0.000142786	Thyroid.v8.signif_variant_gene_pairs.txt.gz	chr14_70454503_A_G_b38	Adrenal_Gland.v8.sqtl_signifpairs.txt.gz	4.103e-08	chr14:70342729:70353136:clu_18047:ENSG00000133983.14
rs11846101	Veillonella.parvula	14	70454503	snv	A	G	G	0.064612992	14	70454503	70454503	A	G	ncRNA_intronic	ADAM20P1;ENSG00000257759	.	.	.	chr14_70454503_A_G_b38	chr14	70454503	A	G	ENSG00000198732.10	0.0792683	0.000142786	Thyroid.v8.signif_variant_gene_pairs.txt.gz	chr14_70454503_A_G_b38	Esophagus_Gastroesophageal_Junction.v8.sqtl_signifpairs.txt.gz	9.44199e-09	chr14:70342729:70353136:clu_20009:ENSG00000133983.14
rs11846101	Veillonella.parvula	14	70454503	snv	A	G	G	0.064612992	14	70454503	70454503	A	G	ncRNA_intronic	ADAM20P1;ENSG00000257759	.	.	.	chr14_70454503_A_G_b38	chr14	70454503	A	G	ENSG00000198732.10	0.0792683	0.000142786	Thyroid.v8.signif_variant_gene_pairs.txt.gz	chr14_70454503_A_G_b38	Brain_Nucleus_accumbens_basal_ganglia.v8.sqtl_signifpairs.txt.gz	1.45086e-06	chr14:70342729:70353136:clu_17857:ENSG00000133983.14
rs11846101	Veillonella.parvula	14	70454503	snv	A	G	G	0.064612992	14	70454503	70454503	A	G	ncRNA_intronic	ADAM20P1;ENSG00000257759	.	.	.	chr14_70454503_A_G_b38	chr14	70454503	A	G	ENSG00000198732.10	0.0792683	0.000142786	Thyroid.v8.signif_variant_gene_pairs.txt.gz	chr14_70454503_A_G_b38	Pituitary.v8.sqtl_signifpairs.txt.gz	2.15265e-07	chr14:70342729:70353136:clu_21522:ENSG00000133983.14
rs11846101	Veillonella.parvula	14	70454503	snv	A	G	G	0.064612992	14	70454503	70454503	A	G	ncRNA_intronic	ADAM20P1;ENSG00000257759	.	.	.	chr14_70454503_A_G_b38	chr14	70454503	A	G	ENSG00000198732.10	0.0792683	0.000142786	Thyroid.v8.signif_variant_gene_pairs.txt.gz	chr14_70454503_A_G_b38	Colon_Transverse.v8.sqtl_signifpairs.txt.gz	3.66689e-17	chr14:70342729:70353136:clu_22117:ENSG00000213463.4
rs11846101	Veillonella.parvula	14	70454503	snv	A	G	G	0.064612992	14	70454503	70454503	A	G	ncRNA_intronic	ADAM20P1;ENSG00000257759	.	.	.	chr14_70454503_A_G_b38	chr14	70454503	A	G	ENSG00000198732.10	0.0792683	0.000142786	Thyroid.v8.signif_variant_gene_pairs.txt.gz	chr14_70454503_A_G_b38	Breast_Mammary_Tissue.v8.sqtl_signifpairs.txt.gz	4.8264e-12	chr14:70342729:70353136:clu_22914:ENSG00000133983.14
rs11846101	Veillonella.parvula	14	70454503	snv	A	G	G	0.064612992	14	70454503	70454503	A	G	ncRNA_intronic	ADAM20P1;ENSG00000257759	.	.	.	chr14_70454503_A_G_b38	chr14	70454503	A	G	ENSG00000198732.10	0.0792683	0.000142786	Thyroid.v8.signif_variant_gene_pairs.txt.gz	chr14_70454503_A_G_b38	Colon_Sigmoid.v8.sqtl_signifpairs.txt.gz	4.93461e-10	chr14:70342729:70353136:clu_20529:ENSG00000213463.4
rs11846101	Veillonella.parvula	14	70454503	snv	A	G	G	0.064612992	14	70454503	70454503	A	G	ncRNA_intronic	ADAM20P1;ENSG00000257759	.	.	.	chr14_70454503_A_G_b38	chr14	70454503	A	G	ENSG00000198732.10	0.0792683	0.000142786	Thyroid.v8.signif_variant_gene_pairs.txt.gz	chr14_70454503_A_G_b38	Brain_Caudate_basal_ganglia.v8.sqtl_signifpairs.txt.gz	8.76384e-07	chr14:70342729:70353136:clu_17474:ENSG00000213463.4
rs11846101	Veillonella.parvula	14	70454503	snv	A	G	G	0.064612992	14	70454503	70454503	A	G	ncRNA_intronic	ADAM20P1;ENSG00000257759	.	.	.	chr14_70454503_A_G_b38	chr14	70454503	A	G	ENSG00000198732.10	0.0792683	0.000142786	Thyroid.v8.signif_variant_gene_pairs.txt.gz	chr14_70454503_A_G_b38	Lung.v8.sqtl_signifpairs.txt.gz	1.53425e-18	chr14:70342729:70353136:clu_23889:ENSG00000133983.14
rs11846101	Veillonella.parvula	14	70454503	snv	A	G	G	0.064612992	14	70454503	70454503	A	G	ncRNA_intronic	ADAM20P1;ENSG00000257759	.	.	.	chr14_70454503_A_G_b38	chr14	70454503	A	G	ENSG00000198732.10	0.0792683	0.000142786	Thyroid.v8.signif_variant_gene_pairs.txt.gz	chr14_70454503_A_G_b38	Adipose_Visceral_Omentum.v8.sqtl_signifpairs.txt.gz	3.32077e-10	chr14:70342729:70353136:clu_22080:ENSG00000133983.14
rs11846101	Veillonella.parvula	14	70454503	snv	A	G	G	0.064612992	14	70454503	70454503	A	G	ncRNA_intronic	ADAM20P1;ENSG00000257759	.	.	.	chr14_70454503_A_G_b38	chr14	70454503	A	G	ENSG00000198732.10	0.0792683	0.000142786	Thyroid.v8.signif_variant_gene_pairs.txt.gz	chr14_70454503_A_G_b38	Ovary.v8.sqtl_signifpairs.txt.gz	1.22257e-07	chr14:70342729:70353136:clu_18235:ENSG00000213463.4
rs11846101	Veillonella.parvula	14	70454503	snv	A	G	G	0.064612992	14	70454503	70454503	A	G	ncRNA_intronic	ADAM20P1;ENSG00000257759	.	.	.	chr14_70454503_A_G_b38	chr14	70454503	A	G	ENSG00000198732.10	0.0792683	0.000142786	Thyroid.v8.signif_variant_gene_pairs.txt.gz	chr14_70454503_A_G_b38	Brain_Caudate_basal_ganglia.v8.sqtl_signifpairs.txt.gz	8.76384e-07	chr14:70342729:70353136:clu_17474:ENSG00000133983.14
rs11846101	Veillonella.parvula	14	70454503	snv	A	G	G	0.064612992	14	70454503	70454503	A	G	ncRNA_intronic	ADAM20P1;ENSG00000257759	.	.	.	chr14_70454503_A_G_b38	chr14	70454503	A	G	ENSG00000198732.10	0.0792683	0.000142786	Thyroid.v8.signif_variant_gene_pairs.txt.gz	chr14_70454503_A_G_b38	Muscle_Skeletal.v8.sqtl_signifpairs.txt.gz	9.387e-20	chr14:70342729:70353136:clu_20159:ENSG00000133983.14
rs11846101	Veillonella.parvula	14	70454503	snv	A	G	G	0.064612992	14	70454503	70454503	A	G	ncRNA_intronic	ADAM20P1;ENSG00000257759	.	.	.	chr14_70454503_A_G_b38	chr14	70454503	A	G	ENSG00000198732.10	0.0792683	0.000142786	Thyroid.v8.signif_variant_gene_pairs.txt.gz	chr14_70454503_A_G_b38	Lung.v8.sqtl_signifpairs.txt.gz	1.53425e-18	chr14:70342729:70353136:clu_23889:ENSG00000213463.4
rs11846101	Veillonella.parvula	14	70454503	snv	A	G	G	0.064612992	14	70454503	70454503	A	G	ncRNA_intronic	ADAM20P1;ENSG00000257759	.	.	.	chr14_70454503_A_G_b38	chr14	70454503	A	G	ENSG00000198732.10	0.0792683	0.000142786	Thyroid.v8.signif_variant_gene_pairs.txt.gz	chr14_70454503_A_G_b38	Skin_Sun_Exposed_Lower_leg.v8.sqtl_signifpairs.txt.gz	1.04427e-23	chr14:70342729:70353136:clu_23291:ENSG00000133983.14
rs11846101	Veillonella.parvula	14	70454503	snv	A	G	G	0.064612992	14	70454503	70454503	A	G	ncRNA_intronic	ADAM20P1;ENSG00000257759	.	.	.	chr14_70454503_A_G_b38	chr14	70454503	A	G	ENSG00000198732.10	0.0792683	0.000142786	Thyroid.v8.signif_variant_gene_pairs.txt.gz	chr14_70454503_A_G_b38	Stomach.v8.sqtl_signifpairs.txt.gz	1.98473e-08	chr14:70342729:70353136:clu_20386:ENSG00000213463.4
rs11846101	Veillonella.parvula	14	70454503	snv	A	G	G	0.064612992	14	70454503	70454503	A	G	ncRNA_intronic	ADAM20P1;ENSG00000257759	.	.	.	chr14_70454503_A_G_b38	chr14	70454503	A	G	ENSG00000198732.10	0.0792683	0.000142786	Thyroid.v8.signif_variant_gene_pairs.txt.gz	chr14_70454503_A_G_b38	Testis.v8.sqtl_signifpairs.txt.gz	9.95849e-17	chr14:70342729:70353136:clu_39230:ENSG00000213463.4
rs11846101	Veillonella.parvula	14	70454503	snv	A	G	G	0.064612992	14	70454503	70454503	A	G	ncRNA_intronic	ADAM20P1;ENSG00000257759	.	.	.	chr14_70454503_A_G_b38	chr14	70454503	A	G	ENSG00000198732.10	0.0792683	0.000142786	Thyroid.v8.signif_variant_gene_pairs.txt.gz	chr14_70454503_A_G_b38	Brain_Putamen_basal_ganglia.v8.sqtl_signifpairs.txt.gz	8.97216e-10	chr14:70353252:70359519:clu_15617:ENSG00000133983.14
rs11846101	Veillonella.parvula	14	70454503	snv	A	G	G	0.064612992	14	70454503	70454503	A	G	ncRNA_intronic	ADAM20P1;ENSG00000257759	.	.	.	chr14_70454503_A_G_b38	chr14	70454503	A	G	ENSG00000198732.10	0.0792683	0.000142786	Thyroid.v8.signif_variant_gene_pairs.txt.gz	chr14_70454503_A_G_b38	Spleen.v8.sqtl_signifpairs.txt.gz	5.65977e-08	chr14:70342729:70353136:clu_19509:ENSG00000133983.14
rs11846101	Veillonella.parvula	14	70454503	snv	A	G	G	0.064612992	14	70454503	70454503	A	G	ncRNA_intronic	ADAM20P1;ENSG00000257759	.	.	.	chr14_70454503_A_G_b38	chr14	70454503	A	G	ENSG00000198732.10	0.0792683	0.000142786	Thyroid.v8.signif_variant_gene_pairs.txt.gz	chr14_70454503_A_G_b38	Muscle_Skeletal.v8.sqtl_signifpairs.txt.gz	9.387e-20	chr14:70342729:70353136:clu_20159:ENSG00000213463.4
rs11846101	Veillonella.parvula	14	70454503	snv	A	G	G	0.064612992	14	70454503	70454503	A	G	ncRNA_intronic	ADAM20P1;ENSG00000257759	.	.	.	chr14_70454503_A_G_b38	chr14	70454503	A	G	ENSG00000198732.10	0.0792683	0.000142786	Thyroid.v8.signif_variant_gene_pairs.txt.gz	chr14_70454503_A_G_b38	Artery_Aorta.v8.sqtl_signifpairs.txt.gz	3.54118e-15	chr14:70342729:70353136:clu_20170:ENSG00000213463.4
rs11846101	Veillonella.parvula	14	70454503	snv	A	G	G	0.064612992	14	70454503	70454503	A	G	ncRNA_intronic	ADAM20P1;ENSG00000257759	.	.	.	chr14_70454503_A_G_b38	chr14	70454503	A	G	ENSG00000198732.10	0.0792683	0.000142786	Thyroid.v8.signif_variant_gene_pairs.txt.gz	chr14_70454503_A_G_b38	Ovary.v8.sqtl_signifpairs.txt.gz	1.22257e-07	chr14:70342729:70353136:clu_18235:ENSG00000133983.14
rs11846101	Veillonella.parvula	14	70454503	snv	A	G	G	0.064612992	14	70454503	70454503	A	G	ncRNA_intronic	ADAM20P1;ENSG00000257759	.	.	.	chr14_70454503_A_G_b38	chr14	70454503	A	G	ENSG00000198732.10	0.0792683	0.000142786	Thyroid.v8.signif_variant_gene_pairs.txt.gz	chr14_70454503_A_G_b38	Nerve_Tibial.v8.sqtl_signifpairs.txt.gz	4.9409e-16	chr14:70342729:70353136:clu_23443:ENSG00000213463.4
rs11846101	Veillonella.parvula	14	70454503	snv	A	G	G	0.064612992	14	70454503	70454503	A	G	ncRNA_intronic	ADAM20P1;ENSG00000257759	.	.	.	chr14_70454503_A_G_b38	chr14	70454503	A	G	ENSG00000198732.10	0.0792683	0.000142786	Thyroid.v8.signif_variant_gene_pairs.txt.gz	chr14_70454503_A_G_b38	Esophagus_Mucosa.v8.sqtl_signifpairs.txt.gz	1.83651e-15	chr14:70342729:70353136:clu_21033:ENSG00000133983.14
rs11846101	Veillonella.parvula	14	70454503	snv	A	G	G	0.064612992	14	70454503	70454503	A	G	ncRNA_intronic	ADAM20P1;ENSG00000257759	.	.	.	chr14_70454503_A_G_b38	chr14	70454503	A	G	ENSG00000198732.10	0.0792683	0.000142786	Thyroid.v8.signif_variant_gene_pairs.txt.gz	chr14_70454503_A_G_b38	Thyroid.v8.sqtl_signifpairs.txt.gz	1.74161e-18	chr14:70342729:70353136:clu_24087:ENSG00000133983.14
rs11846101	Veillonella.parvula	14	70454503	snv	A	G	G	0.064612992	14	70454503	70454503	A	G	ncRNA_intronic	ADAM20P1;ENSG00000257759	.	.	.	chr14_70454503_A_G_b38	chr14	70454503	A	G	ENSG00000198732.10	0.0792683	0.000142786	Thyroid.v8.signif_variant_gene_pairs.txt.gz	chr14_70454503_A_G_b38	Esophagus_Gastroesophageal_Junction.v8.sqtl_signifpairs.txt.gz	9.44199e-09	chr14:70342729:70353136:clu_20009:ENSG00000213463.4
rs11846101	Veillonella.parvula	14	70454503	snv	A	G	G	0.064612992	14	70454503	70454503	A	G	ncRNA_intronic	ADAM20P1;ENSG00000257759	.	.	.	chr14_70454503_A_G_b38	chr14	70454503	A	G	ENSG00000198732.10	0.0792683	0.000142786	Thyroid.v8.signif_variant_gene_pairs.txt.gz	chr14_70454503_A_G_b38	Cells_Cultured_fibroblasts.v8.sqtl_signifpairs.txt.gz	1.0447e-16	chr14:70342729:70353136:clu_18160:ENSG00000133983.14
rs11846101	Veillonella.parvula	14	70454503	snv	A	G	G	0.064612992	14	70454503	70454503	A	G	ncRNA_intronic	ADAM20P1;ENSG00000257759	.	.	.	chr14_70454503_A_G_b38	chr14	70454503	A	G	ENSG00000198732.10	0.0792683	0.000142786	Thyroid.v8.signif_variant_gene_pairs.txt.gz	chr14_70454503_A_G_b38	Thyroid.v8.sqtl_signifpairs.txt.gz	1.74161e-18	chr14:70342729:70353136:clu_24087:ENSG00000213463.4
rs11846101	Veillonella.parvula	14	70454503	snv	A	G	G	0.064612992	14	70454503	70454503	A	G	ncRNA_intronic	ADAM20P1;ENSG00000257759	.	.	.	chr14_70454503_A_G_b38	chr14	70454503	A	G	ENSG00000198732.10	0.0792683	0.000142786	Thyroid.v8.signif_variant_gene_pairs.txt.gz	chr14_70454503_A_G_b38	Artery_Aorta.v8.sqtl_signifpairs.txt.gz	3.54118e-15	chr14:70342729:70353136:clu_20170:ENSG00000133983.14
rs11846101	Veillonella.parvula	14	70454503	snv	A	G	G	0.064612992	14	70454503	70454503	A	G	ncRNA_intronic	ADAM20P1;ENSG00000257759	.	.	.	chr14_70454503_A_G_b38	chr14	70454503	A	G	ENSG00000198732.10	0.0792683	0.000142786	Thyroid.v8.signif_variant_gene_pairs.txt.gz	chr14_70454503_A_G_b38	Testis.v8.sqtl_signifpairs.txt.gz	9.95849e-17	chr14:70342729:70353136:clu_39230:ENSG00000133983.14
rs11846101	Veillonella.parvula	14	70454503	snv	A	G	G	0.064612992	14	70454503	70454503	A	G	ncRNA_intronic	ADAM20P1;ENSG00000257759	.	.	.	chr14_70454503_A_G_b38	chr14	70454503	A	G	ENSG00000139985.6	0.0779037	9.00038e-06	Muscle_Skeletal.v8.signif_variant_gene_pairs.txt.gz	chr14_70454503_A_G_b38	Skin_Not_Sun_Exposed_Suprapubic.v8.sqtl_signifpairs.txt.gz	1.42097e-16	chr14:70342729:70353136:clu_22722:ENSG00000133983.14
rs11846101	Veillonella.parvula	14	70454503	snv	A	G	G	0.064612992	14	70454503	70454503	A	G	ncRNA_intronic	ADAM20P1;ENSG00000257759	.	.	.	chr14_70454503_A_G_b38	chr14	70454503	A	G	ENSG00000139985.6	0.0779037	9.00038e-06	Muscle_Skeletal.v8.signif_variant_gene_pairs.txt.gz	chr14_70454503_A_G_b38	Brain_Spinal_cord_cervical_c-1.v8.sqtl_signifpairs.txt.gz	2.35398e-07	chr14:70353252:70359519:clu_15293:ENSG00000133983.14
rs11846101	Veillonella.parvula	14	70454503	snv	A	G	G	0.064612992	14	70454503	70454503	A	G	ncRNA_intronic	ADAM20P1;ENSG00000257759	.	.	.	chr14_70454503_A_G_b38	chr14	70454503	A	G	ENSG00000139985.6	0.0779037	9.00038e-06	Muscle_Skeletal.v8.signif_variant_gene_pairs.txt.gz	chr14_70454503_A_G_b38	Adipose_Subcutaneous.v8.sqtl_signifpairs.txt.gz	2.42399e-19	chr14:70342729:70353136:clu_22760:ENSG00000213463.4
rs11846101	Veillonella.parvula	14	70454503	snv	A	G	G	0.064612992	14	70454503	70454503	A	G	ncRNA_intronic	ADAM20P1;ENSG00000257759	.	.	.	chr14_70454503_A_G_b38	chr14	70454503	A	G	ENSG00000139985.6	0.0779037	9.00038e-06	Muscle_Skeletal.v8.signif_variant_gene_pairs.txt.gz	chr14_70454503_A_G_b38	Brain_Frontal_Cortex_BA9.v8.sqtl_signifpairs.txt.gz	3.72567e-07	chr14:70342729:70353136:clu_16679:ENSG00000133983.14
rs11846101	Veillonella.parvula	14	70454503	snv	A	G	G	0.064612992	14	70454503	70454503	A	G	ncRNA_intronic	ADAM20P1;ENSG00000257759	.	.	.	chr14_70454503_A_G_b38	chr14	70454503	A	G	ENSG00000139985.6	0.0779037	9.00038e-06	Muscle_Skeletal.v8.signif_variant_gene_pairs.txt.gz	chr14_70454503_A_G_b38	Adipose_Subcutaneous.v8.sqtl_signifpairs.txt.gz	2.42399e-19	chr14:70342729:70353136:clu_22760:ENSG00000133983.14
rs11846101	Veillonella.parvula	14	70454503	snv	A	G	G	0.064612992	14	70454503	70454503	A	G	ncRNA_intronic	ADAM20P1;ENSG00000257759	.	.	.	chr14_70454503_A_G_b38	chr14	70454503	A	G	ENSG00000139985.6	0.0779037	9.00038e-06	Muscle_Skeletal.v8.signif_variant_gene_pairs.txt.gz	chr14_70454503_A_G_b38	Brain_Cortex.v8.sqtl_signifpairs.txt.gz	8.38992e-08	chr14:70342729:70353136:clu_18004:ENSG00000213463.4
rs11846101	Veillonella.parvula	14	70454503	snv	A	G	G	0.064612992	14	70454503	70454503	A	G	ncRNA_intronic	ADAM20P1;ENSG00000257759	.	.	.	chr14_70454503_A_G_b38	chr14	70454503	A	G	ENSG00000139985.6	0.0779037	9.00038e-06	Muscle_Skeletal.v8.signif_variant_gene_pairs.txt.gz	chr14_70454503_A_G_b38	Adipose_Visceral_Omentum.v8.sqtl_signifpairs.txt.gz	3.32077e-10	chr14:70342729:70353136:clu_22080:ENSG00000213463.4
rs11846101	Veillonella.parvula	14	70454503	snv	A	G	G	0.064612992	14	70454503	70454503	A	G	ncRNA_intronic	ADAM20P1;ENSG00000257759	.	.	.	chr14_70454503_A_G_b38	chr14	70454503	A	G	ENSG00000139985.6	0.0779037	9.00038e-06	Muscle_Skeletal.v8.signif_variant_gene_pairs.txt.gz	chr14_70454503_A_G_b38	Small_Intestine_Terminal_Ileum.v8.sqtl_signifpairs.txt.gz	1.70845e-06	chr14:70342729:70353136:clu_20197:ENSG00000133983.14
rs11846101	Veillonella.parvula	14	70454503	snv	A	G	G	0.064612992	14	70454503	70454503	A	G	ncRNA_intronic	ADAM20P1;ENSG00000257759	.	.	.	chr14_70454503_A_G_b38	chr14	70454503	A	G	ENSG00000139985.6	0.0779037	9.00038e-06	Muscle_Skeletal.v8.signif_variant_gene_pairs.txt.gz	chr14_70454503_A_G_b38	Pituitary.v8.sqtl_signifpairs.txt.gz	2.15265e-07	chr14:70342729:70353136:clu_21522:ENSG00000213463.4
rs11846101	Veillonella.parvula	14	70454503	snv	A	G	G	0.064612992	14	70454503	70454503	A	G	ncRNA_intronic	ADAM20P1;ENSG00000257759	.	.	.	chr14_70454503_A_G_b38	chr14	70454503	A	G	ENSG00000139985.6	0.0779037	9.00038e-06	Muscle_Skeletal.v8.signif_variant_gene_pairs.txt.gz	chr14_70454503_A_G_b38	Heart_Atrial_Appendage.v8.sqtl_signifpairs.txt.gz	2.17069e-06	chr14:70342729:70353136:clu_19960:ENSG00000133983.14
rs11846101	Veillonella.parvula	14	70454503	snv	A	G	G	0.064612992	14	70454503	70454503	A	G	ncRNA_intronic	ADAM20P1;ENSG00000257759	.	.	.	chr14_70454503_A_G_b38	chr14	70454503	A	G	ENSG00000139985.6	0.0779037	9.00038e-06	Muscle_Skeletal.v8.signif_variant_gene_pairs.txt.gz	chr14_70454503_A_G_b38	Nerve_Tibial.v8.sqtl_signifpairs.txt.gz	4.9409e-16	chr14:70342729:70353136:clu_23443:ENSG00000133983.14
rs11846101	Veillonella.parvula	14	70454503	snv	A	G	G	0.064612992	14	70454503	70454503	A	G	ncRNA_intronic	ADAM20P1;ENSG00000257759	.	.	.	chr14_70454503_A_G_b38	chr14	70454503	A	G	ENSG00000139985.6	0.0779037	9.00038e-06	Muscle_Skeletal.v8.signif_variant_gene_pairs.txt.gz	chr14_70454503_A_G_b38	Prostate.v8.sqtl_signifpairs.txt.gz	3.88984e-08	chr14:70342729:70353136:clu_20836:ENSG00000213463.4
rs11846101	Veillonella.parvula	14	70454503	snv	A	G	G	0.064612992	14	70454503	70454503	A	G	ncRNA_intronic	ADAM20P1;ENSG00000257759	.	.	.	chr14_70454503_A_G_b38	chr14	70454503	A	G	ENSG00000139985.6	0.0779037	9.00038e-06	Muscle_Skeletal.v8.signif_variant_gene_pairs.txt.gz	chr14_70454503_A_G_b38	Stomach.v8.sqtl_signifpairs.txt.gz	1.98473e-08	chr14:70342729:70353136:clu_20386:ENSG00000133983.14
rs11846101	Veillonella.parvula	14	70454503	snv	A	G	G	0.064612992	14	70454503	70454503	A	G	ncRNA_intronic	ADAM20P1;ENSG00000257759	.	.	.	chr14_70454503_A_G_b38	chr14	70454503	A	G	ENSG00000139985.6	0.0779037	9.00038e-06	Muscle_Skeletal.v8.signif_variant_gene_pairs.txt.gz	chr14_70454503_A_G_b38	Skin_Sun_Exposed_Lower_leg.v8.sqtl_signifpairs.txt.gz	1.04427e-23	chr14:70342729:70353136:clu_23291:ENSG00000213463.4
rs11846101	Veillonella.parvula	14	70454503	snv	A	G	G	0.064612992	14	70454503	70454503	A	G	ncRNA_intronic	ADAM20P1;ENSG00000257759	.	.	.	chr14_70454503_A_G_b38	chr14	70454503	A	G	ENSG00000139985.6	0.0779037	9.00038e-06	Muscle_Skeletal.v8.signif_variant_gene_pairs.txt.gz	chr14_70454503_A_G_b38	Artery_Tibial.v8.sqtl_signifpairs.txt.gz	1.59378e-25	chr14:70342729:70353136:clu_20961:ENSG00000213463.4
rs11846101	Veillonella.parvula	14	70454503	snv	A	G	G	0.064612992	14	70454503	70454503	A	G	ncRNA_intronic	ADAM20P1;ENSG00000257759	.	.	.	chr14_70454503_A_G_b38	chr14	70454503	A	G	ENSG00000139985.6	0.0779037	9.00038e-06	Muscle_Skeletal.v8.signif_variant_gene_pairs.txt.gz	chr14_70454503_A_G_b38	Heart_Left_Ventricle.v8.sqtl_signifpairs.txt.gz	3.79571e-10	chr14:70342729:70353136:clu_17939:ENSG00000213463.4
rs11846101	Veillonella.parvula	14	70454503	snv	A	G	G	0.064612992	14	70454503	70454503	A	G	ncRNA_intronic	ADAM20P1;ENSG00000257759	.	.	.	chr14_70454503_A_G_b38	chr14	70454503	A	G	ENSG00000139985.6	0.0779037	9.00038e-06	Muscle_Skeletal.v8.signif_variant_gene_pairs.txt.gz	chr14_70454503_A_G_b38	Pancreas.v8.sqtl_signifpairs.txt.gz	1.32868e-07	chr14:70342729:70353136:clu_18185:ENSG00000133983.14
rs11846101	Veillonella.parvula	14	70454503	snv	A	G	G	0.064612992	14	70454503	70454503	A	G	ncRNA_intronic	ADAM20P1;ENSG00000257759	.	.	.	chr14_70454503_A_G_b38	chr14	70454503	A	G	ENSG00000139985.6	0.0779037	9.00038e-06	Muscle_Skeletal.v8.signif_variant_gene_pairs.txt.gz	chr14_70454503_A_G_b38	Brain_Cortex.v8.sqtl_signifpairs.txt.gz	8.38992e-08	chr14:70342729:70353136:clu_18004:ENSG00000133983.14
rs11846101	Veillonella.parvula	14	70454503	snv	A	G	G	0.064612992	14	70454503	70454503	A	G	ncRNA_intronic	ADAM20P1;ENSG00000257759	.	.	.	chr14_70454503_A_G_b38	chr14	70454503	A	G	ENSG00000139985.6	0.0779037	9.00038e-06	Muscle_Skeletal.v8.signif_variant_gene_pairs.txt.gz	chr14_70454503_A_G_b38	Brain_Frontal_Cortex_BA9.v8.sqtl_signifpairs.txt.gz	3.72567e-07	chr14:70342729:70353136:clu_16679:ENSG00000213463.4
rs11846101	Veillonella.parvula	14	70454503	snv	A	G	G	0.064612992	14	70454503	70454503	A	G	ncRNA_intronic	ADAM20P1;ENSG00000257759	.	.	.	chr14_70454503_A_G_b38	chr14	70454503	A	G	ENSG00000139985.6	0.0779037	9.00038e-06	Muscle_Skeletal.v8.signif_variant_gene_pairs.txt.gz	chr14_70454503_A_G_b38	Prostate.v8.sqtl_signifpairs.txt.gz	3.88984e-08	chr14:70342729:70353136:clu_20836:ENSG00000133983.14
rs11846101	Veillonella.parvula	14	70454503	snv	A	G	G	0.064612992	14	70454503	70454503	A	G	ncRNA_intronic	ADAM20P1;ENSG00000257759	.	.	.	chr14_70454503_A_G_b38	chr14	70454503	A	G	ENSG00000139985.6	0.0779037	9.00038e-06	Muscle_Skeletal.v8.signif_variant_gene_pairs.txt.gz	chr14_70454503_A_G_b38	Brain_Nucleus_accumbens_basal_ganglia.v8.sqtl_signifpairs.txt.gz	1.45086e-06	chr14:70342729:70353136:clu_17857:ENSG00000213463.4
rs11846101	Veillonella.parvula	14	70454503	snv	A	G	G	0.064612992	14	70454503	70454503	A	G	ncRNA_intronic	ADAM20P1;ENSG00000257759	.	.	.	chr14_70454503_A_G_b38	chr14	70454503	A	G	ENSG00000139985.6	0.0779037	9.00038e-06	Muscle_Skeletal.v8.signif_variant_gene_pairs.txt.gz	chr14_70454503_A_G_b38	Colon_Transverse.v8.sqtl_signifpairs.txt.gz	3.66689e-17	chr14:70342729:70353136:clu_22117:ENSG00000133983.14
rs11846101	Veillonella.parvula	14	70454503	snv	A	G	G	0.064612992	14	70454503	70454503	A	G	ncRNA_intronic	ADAM20P1;ENSG00000257759	.	.	.	chr14_70454503_A_G_b38	chr14	70454503	A	G	ENSG00000139985.6	0.0779037	9.00038e-06	Muscle_Skeletal.v8.signif_variant_gene_pairs.txt.gz	chr14_70454503_A_G_b38	Breast_Mammary_Tissue.v8.sqtl_signifpairs.txt.gz	4.8264e-12	chr14:70342729:70353136:clu_22914:ENSG00000213463.4
rs11846101	Veillonella.parvula	14	70454503	snv	A	G	G	0.064612992	14	70454503	70454503	A	G	ncRNA_intronic	ADAM20P1;ENSG00000257759	.	.	.	chr14_70454503_A_G_b38	chr14	70454503	A	G	ENSG00000139985.6	0.0779037	9.00038e-06	Muscle_Skeletal.v8.signif_variant_gene_pairs.txt.gz	chr14_70454503_A_G_b38	Liver.v8.sqtl_signifpairs.txt.gz	2.55442e-07	chr14:70342729:70353136:clu_15518:ENSG00000133983.14
rs11846101	Veillonella.parvula	14	70454503	snv	A	G	G	0.064612992	14	70454503	70454503	A	G	ncRNA_intronic	ADAM20P1;ENSG00000257759	.	.	.	chr14_70454503_A_G_b38	chr14	70454503	A	G	ENSG00000139985.6	0.0779037	9.00038e-06	Muscle_Skeletal.v8.signif_variant_gene_pairs.txt.gz	chr14_70454503_A_G_b38	Heart_Left_Ventricle.v8.sqtl_signifpairs.txt.gz	3.79571e-10	chr14:70342729:70353136:clu_17939:ENSG00000133983.14
rs11846101	Veillonella.parvula	14	70454503	snv	A	G	G	0.064612992	14	70454503	70454503	A	G	ncRNA_intronic	ADAM20P1;ENSG00000257759	.	.	.	chr14_70454503_A_G_b38	chr14	70454503	A	G	ENSG00000139985.6	0.0779037	9.00038e-06	Muscle_Skeletal.v8.signif_variant_gene_pairs.txt.gz	chr14_70454503_A_G_b38	Esophagus_Muscularis.v8.sqtl_signifpairs.txt.gz	2.25156e-12	chr14:70342729:70353136:clu_20947:ENSG00000213463.4
rs11846101	Veillonella.parvula	14	70454503	snv	A	G	G	0.064612992	14	70454503	70454503	A	G	ncRNA_intronic	ADAM20P1;ENSG00000257759	.	.	.	chr14_70454503_A_G_b38	chr14	70454503	A	G	ENSG00000139985.6	0.0779037	9.00038e-06	Muscle_Skeletal.v8.signif_variant_gene_pairs.txt.gz	chr14_70454503_A_G_b38	Colon_Sigmoid.v8.sqtl_signifpairs.txt.gz	4.93461e-10	chr14:70342729:70353136:clu_20529:ENSG00000133983.14
rs11846101	Veillonella.parvula	14	70454503	snv	A	G	G	0.064612992	14	70454503	70454503	A	G	ncRNA_intronic	ADAM20P1;ENSG00000257759	.	.	.	chr14_70454503_A_G_b38	chr14	70454503	A	G	ENSG00000139985.6	0.0779037	9.00038e-06	Muscle_Skeletal.v8.signif_variant_gene_pairs.txt.gz	chr14_70454503_A_G_b38	Adrenal_Gland.v8.sqtl_signifpairs.txt.gz	4.103e-08	chr14:70342729:70353136:clu_18047:ENSG00000213463.4
rs11846101	Veillonella.parvula	14	70454503	snv	A	G	G	0.064612992	14	70454503	70454503	A	G	ncRNA_intronic	ADAM20P1;ENSG00000257759	.	.	.	chr14_70454503_A_G_b38	chr14	70454503	A	G	ENSG00000139985.6	0.0779037	9.00038e-06	Muscle_Skeletal.v8.signif_variant_gene_pairs.txt.gz	chr14_70454503_A_G_b38	Artery_Tibial.v8.sqtl_signifpairs.txt.gz	1.59378e-25	chr14:70342729:70353136:clu_20961:ENSG00000133983.14
rs11846101	Veillonella.parvula	14	70454503	snv	A	G	G	0.064612992	14	70454503	70454503	A	G	ncRNA_intronic	ADAM20P1;ENSG00000257759	.	.	.	chr14_70454503_A_G_b38	chr14	70454503	A	G	ENSG00000139985.6	0.0779037	9.00038e-06	Muscle_Skeletal.v8.signif_variant_gene_pairs.txt.gz	chr14_70454503_A_G_b38	Brain_Putamen_basal_ganglia.v8.sqtl_signifpairs.txt.gz	8.97216e-10	chr14:70353252:70359519:clu_15617:ENSG00000213463.4
rs11846101	Veillonella.parvula	14	70454503	snv	A	G	G	0.064612992	14	70454503	70454503	A	G	ncRNA_intronic	ADAM20P1;ENSG00000257759	.	.	.	chr14_70454503_A_G_b38	chr14	70454503	A	G	ENSG00000139985.6	0.0779037	9.00038e-06	Muscle_Skeletal.v8.signif_variant_gene_pairs.txt.gz	chr14_70454503_A_G_b38	Esophagus_Muscularis.v8.sqtl_signifpairs.txt.gz	2.25156e-12	chr14:70342729:70353136:clu_20947:ENSG00000133983.14
rs11846101	Veillonella.parvula	14	70454503	snv	A	G	G	0.064612992	14	70454503	70454503	A	G	ncRNA_intronic	ADAM20P1;ENSG00000257759	.	.	.	chr14_70454503_A_G_b38	chr14	70454503	A	G	ENSG00000139985.6	0.0779037	9.00038e-06	Muscle_Skeletal.v8.signif_variant_gene_pairs.txt.gz	chr14_70454503_A_G_b38	Adrenal_Gland.v8.sqtl_signifpairs.txt.gz	4.103e-08	chr14:70342729:70353136:clu_18047:ENSG00000133983.14
rs11846101	Veillonella.parvula	14	70454503	snv	A	G	G	0.064612992	14	70454503	70454503	A	G	ncRNA_intronic	ADAM20P1;ENSG00000257759	.	.	.	chr14_70454503_A_G_b38	chr14	70454503	A	G	ENSG00000139985.6	0.0779037	9.00038e-06	Muscle_Skeletal.v8.signif_variant_gene_pairs.txt.gz	chr14_70454503_A_G_b38	Esophagus_Gastroesophageal_Junction.v8.sqtl_signifpairs.txt.gz	9.44199e-09	chr14:70342729:70353136:clu_20009:ENSG00000133983.14
rs11846101	Veillonella.parvula	14	70454503	snv	A	G	G	0.064612992	14	70454503	70454503	A	G	ncRNA_intronic	ADAM20P1;ENSG00000257759	.	.	.	chr14_70454503_A_G_b38	chr14	70454503	A	G	ENSG00000139985.6	0.0779037	9.00038e-06	Muscle_Skeletal.v8.signif_variant_gene_pairs.txt.gz	chr14_70454503_A_G_b38	Brain_Nucleus_accumbens_basal_ganglia.v8.sqtl_signifpairs.txt.gz	1.45086e-06	chr14:70342729:70353136:clu_17857:ENSG00000133983.14
rs11846101	Veillonella.parvula	14	70454503	snv	A	G	G	0.064612992	14	70454503	70454503	A	G	ncRNA_intronic	ADAM20P1;ENSG00000257759	.	.	.	chr14_70454503_A_G_b38	chr14	70454503	A	G	ENSG00000139985.6	0.0779037	9.00038e-06	Muscle_Skeletal.v8.signif_variant_gene_pairs.txt.gz	chr14_70454503_A_G_b38	Pituitary.v8.sqtl_signifpairs.txt.gz	2.15265e-07	chr14:70342729:70353136:clu_21522:ENSG00000133983.14
rs11846101	Veillonella.parvula	14	70454503	snv	A	G	G	0.064612992	14	70454503	70454503	A	G	ncRNA_intronic	ADAM20P1;ENSG00000257759	.	.	.	chr14_70454503_A_G_b38	chr14	70454503	A	G	ENSG00000139985.6	0.0779037	9.00038e-06	Muscle_Skeletal.v8.signif_variant_gene_pairs.txt.gz	chr14_70454503_A_G_b38	Colon_Transverse.v8.sqtl_signifpairs.txt.gz	3.66689e-17	chr14:70342729:70353136:clu_22117:ENSG00000213463.4
rs11846101	Veillonella.parvula	14	70454503	snv	A	G	G	0.064612992	14	70454503	70454503	A	G	ncRNA_intronic	ADAM20P1;ENSG00000257759	.	.	.	chr14_70454503_A_G_b38	chr14	70454503	A	G	ENSG00000139985.6	0.0779037	9.00038e-06	Muscle_Skeletal.v8.signif_variant_gene_pairs.txt.gz	chr14_70454503_A_G_b38	Breast_Mammary_Tissue.v8.sqtl_signifpairs.txt.gz	4.8264e-12	chr14:70342729:70353136:clu_22914:ENSG00000133983.14
rs11846101	Veillonella.parvula	14	70454503	snv	A	G	G	0.064612992	14	70454503	70454503	A	G	ncRNA_intronic	ADAM20P1;ENSG00000257759	.	.	.	chr14_70454503_A_G_b38	chr14	70454503	A	G	ENSG00000139985.6	0.0779037	9.00038e-06	Muscle_Skeletal.v8.signif_variant_gene_pairs.txt.gz	chr14_70454503_A_G_b38	Colon_Sigmoid.v8.sqtl_signifpairs.txt.gz	4.93461e-10	chr14:70342729:70353136:clu_20529:ENSG00000213463.4
rs11846101	Veillonella.parvula	14	70454503	snv	A	G	G	0.064612992	14	70454503	70454503	A	G	ncRNA_intronic	ADAM20P1;ENSG00000257759	.	.	.	chr14_70454503_A_G_b38	chr14	70454503	A	G	ENSG00000139985.6	0.0779037	9.00038e-06	Muscle_Skeletal.v8.signif_variant_gene_pairs.txt.gz	chr14_70454503_A_G_b38	Brain_Caudate_basal_ganglia.v8.sqtl_signifpairs.txt.gz	8.76384e-07	chr14:70342729:70353136:clu_17474:ENSG00000213463.4
rs11846101	Veillonella.parvula	14	70454503	snv	A	G	G	0.064612992	14	70454503	70454503	A	G	ncRNA_intronic	ADAM20P1;ENSG00000257759	.	.	.	chr14_70454503_A_G_b38	chr14	70454503	A	G	ENSG00000139985.6	0.0779037	9.00038e-06	Muscle_Skeletal.v8.signif_variant_gene_pairs.txt.gz	chr14_70454503_A_G_b38	Lung.v8.sqtl_signifpairs.txt.gz	1.53425e-18	chr14:70342729:70353136:clu_23889:ENSG00000133983.14
rs11846101	Veillonella.parvula	14	70454503	snv	A	G	G	0.064612992	14	70454503	70454503	A	G	ncRNA_intronic	ADAM20P1;ENSG00000257759	.	.	.	chr14_70454503_A_G_b38	chr14	70454503	A	G	ENSG00000139985.6	0.0779037	9.00038e-06	Muscle_Skeletal.v8.signif_variant_gene_pairs.txt.gz	chr14_70454503_A_G_b38	Adipose_Visceral_Omentum.v8.sqtl_signifpairs.txt.gz	3.32077e-10	chr14:70342729:70353136:clu_22080:ENSG00000133983.14
rs11846101	Veillonella.parvula	14	70454503	snv	A	G	G	0.064612992	14	70454503	70454503	A	G	ncRNA_intronic	ADAM20P1;ENSG00000257759	.	.	.	chr14_70454503_A_G_b38	chr14	70454503	A	G	ENSG00000139985.6	0.0779037	9.00038e-06	Muscle_Skeletal.v8.signif_variant_gene_pairs.txt.gz	chr14_70454503_A_G_b38	Ovary.v8.sqtl_signifpairs.txt.gz	1.22257e-07	chr14:70342729:70353136:clu_18235:ENSG00000213463.4
rs11846101	Veillonella.parvula	14	70454503	snv	A	G	G	0.064612992	14	70454503	70454503	A	G	ncRNA_intronic	ADAM20P1;ENSG00000257759	.	.	.	chr14_70454503_A_G_b38	chr14	70454503	A	G	ENSG00000139985.6	0.0779037	9.00038e-06	Muscle_Skeletal.v8.signif_variant_gene_pairs.txt.gz	chr14_70454503_A_G_b38	Brain_Caudate_basal_ganglia.v8.sqtl_signifpairs.txt.gz	8.76384e-07	chr14:70342729:70353136:clu_17474:ENSG00000133983.14
rs11846101	Veillonella.parvula	14	70454503	snv	A	G	G	0.064612992	14	70454503	70454503	A	G	ncRNA_intronic	ADAM20P1;ENSG00000257759	.	.	.	chr14_70454503_A_G_b38	chr14	70454503	A	G	ENSG00000139985.6	0.0779037	9.00038e-06	Muscle_Skeletal.v8.signif_variant_gene_pairs.txt.gz	chr14_70454503_A_G_b38	Muscle_Skeletal.v8.sqtl_signifpairs.txt.gz	9.387e-20	chr14:70342729:70353136:clu_20159:ENSG00000133983.14
rs11846101	Veillonella.parvula	14	70454503	snv	A	G	G	0.064612992	14	70454503	70454503	A	G	ncRNA_intronic	ADAM20P1;ENSG00000257759	.	.	.	chr14_70454503_A_G_b38	chr14	70454503	A	G	ENSG00000139985.6	0.0779037	9.00038e-06	Muscle_Skeletal.v8.signif_variant_gene_pairs.txt.gz	chr14_70454503_A_G_b38	Lung.v8.sqtl_signifpairs.txt.gz	1.53425e-18	chr14:70342729:70353136:clu_23889:ENSG00000213463.4
rs11846101	Veillonella.parvula	14	70454503	snv	A	G	G	0.064612992	14	70454503	70454503	A	G	ncRNA_intronic	ADAM20P1;ENSG00000257759	.	.	.	chr14_70454503_A_G_b38	chr14	70454503	A	G	ENSG00000139985.6	0.0779037	9.00038e-06	Muscle_Skeletal.v8.signif_variant_gene_pairs.txt.gz	chr14_70454503_A_G_b38	Skin_Sun_Exposed_Lower_leg.v8.sqtl_signifpairs.txt.gz	1.04427e-23	chr14:70342729:70353136:clu_23291:ENSG00000133983.14
rs11846101	Veillonella.parvula	14	70454503	snv	A	G	G	0.064612992	14	70454503	70454503	A	G	ncRNA_intronic	ADAM20P1;ENSG00000257759	.	.	.	chr14_70454503_A_G_b38	chr14	70454503	A	G	ENSG00000139985.6	0.0779037	9.00038e-06	Muscle_Skeletal.v8.signif_variant_gene_pairs.txt.gz	chr14_70454503_A_G_b38	Stomach.v8.sqtl_signifpairs.txt.gz	1.98473e-08	chr14:70342729:70353136:clu_20386:ENSG00000213463.4
rs11846101	Veillonella.parvula	14	70454503	snv	A	G	G	0.064612992	14	70454503	70454503	A	G	ncRNA_intronic	ADAM20P1;ENSG00000257759	.	.	.	chr14_70454503_A_G_b38	chr14	70454503	A	G	ENSG00000139985.6	0.0779037	9.00038e-06	Muscle_Skeletal.v8.signif_variant_gene_pairs.txt.gz	chr14_70454503_A_G_b38	Testis.v8.sqtl_signifpairs.txt.gz	9.95849e-17	chr14:70342729:70353136:clu_39230:ENSG00000213463.4
rs11846101	Veillonella.parvula	14	70454503	snv	A	G	G	0.064612992	14	70454503	70454503	A	G	ncRNA_intronic	ADAM20P1;ENSG00000257759	.	.	.	chr14_70454503_A_G_b38	chr14	70454503	A	G	ENSG00000139985.6	0.0779037	9.00038e-06	Muscle_Skeletal.v8.signif_variant_gene_pairs.txt.gz	chr14_70454503_A_G_b38	Brain_Putamen_basal_ganglia.v8.sqtl_signifpairs.txt.gz	8.97216e-10	chr14:70353252:70359519:clu_15617:ENSG00000133983.14
rs11846101	Veillonella.parvula	14	70454503	snv	A	G	G	0.064612992	14	70454503	70454503	A	G	ncRNA_intronic	ADAM20P1;ENSG00000257759	.	.	.	chr14_70454503_A_G_b38	chr14	70454503	A	G	ENSG00000139985.6	0.0779037	9.00038e-06	Muscle_Skeletal.v8.signif_variant_gene_pairs.txt.gz	chr14_70454503_A_G_b38	Spleen.v8.sqtl_signifpairs.txt.gz	5.65977e-08	chr14:70342729:70353136:clu_19509:ENSG00000133983.14
rs11846101	Veillonella.parvula	14	70454503	snv	A	G	G	0.064612992	14	70454503	70454503	A	G	ncRNA_intronic	ADAM20P1;ENSG00000257759	.	.	.	chr14_70454503_A_G_b38	chr14	70454503	A	G	ENSG00000139985.6	0.0779037	9.00038e-06	Muscle_Skeletal.v8.signif_variant_gene_pairs.txt.gz	chr14_70454503_A_G_b38	Muscle_Skeletal.v8.sqtl_signifpairs.txt.gz	9.387e-20	chr14:70342729:70353136:clu_20159:ENSG00000213463.4
rs11846101	Veillonella.parvula	14	70454503	snv	A	G	G	0.064612992	14	70454503	70454503	A	G	ncRNA_intronic	ADAM20P1;ENSG00000257759	.	.	.	chr14_70454503_A_G_b38	chr14	70454503	A	G	ENSG00000139985.6	0.0779037	9.00038e-06	Muscle_Skeletal.v8.signif_variant_gene_pairs.txt.gz	chr14_70454503_A_G_b38	Artery_Aorta.v8.sqtl_signifpairs.txt.gz	3.54118e-15	chr14:70342729:70353136:clu_20170:ENSG00000213463.4
rs11846101	Veillonella.parvula	14	70454503	snv	A	G	G	0.064612992	14	70454503	70454503	A	G	ncRNA_intronic	ADAM20P1;ENSG00000257759	.	.	.	chr14_70454503_A_G_b38	chr14	70454503	A	G	ENSG00000139985.6	0.0779037	9.00038e-06	Muscle_Skeletal.v8.signif_variant_gene_pairs.txt.gz	chr14_70454503_A_G_b38	Ovary.v8.sqtl_signifpairs.txt.gz	1.22257e-07	chr14:70342729:70353136:clu_18235:ENSG00000133983.14
rs11846101	Veillonella.parvula	14	70454503	snv	A	G	G	0.064612992	14	70454503	70454503	A	G	ncRNA_intronic	ADAM20P1;ENSG00000257759	.	.	.	chr14_70454503_A_G_b38	chr14	70454503	A	G	ENSG00000139985.6	0.0779037	9.00038e-06	Muscle_Skeletal.v8.signif_variant_gene_pairs.txt.gz	chr14_70454503_A_G_b38	Nerve_Tibial.v8.sqtl_signifpairs.txt.gz	4.9409e-16	chr14:70342729:70353136:clu_23443:ENSG00000213463.4
rs11846101	Veillonella.parvula	14	70454503	snv	A	G	G	0.064612992	14	70454503	70454503	A	G	ncRNA_intronic	ADAM20P1;ENSG00000257759	.	.	.	chr14_70454503_A_G_b38	chr14	70454503	A	G	ENSG00000139985.6	0.0779037	9.00038e-06	Muscle_Skeletal.v8.signif_variant_gene_pairs.txt.gz	chr14_70454503_A_G_b38	Esophagus_Mucosa.v8.sqtl_signifpairs.txt.gz	1.83651e-15	chr14:70342729:70353136:clu_21033:ENSG00000133983.14
rs11846101	Veillonella.parvula	14	70454503	snv	A	G	G	0.064612992	14	70454503	70454503	A	G	ncRNA_intronic	ADAM20P1;ENSG00000257759	.	.	.	chr14_70454503_A_G_b38	chr14	70454503	A	G	ENSG00000139985.6	0.0779037	9.00038e-06	Muscle_Skeletal.v8.signif_variant_gene_pairs.txt.gz	chr14_70454503_A_G_b38	Thyroid.v8.sqtl_signifpairs.txt.gz	1.74161e-18	chr14:70342729:70353136:clu_24087:ENSG00000133983.14
rs11846101	Veillonella.parvula	14	70454503	snv	A	G	G	0.064612992	14	70454503	70454503	A	G	ncRNA_intronic	ADAM20P1;ENSG00000257759	.	.	.	chr14_70454503_A_G_b38	chr14	70454503	A	G	ENSG00000139985.6	0.0779037	9.00038e-06	Muscle_Skeletal.v8.signif_variant_gene_pairs.txt.gz	chr14_70454503_A_G_b38	Esophagus_Gastroesophageal_Junction.v8.sqtl_signifpairs.txt.gz	9.44199e-09	chr14:70342729:70353136:clu_20009:ENSG00000213463.4
rs11846101	Veillonella.parvula	14	70454503	snv	A	G	G	0.064612992	14	70454503	70454503	A	G	ncRNA_intronic	ADAM20P1;ENSG00000257759	.	.	.	chr14_70454503_A_G_b38	chr14	70454503	A	G	ENSG00000139985.6	0.0779037	9.00038e-06	Muscle_Skeletal.v8.signif_variant_gene_pairs.txt.gz	chr14_70454503_A_G_b38	Cells_Cultured_fibroblasts.v8.sqtl_signifpairs.txt.gz	1.0447e-16	chr14:70342729:70353136:clu_18160:ENSG00000133983.14
rs11846101	Veillonella.parvula	14	70454503	snv	A	G	G	0.064612992	14	70454503	70454503	A	G	ncRNA_intronic	ADAM20P1;ENSG00000257759	.	.	.	chr14_70454503_A_G_b38	chr14	70454503	A	G	ENSG00000139985.6	0.0779037	9.00038e-06	Muscle_Skeletal.v8.signif_variant_gene_pairs.txt.gz	chr14_70454503_A_G_b38	Thyroid.v8.sqtl_signifpairs.txt.gz	1.74161e-18	chr14:70342729:70353136:clu_24087:ENSG00000213463.4
rs11846101	Veillonella.parvula	14	70454503	snv	A	G	G	0.064612992	14	70454503	70454503	A	G	ncRNA_intronic	ADAM20P1;ENSG00000257759	.	.	.	chr14_70454503_A_G_b38	chr14	70454503	A	G	ENSG00000139985.6	0.0779037	9.00038e-06	Muscle_Skeletal.v8.signif_variant_gene_pairs.txt.gz	chr14_70454503_A_G_b38	Artery_Aorta.v8.sqtl_signifpairs.txt.gz	3.54118e-15	chr14:70342729:70353136:clu_20170:ENSG00000133983.14
rs11846101	Veillonella.parvula	14	70454503	snv	A	G	G	0.064612992	14	70454503	70454503	A	G	ncRNA_intronic	ADAM20P1;ENSG00000257759	.	.	.	chr14_70454503_A_G_b38	chr14	70454503	A	G	ENSG00000139985.6	0.0779037	9.00038e-06	Muscle_Skeletal.v8.signif_variant_gene_pairs.txt.gz	chr14_70454503_A_G_b38	Testis.v8.sqtl_signifpairs.txt.gz	9.95849e-17	chr14:70342729:70353136:clu_39230:ENSG00000133983.14
rs11846101	Veillonella.parvula	14	70454503	snv	A	G	G	0.064612992	14	70454503	70454503	A	G	ncRNA_intronic	ADAM20P1;ENSG00000257759	.	.	.	chr14_70454503_A_G_b38	chr14	70454503	A	G	ENSG00000274330.1	0.0807453	8.22913e-06	Testis.v8.signif_variant_gene_pairs.txt.gz	chr14_70454503_A_G_b38	Skin_Not_Sun_Exposed_Suprapubic.v8.sqtl_signifpairs.txt.gz	1.42097e-16	chr14:70342729:70353136:clu_22722:ENSG00000133983.14
rs11846101	Veillonella.parvula	14	70454503	snv	A	G	G	0.064612992	14	70454503	70454503	A	G	ncRNA_intronic	ADAM20P1;ENSG00000257759	.	.	.	chr14_70454503_A_G_b38	chr14	70454503	A	G	ENSG00000274330.1	0.0807453	8.22913e-06	Testis.v8.signif_variant_gene_pairs.txt.gz	chr14_70454503_A_G_b38	Brain_Spinal_cord_cervical_c-1.v8.sqtl_signifpairs.txt.gz	2.35398e-07	chr14:70353252:70359519:clu_15293:ENSG00000133983.14
rs11846101	Veillonella.parvula	14	70454503	snv	A	G	G	0.064612992	14	70454503	70454503	A	G	ncRNA_intronic	ADAM20P1;ENSG00000257759	.	.	.	chr14_70454503_A_G_b38	chr14	70454503	A	G	ENSG00000274330.1	0.0807453	8.22913e-06	Testis.v8.signif_variant_gene_pairs.txt.gz	chr14_70454503_A_G_b38	Adipose_Subcutaneous.v8.sqtl_signifpairs.txt.gz	2.42399e-19	chr14:70342729:70353136:clu_22760:ENSG00000213463.4
rs11846101	Veillonella.parvula	14	70454503	snv	A	G	G	0.064612992	14	70454503	70454503	A	G	ncRNA_intronic	ADAM20P1;ENSG00000257759	.	.	.	chr14_70454503_A_G_b38	chr14	70454503	A	G	ENSG00000274330.1	0.0807453	8.22913e-06	Testis.v8.signif_variant_gene_pairs.txt.gz	chr14_70454503_A_G_b38	Brain_Frontal_Cortex_BA9.v8.sqtl_signifpairs.txt.gz	3.72567e-07	chr14:70342729:70353136:clu_16679:ENSG00000133983.14
rs11846101	Veillonella.parvula	14	70454503	snv	A	G	G	0.064612992	14	70454503	70454503	A	G	ncRNA_intronic	ADAM20P1;ENSG00000257759	.	.	.	chr14_70454503_A_G_b38	chr14	70454503	A	G	ENSG00000274330.1	0.0807453	8.22913e-06	Testis.v8.signif_variant_gene_pairs.txt.gz	chr14_70454503_A_G_b38	Adipose_Subcutaneous.v8.sqtl_signifpairs.txt.gz	2.42399e-19	chr14:70342729:70353136:clu_22760:ENSG00000133983.14
rs11846101	Veillonella.parvula	14	70454503	snv	A	G	G	0.064612992	14	70454503	70454503	A	G	ncRNA_intronic	ADAM20P1;ENSG00000257759	.	.	.	chr14_70454503_A_G_b38	chr14	70454503	A	G	ENSG00000274330.1	0.0807453	8.22913e-06	Testis.v8.signif_variant_gene_pairs.txt.gz	chr14_70454503_A_G_b38	Brain_Cortex.v8.sqtl_signifpairs.txt.gz	8.38992e-08	chr14:70342729:70353136:clu_18004:ENSG00000213463.4
rs11846101	Veillonella.parvula	14	70454503	snv	A	G	G	0.064612992	14	70454503	70454503	A	G	ncRNA_intronic	ADAM20P1;ENSG00000257759	.	.	.	chr14_70454503_A_G_b38	chr14	70454503	A	G	ENSG00000274330.1	0.0807453	8.22913e-06	Testis.v8.signif_variant_gene_pairs.txt.gz	chr14_70454503_A_G_b38	Adipose_Visceral_Omentum.v8.sqtl_signifpairs.txt.gz	3.32077e-10	chr14:70342729:70353136:clu_22080:ENSG00000213463.4
rs11846101	Veillonella.parvula	14	70454503	snv	A	G	G	0.064612992	14	70454503	70454503	A	G	ncRNA_intronic	ADAM20P1;ENSG00000257759	.	.	.	chr14_70454503_A_G_b38	chr14	70454503	A	G	ENSG00000274330.1	0.0807453	8.22913e-06	Testis.v8.signif_variant_gene_pairs.txt.gz	chr14_70454503_A_G_b38	Small_Intestine_Terminal_Ileum.v8.sqtl_signifpairs.txt.gz	1.70845e-06	chr14:70342729:70353136:clu_20197:ENSG00000133983.14
rs11846101	Veillonella.parvula	14	70454503	snv	A	G	G	0.064612992	14	70454503	70454503	A	G	ncRNA_intronic	ADAM20P1;ENSG00000257759	.	.	.	chr14_70454503_A_G_b38	chr14	70454503	A	G	ENSG00000274330.1	0.0807453	8.22913e-06	Testis.v8.signif_variant_gene_pairs.txt.gz	chr14_70454503_A_G_b38	Pituitary.v8.sqtl_signifpairs.txt.gz	2.15265e-07	chr14:70342729:70353136:clu_21522:ENSG00000213463.4
rs11846101	Veillonella.parvula	14	70454503	snv	A	G	G	0.064612992	14	70454503	70454503	A	G	ncRNA_intronic	ADAM20P1;ENSG00000257759	.	.	.	chr14_70454503_A_G_b38	chr14	70454503	A	G	ENSG00000274330.1	0.0807453	8.22913e-06	Testis.v8.signif_variant_gene_pairs.txt.gz	chr14_70454503_A_G_b38	Heart_Atrial_Appendage.v8.sqtl_signifpairs.txt.gz	2.17069e-06	chr14:70342729:70353136:clu_19960:ENSG00000133983.14
rs11846101	Veillonella.parvula	14	70454503	snv	A	G	G	0.064612992	14	70454503	70454503	A	G	ncRNA_intronic	ADAM20P1;ENSG00000257759	.	.	.	chr14_70454503_A_G_b38	chr14	70454503	A	G	ENSG00000274330.1	0.0807453	8.22913e-06	Testis.v8.signif_variant_gene_pairs.txt.gz	chr14_70454503_A_G_b38	Nerve_Tibial.v8.sqtl_signifpairs.txt.gz	4.9409e-16	chr14:70342729:70353136:clu_23443:ENSG00000133983.14
rs11846101	Veillonella.parvula	14	70454503	snv	A	G	G	0.064612992	14	70454503	70454503	A	G	ncRNA_intronic	ADAM20P1;ENSG00000257759	.	.	.	chr14_70454503_A_G_b38	chr14	70454503	A	G	ENSG00000274330.1	0.0807453	8.22913e-06	Testis.v8.signif_variant_gene_pairs.txt.gz	chr14_70454503_A_G_b38	Prostate.v8.sqtl_signifpairs.txt.gz	3.88984e-08	chr14:70342729:70353136:clu_20836:ENSG00000213463.4
rs11846101	Veillonella.parvula	14	70454503	snv	A	G	G	0.064612992	14	70454503	70454503	A	G	ncRNA_intronic	ADAM20P1;ENSG00000257759	.	.	.	chr14_70454503_A_G_b38	chr14	70454503	A	G	ENSG00000274330.1	0.0807453	8.22913e-06	Testis.v8.signif_variant_gene_pairs.txt.gz	chr14_70454503_A_G_b38	Stomach.v8.sqtl_signifpairs.txt.gz	1.98473e-08	chr14:70342729:70353136:clu_20386:ENSG00000133983.14
rs11846101	Veillonella.parvula	14	70454503	snv	A	G	G	0.064612992	14	70454503	70454503	A	G	ncRNA_intronic	ADAM20P1;ENSG00000257759	.	.	.	chr14_70454503_A_G_b38	chr14	70454503	A	G	ENSG00000274330.1	0.0807453	8.22913e-06	Testis.v8.signif_variant_gene_pairs.txt.gz	chr14_70454503_A_G_b38	Skin_Sun_Exposed_Lower_leg.v8.sqtl_signifpairs.txt.gz	1.04427e-23	chr14:70342729:70353136:clu_23291:ENSG00000213463.4
rs11846101	Veillonella.parvula	14	70454503	snv	A	G	G	0.064612992	14	70454503	70454503	A	G	ncRNA_intronic	ADAM20P1;ENSG00000257759	.	.	.	chr14_70454503_A_G_b38	chr14	70454503	A	G	ENSG00000274330.1	0.0807453	8.22913e-06	Testis.v8.signif_variant_gene_pairs.txt.gz	chr14_70454503_A_G_b38	Artery_Tibial.v8.sqtl_signifpairs.txt.gz	1.59378e-25	chr14:70342729:70353136:clu_20961:ENSG00000213463.4
rs11846101	Veillonella.parvula	14	70454503	snv	A	G	G	0.064612992	14	70454503	70454503	A	G	ncRNA_intronic	ADAM20P1;ENSG00000257759	.	.	.	chr14_70454503_A_G_b38	chr14	70454503	A	G	ENSG00000274330.1	0.0807453	8.22913e-06	Testis.v8.signif_variant_gene_pairs.txt.gz	chr14_70454503_A_G_b38	Heart_Left_Ventricle.v8.sqtl_signifpairs.txt.gz	3.79571e-10	chr14:70342729:70353136:clu_17939:ENSG00000213463.4
rs11846101	Veillonella.parvula	14	70454503	snv	A	G	G	0.064612992	14	70454503	70454503	A	G	ncRNA_intronic	ADAM20P1;ENSG00000257759	.	.	.	chr14_70454503_A_G_b38	chr14	70454503	A	G	ENSG00000274330.1	0.0807453	8.22913e-06	Testis.v8.signif_variant_gene_pairs.txt.gz	chr14_70454503_A_G_b38	Pancreas.v8.sqtl_signifpairs.txt.gz	1.32868e-07	chr14:70342729:70353136:clu_18185:ENSG00000133983.14
rs11846101	Veillonella.parvula	14	70454503	snv	A	G	G	0.064612992	14	70454503	70454503	A	G	ncRNA_intronic	ADAM20P1;ENSG00000257759	.	.	.	chr14_70454503_A_G_b38	chr14	70454503	A	G	ENSG00000274330.1	0.0807453	8.22913e-06	Testis.v8.signif_variant_gene_pairs.txt.gz	chr14_70454503_A_G_b38	Brain_Cortex.v8.sqtl_signifpairs.txt.gz	8.38992e-08	chr14:70342729:70353136:clu_18004:ENSG00000133983.14
rs11846101	Veillonella.parvula	14	70454503	snv	A	G	G	0.064612992	14	70454503	70454503	A	G	ncRNA_intronic	ADAM20P1;ENSG00000257759	.	.	.	chr14_70454503_A_G_b38	chr14	70454503	A	G	ENSG00000274330.1	0.0807453	8.22913e-06	Testis.v8.signif_variant_gene_pairs.txt.gz	chr14_70454503_A_G_b38	Brain_Frontal_Cortex_BA9.v8.sqtl_signifpairs.txt.gz	3.72567e-07	chr14:70342729:70353136:clu_16679:ENSG00000213463.4
rs11846101	Veillonella.parvula	14	70454503	snv	A	G	G	0.064612992	14	70454503	70454503	A	G	ncRNA_intronic	ADAM20P1;ENSG00000257759	.	.	.	chr14_70454503_A_G_b38	chr14	70454503	A	G	ENSG00000274330.1	0.0807453	8.22913e-06	Testis.v8.signif_variant_gene_pairs.txt.gz	chr14_70454503_A_G_b38	Prostate.v8.sqtl_signifpairs.txt.gz	3.88984e-08	chr14:70342729:70353136:clu_20836:ENSG00000133983.14
rs11846101	Veillonella.parvula	14	70454503	snv	A	G	G	0.064612992	14	70454503	70454503	A	G	ncRNA_intronic	ADAM20P1;ENSG00000257759	.	.	.	chr14_70454503_A_G_b38	chr14	70454503	A	G	ENSG00000274330.1	0.0807453	8.22913e-06	Testis.v8.signif_variant_gene_pairs.txt.gz	chr14_70454503_A_G_b38	Brain_Nucleus_accumbens_basal_ganglia.v8.sqtl_signifpairs.txt.gz	1.45086e-06	chr14:70342729:70353136:clu_17857:ENSG00000213463.4
rs11846101	Veillonella.parvula	14	70454503	snv	A	G	G	0.064612992	14	70454503	70454503	A	G	ncRNA_intronic	ADAM20P1;ENSG00000257759	.	.	.	chr14_70454503_A_G_b38	chr14	70454503	A	G	ENSG00000274330.1	0.0807453	8.22913e-06	Testis.v8.signif_variant_gene_pairs.txt.gz	chr14_70454503_A_G_b38	Colon_Transverse.v8.sqtl_signifpairs.txt.gz	3.66689e-17	chr14:70342729:70353136:clu_22117:ENSG00000133983.14
rs11846101	Veillonella.parvula	14	70454503	snv	A	G	G	0.064612992	14	70454503	70454503	A	G	ncRNA_intronic	ADAM20P1;ENSG00000257759	.	.	.	chr14_70454503_A_G_b38	chr14	70454503	A	G	ENSG00000274330.1	0.0807453	8.22913e-06	Testis.v8.signif_variant_gene_pairs.txt.gz	chr14_70454503_A_G_b38	Breast_Mammary_Tissue.v8.sqtl_signifpairs.txt.gz	4.8264e-12	chr14:70342729:70353136:clu_22914:ENSG00000213463.4
rs11846101	Veillonella.parvula	14	70454503	snv	A	G	G	0.064612992	14	70454503	70454503	A	G	ncRNA_intronic	ADAM20P1;ENSG00000257759	.	.	.	chr14_70454503_A_G_b38	chr14	70454503	A	G	ENSG00000274330.1	0.0807453	8.22913e-06	Testis.v8.signif_variant_gene_pairs.txt.gz	chr14_70454503_A_G_b38	Liver.v8.sqtl_signifpairs.txt.gz	2.55442e-07	chr14:70342729:70353136:clu_15518:ENSG00000133983.14
rs11846101	Veillonella.parvula	14	70454503	snv	A	G	G	0.064612992	14	70454503	70454503	A	G	ncRNA_intronic	ADAM20P1;ENSG00000257759	.	.	.	chr14_70454503_A_G_b38	chr14	70454503	A	G	ENSG00000274330.1	0.0807453	8.22913e-06	Testis.v8.signif_variant_gene_pairs.txt.gz	chr14_70454503_A_G_b38	Heart_Left_Ventricle.v8.sqtl_signifpairs.txt.gz	3.79571e-10	chr14:70342729:70353136:clu_17939:ENSG00000133983.14
rs11846101	Veillonella.parvula	14	70454503	snv	A	G	G	0.064612992	14	70454503	70454503	A	G	ncRNA_intronic	ADAM20P1;ENSG00000257759	.	.	.	chr14_70454503_A_G_b38	chr14	70454503	A	G	ENSG00000274330.1	0.0807453	8.22913e-06	Testis.v8.signif_variant_gene_pairs.txt.gz	chr14_70454503_A_G_b38	Esophagus_Muscularis.v8.sqtl_signifpairs.txt.gz	2.25156e-12	chr14:70342729:70353136:clu_20947:ENSG00000213463.4
rs11846101	Veillonella.parvula	14	70454503	snv	A	G	G	0.064612992	14	70454503	70454503	A	G	ncRNA_intronic	ADAM20P1;ENSG00000257759	.	.	.	chr14_70454503_A_G_b38	chr14	70454503	A	G	ENSG00000274330.1	0.0807453	8.22913e-06	Testis.v8.signif_variant_gene_pairs.txt.gz	chr14_70454503_A_G_b38	Colon_Sigmoid.v8.sqtl_signifpairs.txt.gz	4.93461e-10	chr14:70342729:70353136:clu_20529:ENSG00000133983.14
rs11846101	Veillonella.parvula	14	70454503	snv	A	G	G	0.064612992	14	70454503	70454503	A	G	ncRNA_intronic	ADAM20P1;ENSG00000257759	.	.	.	chr14_70454503_A_G_b38	chr14	70454503	A	G	ENSG00000274330.1	0.0807453	8.22913e-06	Testis.v8.signif_variant_gene_pairs.txt.gz	chr14_70454503_A_G_b38	Adrenal_Gland.v8.sqtl_signifpairs.txt.gz	4.103e-08	chr14:70342729:70353136:clu_18047:ENSG00000213463.4
rs11846101	Veillonella.parvula	14	70454503	snv	A	G	G	0.064612992	14	70454503	70454503	A	G	ncRNA_intronic	ADAM20P1;ENSG00000257759	.	.	.	chr14_70454503_A_G_b38	chr14	70454503	A	G	ENSG00000274330.1	0.0807453	8.22913e-06	Testis.v8.signif_variant_gene_pairs.txt.gz	chr14_70454503_A_G_b38	Artery_Tibial.v8.sqtl_signifpairs.txt.gz	1.59378e-25	chr14:70342729:70353136:clu_20961:ENSG00000133983.14
rs11846101	Veillonella.parvula	14	70454503	snv	A	G	G	0.064612992	14	70454503	70454503	A	G	ncRNA_intronic	ADAM20P1;ENSG00000257759	.	.	.	chr14_70454503_A_G_b38	chr14	70454503	A	G	ENSG00000274330.1	0.0807453	8.22913e-06	Testis.v8.signif_variant_gene_pairs.txt.gz	chr14_70454503_A_G_b38	Brain_Putamen_basal_ganglia.v8.sqtl_signifpairs.txt.gz	8.97216e-10	chr14:70353252:70359519:clu_15617:ENSG00000213463.4
rs11846101	Veillonella.parvula	14	70454503	snv	A	G	G	0.064612992	14	70454503	70454503	A	G	ncRNA_intronic	ADAM20P1;ENSG00000257759	.	.	.	chr14_70454503_A_G_b38	chr14	70454503	A	G	ENSG00000274330.1	0.0807453	8.22913e-06	Testis.v8.signif_variant_gene_pairs.txt.gz	chr14_70454503_A_G_b38	Esophagus_Muscularis.v8.sqtl_signifpairs.txt.gz	2.25156e-12	chr14:70342729:70353136:clu_20947:ENSG00000133983.14
rs11846101	Veillonella.parvula	14	70454503	snv	A	G	G	0.064612992	14	70454503	70454503	A	G	ncRNA_intronic	ADAM20P1;ENSG00000257759	.	.	.	chr14_70454503_A_G_b38	chr14	70454503	A	G	ENSG00000274330.1	0.0807453	8.22913e-06	Testis.v8.signif_variant_gene_pairs.txt.gz	chr14_70454503_A_G_b38	Adrenal_Gland.v8.sqtl_signifpairs.txt.gz	4.103e-08	chr14:70342729:70353136:clu_18047:ENSG00000133983.14
rs11846101	Veillonella.parvula	14	70454503	snv	A	G	G	0.064612992	14	70454503	70454503	A	G	ncRNA_intronic	ADAM20P1;ENSG00000257759	.	.	.	chr14_70454503_A_G_b38	chr14	70454503	A	G	ENSG00000274330.1	0.0807453	8.22913e-06	Testis.v8.signif_variant_gene_pairs.txt.gz	chr14_70454503_A_G_b38	Esophagus_Gastroesophageal_Junction.v8.sqtl_signifpairs.txt.gz	9.44199e-09	chr14:70342729:70353136:clu_20009:ENSG00000133983.14
rs11846101	Veillonella.parvula	14	70454503	snv	A	G	G	0.064612992	14	70454503	70454503	A	G	ncRNA_intronic	ADAM20P1;ENSG00000257759	.	.	.	chr14_70454503_A_G_b38	chr14	70454503	A	G	ENSG00000274330.1	0.0807453	8.22913e-06	Testis.v8.signif_variant_gene_pairs.txt.gz	chr14_70454503_A_G_b38	Brain_Nucleus_accumbens_basal_ganglia.v8.sqtl_signifpairs.txt.gz	1.45086e-06	chr14:70342729:70353136:clu_17857:ENSG00000133983.14
rs11846101	Veillonella.parvula	14	70454503	snv	A	G	G	0.064612992	14	70454503	70454503	A	G	ncRNA_intronic	ADAM20P1;ENSG00000257759	.	.	.	chr14_70454503_A_G_b38	chr14	70454503	A	G	ENSG00000274330.1	0.0807453	8.22913e-06	Testis.v8.signif_variant_gene_pairs.txt.gz	chr14_70454503_A_G_b38	Pituitary.v8.sqtl_signifpairs.txt.gz	2.15265e-07	chr14:70342729:70353136:clu_21522:ENSG00000133983.14
rs11846101	Veillonella.parvula	14	70454503	snv	A	G	G	0.064612992	14	70454503	70454503	A	G	ncRNA_intronic	ADAM20P1;ENSG00000257759	.	.	.	chr14_70454503_A_G_b38	chr14	70454503	A	G	ENSG00000274330.1	0.0807453	8.22913e-06	Testis.v8.signif_variant_gene_pairs.txt.gz	chr14_70454503_A_G_b38	Colon_Transverse.v8.sqtl_signifpairs.txt.gz	3.66689e-17	chr14:70342729:70353136:clu_22117:ENSG00000213463.4
rs11846101	Veillonella.parvula	14	70454503	snv	A	G	G	0.064612992	14	70454503	70454503	A	G	ncRNA_intronic	ADAM20P1;ENSG00000257759	.	.	.	chr14_70454503_A_G_b38	chr14	70454503	A	G	ENSG00000274330.1	0.0807453	8.22913e-06	Testis.v8.signif_variant_gene_pairs.txt.gz	chr14_70454503_A_G_b38	Breast_Mammary_Tissue.v8.sqtl_signifpairs.txt.gz	4.8264e-12	chr14:70342729:70353136:clu_22914:ENSG00000133983.14
rs11846101	Veillonella.parvula	14	70454503	snv	A	G	G	0.064612992	14	70454503	70454503	A	G	ncRNA_intronic	ADAM20P1;ENSG00000257759	.	.	.	chr14_70454503_A_G_b38	chr14	70454503	A	G	ENSG00000274330.1	0.0807453	8.22913e-06	Testis.v8.signif_variant_gene_pairs.txt.gz	chr14_70454503_A_G_b38	Colon_Sigmoid.v8.sqtl_signifpairs.txt.gz	4.93461e-10	chr14:70342729:70353136:clu_20529:ENSG00000213463.4
rs11846101	Veillonella.parvula	14	70454503	snv	A	G	G	0.064612992	14	70454503	70454503	A	G	ncRNA_intronic	ADAM20P1;ENSG00000257759	.	.	.	chr14_70454503_A_G_b38	chr14	70454503	A	G	ENSG00000274330.1	0.0807453	8.22913e-06	Testis.v8.signif_variant_gene_pairs.txt.gz	chr14_70454503_A_G_b38	Brain_Caudate_basal_ganglia.v8.sqtl_signifpairs.txt.gz	8.76384e-07	chr14:70342729:70353136:clu_17474:ENSG00000213463.4
rs11846101	Veillonella.parvula	14	70454503	snv	A	G	G	0.064612992	14	70454503	70454503	A	G	ncRNA_intronic	ADAM20P1;ENSG00000257759	.	.	.	chr14_70454503_A_G_b38	chr14	70454503	A	G	ENSG00000274330.1	0.0807453	8.22913e-06	Testis.v8.signif_variant_gene_pairs.txt.gz	chr14_70454503_A_G_b38	Lung.v8.sqtl_signifpairs.txt.gz	1.53425e-18	chr14:70342729:70353136:clu_23889:ENSG00000133983.14
rs11846101	Veillonella.parvula	14	70454503	snv	A	G	G	0.064612992	14	70454503	70454503	A	G	ncRNA_intronic	ADAM20P1;ENSG00000257759	.	.	.	chr14_70454503_A_G_b38	chr14	70454503	A	G	ENSG00000274330.1	0.0807453	8.22913e-06	Testis.v8.signif_variant_gene_pairs.txt.gz	chr14_70454503_A_G_b38	Adipose_Visceral_Omentum.v8.sqtl_signifpairs.txt.gz	3.32077e-10	chr14:70342729:70353136:clu_22080:ENSG00000133983.14
rs11846101	Veillonella.parvula	14	70454503	snv	A	G	G	0.064612992	14	70454503	70454503	A	G	ncRNA_intronic	ADAM20P1;ENSG00000257759	.	.	.	chr14_70454503_A_G_b38	chr14	70454503	A	G	ENSG00000274330.1	0.0807453	8.22913e-06	Testis.v8.signif_variant_gene_pairs.txt.gz	chr14_70454503_A_G_b38	Ovary.v8.sqtl_signifpairs.txt.gz	1.22257e-07	chr14:70342729:70353136:clu_18235:ENSG00000213463.4
rs11846101	Veillonella.parvula	14	70454503	snv	A	G	G	0.064612992	14	70454503	70454503	A	G	ncRNA_intronic	ADAM20P1;ENSG00000257759	.	.	.	chr14_70454503_A_G_b38	chr14	70454503	A	G	ENSG00000274330.1	0.0807453	8.22913e-06	Testis.v8.signif_variant_gene_pairs.txt.gz	chr14_70454503_A_G_b38	Brain_Caudate_basal_ganglia.v8.sqtl_signifpairs.txt.gz	8.76384e-07	chr14:70342729:70353136:clu_17474:ENSG00000133983.14
rs11846101	Veillonella.parvula	14	70454503	snv	A	G	G	0.064612992	14	70454503	70454503	A	G	ncRNA_intronic	ADAM20P1;ENSG00000257759	.	.	.	chr14_70454503_A_G_b38	chr14	70454503	A	G	ENSG00000274330.1	0.0807453	8.22913e-06	Testis.v8.signif_variant_gene_pairs.txt.gz	chr14_70454503_A_G_b38	Muscle_Skeletal.v8.sqtl_signifpairs.txt.gz	9.387e-20	chr14:70342729:70353136:clu_20159:ENSG00000133983.14
rs11846101	Veillonella.parvula	14	70454503	snv	A	G	G	0.064612992	14	70454503	70454503	A	G	ncRNA_intronic	ADAM20P1;ENSG00000257759	.	.	.	chr14_70454503_A_G_b38	chr14	70454503	A	G	ENSG00000274330.1	0.0807453	8.22913e-06	Testis.v8.signif_variant_gene_pairs.txt.gz	chr14_70454503_A_G_b38	Lung.v8.sqtl_signifpairs.txt.gz	1.53425e-18	chr14:70342729:70353136:clu_23889:ENSG00000213463.4
rs11846101	Veillonella.parvula	14	70454503	snv	A	G	G	0.064612992	14	70454503	70454503	A	G	ncRNA_intronic	ADAM20P1;ENSG00000257759	.	.	.	chr14_70454503_A_G_b38	chr14	70454503	A	G	ENSG00000274330.1	0.0807453	8.22913e-06	Testis.v8.signif_variant_gene_pairs.txt.gz	chr14_70454503_A_G_b38	Skin_Sun_Exposed_Lower_leg.v8.sqtl_signifpairs.txt.gz	1.04427e-23	chr14:70342729:70353136:clu_23291:ENSG00000133983.14
rs11846101	Veillonella.parvula	14	70454503	snv	A	G	G	0.064612992	14	70454503	70454503	A	G	ncRNA_intronic	ADAM20P1;ENSG00000257759	.	.	.	chr14_70454503_A_G_b38	chr14	70454503	A	G	ENSG00000274330.1	0.0807453	8.22913e-06	Testis.v8.signif_variant_gene_pairs.txt.gz	chr14_70454503_A_G_b38	Stomach.v8.sqtl_signifpairs.txt.gz	1.98473e-08	chr14:70342729:70353136:clu_20386:ENSG00000213463.4
rs11846101	Veillonella.parvula	14	70454503	snv	A	G	G	0.064612992	14	70454503	70454503	A	G	ncRNA_intronic	ADAM20P1;ENSG00000257759	.	.	.	chr14_70454503_A_G_b38	chr14	70454503	A	G	ENSG00000274330.1	0.0807453	8.22913e-06	Testis.v8.signif_variant_gene_pairs.txt.gz	chr14_70454503_A_G_b38	Testis.v8.sqtl_signifpairs.txt.gz	9.95849e-17	chr14:70342729:70353136:clu_39230:ENSG00000213463.4
rs11846101	Veillonella.parvula	14	70454503	snv	A	G	G	0.064612992	14	70454503	70454503	A	G	ncRNA_intronic	ADAM20P1;ENSG00000257759	.	.	.	chr14_70454503_A_G_b38	chr14	70454503	A	G	ENSG00000274330.1	0.0807453	8.22913e-06	Testis.v8.signif_variant_gene_pairs.txt.gz	chr14_70454503_A_G_b38	Brain_Putamen_basal_ganglia.v8.sqtl_signifpairs.txt.gz	8.97216e-10	chr14:70353252:70359519:clu_15617:ENSG00000133983.14
rs11846101	Veillonella.parvula	14	70454503	snv	A	G	G	0.064612992	14	70454503	70454503	A	G	ncRNA_intronic	ADAM20P1;ENSG00000257759	.	.	.	chr14_70454503_A_G_b38	chr14	70454503	A	G	ENSG00000274330.1	0.0807453	8.22913e-06	Testis.v8.signif_variant_gene_pairs.txt.gz	chr14_70454503_A_G_b38	Spleen.v8.sqtl_signifpairs.txt.gz	5.65977e-08	chr14:70342729:70353136:clu_19509:ENSG00000133983.14
rs11846101	Veillonella.parvula	14	70454503	snv	A	G	G	0.064612992	14	70454503	70454503	A	G	ncRNA_intronic	ADAM20P1;ENSG00000257759	.	.	.	chr14_70454503_A_G_b38	chr14	70454503	A	G	ENSG00000274330.1	0.0807453	8.22913e-06	Testis.v8.signif_variant_gene_pairs.txt.gz	chr14_70454503_A_G_b38	Muscle_Skeletal.v8.sqtl_signifpairs.txt.gz	9.387e-20	chr14:70342729:70353136:clu_20159:ENSG00000213463.4
rs11846101	Veillonella.parvula	14	70454503	snv	A	G	G	0.064612992	14	70454503	70454503	A	G	ncRNA_intronic	ADAM20P1;ENSG00000257759	.	.	.	chr14_70454503_A_G_b38	chr14	70454503	A	G	ENSG00000274330.1	0.0807453	8.22913e-06	Testis.v8.signif_variant_gene_pairs.txt.gz	chr14_70454503_A_G_b38	Artery_Aorta.v8.sqtl_signifpairs.txt.gz	3.54118e-15	chr14:70342729:70353136:clu_20170:ENSG00000213463.4
rs11846101	Veillonella.parvula	14	70454503	snv	A	G	G	0.064612992	14	70454503	70454503	A	G	ncRNA_intronic	ADAM20P1;ENSG00000257759	.	.	.	chr14_70454503_A_G_b38	chr14	70454503	A	G	ENSG00000274330.1	0.0807453	8.22913e-06	Testis.v8.signif_variant_gene_pairs.txt.gz	chr14_70454503_A_G_b38	Ovary.v8.sqtl_signifpairs.txt.gz	1.22257e-07	chr14:70342729:70353136:clu_18235:ENSG00000133983.14
rs11846101	Veillonella.parvula	14	70454503	snv	A	G	G	0.064612992	14	70454503	70454503	A	G	ncRNA_intronic	ADAM20P1;ENSG00000257759	.	.	.	chr14_70454503_A_G_b38	chr14	70454503	A	G	ENSG00000274330.1	0.0807453	8.22913e-06	Testis.v8.signif_variant_gene_pairs.txt.gz	chr14_70454503_A_G_b38	Nerve_Tibial.v8.sqtl_signifpairs.txt.gz	4.9409e-16	chr14:70342729:70353136:clu_23443:ENSG00000213463.4
rs11846101	Veillonella.parvula	14	70454503	snv	A	G	G	0.064612992	14	70454503	70454503	A	G	ncRNA_intronic	ADAM20P1;ENSG00000257759	.	.	.	chr14_70454503_A_G_b38	chr14	70454503	A	G	ENSG00000274330.1	0.0807453	8.22913e-06	Testis.v8.signif_variant_gene_pairs.txt.gz	chr14_70454503_A_G_b38	Esophagus_Mucosa.v8.sqtl_signifpairs.txt.gz	1.83651e-15	chr14:70342729:70353136:clu_21033:ENSG00000133983.14
rs11846101	Veillonella.parvula	14	70454503	snv	A	G	G	0.064612992	14	70454503	70454503	A	G	ncRNA_intronic	ADAM20P1;ENSG00000257759	.	.	.	chr14_70454503_A_G_b38	chr14	70454503	A	G	ENSG00000274330.1	0.0807453	8.22913e-06	Testis.v8.signif_variant_gene_pairs.txt.gz	chr14_70454503_A_G_b38	Thyroid.v8.sqtl_signifpairs.txt.gz	1.74161e-18	chr14:70342729:70353136:clu_24087:ENSG00000133983.14
rs11846101	Veillonella.parvula	14	70454503	snv	A	G	G	0.064612992	14	70454503	70454503	A	G	ncRNA_intronic	ADAM20P1;ENSG00000257759	.	.	.	chr14_70454503_A_G_b38	chr14	70454503	A	G	ENSG00000274330.1	0.0807453	8.22913e-06	Testis.v8.signif_variant_gene_pairs.txt.gz	chr14_70454503_A_G_b38	Esophagus_Gastroesophageal_Junction.v8.sqtl_signifpairs.txt.gz	9.44199e-09	chr14:70342729:70353136:clu_20009:ENSG00000213463.4
rs11846101	Veillonella.parvula	14	70454503	snv	A	G	G	0.064612992	14	70454503	70454503	A	G	ncRNA_intronic	ADAM20P1;ENSG00000257759	.	.	.	chr14_70454503_A_G_b38	chr14	70454503	A	G	ENSG00000274330.1	0.0807453	8.22913e-06	Testis.v8.signif_variant_gene_pairs.txt.gz	chr14_70454503_A_G_b38	Cells_Cultured_fibroblasts.v8.sqtl_signifpairs.txt.gz	1.0447e-16	chr14:70342729:70353136:clu_18160:ENSG00000133983.14
rs11846101	Veillonella.parvula	14	70454503	snv	A	G	G	0.064612992	14	70454503	70454503	A	G	ncRNA_intronic	ADAM20P1;ENSG00000257759	.	.	.	chr14_70454503_A_G_b38	chr14	70454503	A	G	ENSG00000274330.1	0.0807453	8.22913e-06	Testis.v8.signif_variant_gene_pairs.txt.gz	chr14_70454503_A_G_b38	Thyroid.v8.sqtl_signifpairs.txt.gz	1.74161e-18	chr14:70342729:70353136:clu_24087:ENSG00000213463.4
rs11846101	Veillonella.parvula	14	70454503	snv	A	G	G	0.064612992	14	70454503	70454503	A	G	ncRNA_intronic	ADAM20P1;ENSG00000257759	.	.	.	chr14_70454503_A_G_b38	chr14	70454503	A	G	ENSG00000274330.1	0.0807453	8.22913e-06	Testis.v8.signif_variant_gene_pairs.txt.gz	chr14_70454503_A_G_b38	Artery_Aorta.v8.sqtl_signifpairs.txt.gz	3.54118e-15	chr14:70342729:70353136:clu_20170:ENSG00000133983.14
rs11846101	Veillonella.parvula	14	70454503	snv	A	G	G	0.064612992	14	70454503	70454503	A	G	ncRNA_intronic	ADAM20P1;ENSG00000257759	.	.	.	chr14_70454503_A_G_b38	chr14	70454503	A	G	ENSG00000274330.1	0.0807453	8.22913e-06	Testis.v8.signif_variant_gene_pairs.txt.gz	chr14_70454503_A_G_b38	Testis.v8.sqtl_signifpairs.txt.gz	9.95849e-17	chr14:70342729:70353136:clu_39230:ENSG00000133983.14
rs11846101	Veillonella.parvula	14	70454503	snv	A	G	G	0.064612992	14	70454503	70454503	A	G	ncRNA_intronic	ADAM20P1;ENSG00000257759	.	.	.	chr14_70454503_A_G_b38	chr14	70454503	A	G	ENSG00000139985.6	0.0779037	9.00038e-06	Muscle_Skeletal.v8.signif_variant_gene_pairs.txt.gz	chr14_70454503_A_G_b38	Skin_Not_Sun_Exposed_Suprapubic.v8.sqtl_signifpairs.txt.gz	1.42097e-16	chr14:70342729:70353136:clu_22722:ENSG00000133983.14
rs11846101	Veillonella.parvula	14	70454503	snv	A	G	G	0.064612992	14	70454503	70454503	A	G	ncRNA_intronic	ADAM20P1;ENSG00000257759	.	.	.	chr14_70454503_A_G_b38	chr14	70454503	A	G	ENSG00000139985.6	0.0779037	9.00038e-06	Muscle_Skeletal.v8.signif_variant_gene_pairs.txt.gz	chr14_70454503_A_G_b38	Brain_Spinal_cord_cervical_c-1.v8.sqtl_signifpairs.txt.gz	2.35398e-07	chr14:70353252:70359519:clu_15293:ENSG00000133983.14
rs11846101	Veillonella.parvula	14	70454503	snv	A	G	G	0.064612992	14	70454503	70454503	A	G	ncRNA_intronic	ADAM20P1;ENSG00000257759	.	.	.	chr14_70454503_A_G_b38	chr14	70454503	A	G	ENSG00000139985.6	0.0779037	9.00038e-06	Muscle_Skeletal.v8.signif_variant_gene_pairs.txt.gz	chr14_70454503_A_G_b38	Adipose_Subcutaneous.v8.sqtl_signifpairs.txt.gz	2.42399e-19	chr14:70342729:70353136:clu_22760:ENSG00000213463.4
rs11846101	Veillonella.parvula	14	70454503	snv	A	G	G	0.064612992	14	70454503	70454503	A	G	ncRNA_intronic	ADAM20P1;ENSG00000257759	.	.	.	chr14_70454503_A_G_b38	chr14	70454503	A	G	ENSG00000139985.6	0.0779037	9.00038e-06	Muscle_Skeletal.v8.signif_variant_gene_pairs.txt.gz	chr14_70454503_A_G_b38	Brain_Frontal_Cortex_BA9.v8.sqtl_signifpairs.txt.gz	3.72567e-07	chr14:70342729:70353136:clu_16679:ENSG00000133983.14
rs11846101	Veillonella.parvula	14	70454503	snv	A	G	G	0.064612992	14	70454503	70454503	A	G	ncRNA_intronic	ADAM20P1;ENSG00000257759	.	.	.	chr14_70454503_A_G_b38	chr14	70454503	A	G	ENSG00000139985.6	0.0779037	9.00038e-06	Muscle_Skeletal.v8.signif_variant_gene_pairs.txt.gz	chr14_70454503_A_G_b38	Adipose_Subcutaneous.v8.sqtl_signifpairs.txt.gz	2.42399e-19	chr14:70342729:70353136:clu_22760:ENSG00000133983.14
rs11846101	Veillonella.parvula	14	70454503	snv	A	G	G	0.064612992	14	70454503	70454503	A	G	ncRNA_intronic	ADAM20P1;ENSG00000257759	.	.	.	chr14_70454503_A_G_b38	chr14	70454503	A	G	ENSG00000139985.6	0.0779037	9.00038e-06	Muscle_Skeletal.v8.signif_variant_gene_pairs.txt.gz	chr14_70454503_A_G_b38	Brain_Cortex.v8.sqtl_signifpairs.txt.gz	8.38992e-08	chr14:70342729:70353136:clu_18004:ENSG00000213463.4
rs11846101	Veillonella.parvula	14	70454503	snv	A	G	G	0.064612992	14	70454503	70454503	A	G	ncRNA_intronic	ADAM20P1;ENSG00000257759	.	.	.	chr14_70454503_A_G_b38	chr14	70454503	A	G	ENSG00000139985.6	0.0779037	9.00038e-06	Muscle_Skeletal.v8.signif_variant_gene_pairs.txt.gz	chr14_70454503_A_G_b38	Adipose_Visceral_Omentum.v8.sqtl_signifpairs.txt.gz	3.32077e-10	chr14:70342729:70353136:clu_22080:ENSG00000213463.4
rs11846101	Veillonella.parvula	14	70454503	snv	A	G	G	0.064612992	14	70454503	70454503	A	G	ncRNA_intronic	ADAM20P1;ENSG00000257759	.	.	.	chr14_70454503_A_G_b38	chr14	70454503	A	G	ENSG00000139985.6	0.0779037	9.00038e-06	Muscle_Skeletal.v8.signif_variant_gene_pairs.txt.gz	chr14_70454503_A_G_b38	Small_Intestine_Terminal_Ileum.v8.sqtl_signifpairs.txt.gz	1.70845e-06	chr14:70342729:70353136:clu_20197:ENSG00000133983.14
rs11846101	Veillonella.parvula	14	70454503	snv	A	G	G	0.064612992	14	70454503	70454503	A	G	ncRNA_intronic	ADAM20P1;ENSG00000257759	.	.	.	chr14_70454503_A_G_b38	chr14	70454503	A	G	ENSG00000139985.6	0.0779037	9.00038e-06	Muscle_Skeletal.v8.signif_variant_gene_pairs.txt.gz	chr14_70454503_A_G_b38	Pituitary.v8.sqtl_signifpairs.txt.gz	2.15265e-07	chr14:70342729:70353136:clu_21522:ENSG00000213463.4
rs11846101	Veillonella.parvula	14	70454503	snv	A	G	G	0.064612992	14	70454503	70454503	A	G	ncRNA_intronic	ADAM20P1;ENSG00000257759	.	.	.	chr14_70454503_A_G_b38	chr14	70454503	A	G	ENSG00000139985.6	0.0779037	9.00038e-06	Muscle_Skeletal.v8.signif_variant_gene_pairs.txt.gz	chr14_70454503_A_G_b38	Heart_Atrial_Appendage.v8.sqtl_signifpairs.txt.gz	2.17069e-06	chr14:70342729:70353136:clu_19960:ENSG00000133983.14
rs11846101	Veillonella.parvula	14	70454503	snv	A	G	G	0.064612992	14	70454503	70454503	A	G	ncRNA_intronic	ADAM20P1;ENSG00000257759	.	.	.	chr14_70454503_A_G_b38	chr14	70454503	A	G	ENSG00000139985.6	0.0779037	9.00038e-06	Muscle_Skeletal.v8.signif_variant_gene_pairs.txt.gz	chr14_70454503_A_G_b38	Nerve_Tibial.v8.sqtl_signifpairs.txt.gz	4.9409e-16	chr14:70342729:70353136:clu_23443:ENSG00000133983.14
rs11846101	Veillonella.parvula	14	70454503	snv	A	G	G	0.064612992	14	70454503	70454503	A	G	ncRNA_intronic	ADAM20P1;ENSG00000257759	.	.	.	chr14_70454503_A_G_b38	chr14	70454503	A	G	ENSG00000139985.6	0.0779037	9.00038e-06	Muscle_Skeletal.v8.signif_variant_gene_pairs.txt.gz	chr14_70454503_A_G_b38	Prostate.v8.sqtl_signifpairs.txt.gz	3.88984e-08	chr14:70342729:70353136:clu_20836:ENSG00000213463.4
rs11846101	Veillonella.parvula	14	70454503	snv	A	G	G	0.064612992	14	70454503	70454503	A	G	ncRNA_intronic	ADAM20P1;ENSG00000257759	.	.	.	chr14_70454503_A_G_b38	chr14	70454503	A	G	ENSG00000139985.6	0.0779037	9.00038e-06	Muscle_Skeletal.v8.signif_variant_gene_pairs.txt.gz	chr14_70454503_A_G_b38	Stomach.v8.sqtl_signifpairs.txt.gz	1.98473e-08	chr14:70342729:70353136:clu_20386:ENSG00000133983.14
rs11846101	Veillonella.parvula	14	70454503	snv	A	G	G	0.064612992	14	70454503	70454503	A	G	ncRNA_intronic	ADAM20P1;ENSG00000257759	.	.	.	chr14_70454503_A_G_b38	chr14	70454503	A	G	ENSG00000139985.6	0.0779037	9.00038e-06	Muscle_Skeletal.v8.signif_variant_gene_pairs.txt.gz	chr14_70454503_A_G_b38	Skin_Sun_Exposed_Lower_leg.v8.sqtl_signifpairs.txt.gz	1.04427e-23	chr14:70342729:70353136:clu_23291:ENSG00000213463.4
rs11846101	Veillonella.parvula	14	70454503	snv	A	G	G	0.064612992	14	70454503	70454503	A	G	ncRNA_intronic	ADAM20P1;ENSG00000257759	.	.	.	chr14_70454503_A_G_b38	chr14	70454503	A	G	ENSG00000139985.6	0.0779037	9.00038e-06	Muscle_Skeletal.v8.signif_variant_gene_pairs.txt.gz	chr14_70454503_A_G_b38	Artery_Tibial.v8.sqtl_signifpairs.txt.gz	1.59378e-25	chr14:70342729:70353136:clu_20961:ENSG00000213463.4
rs11846101	Veillonella.parvula	14	70454503	snv	A	G	G	0.064612992	14	70454503	70454503	A	G	ncRNA_intronic	ADAM20P1;ENSG00000257759	.	.	.	chr14_70454503_A_G_b38	chr14	70454503	A	G	ENSG00000139985.6	0.0779037	9.00038e-06	Muscle_Skeletal.v8.signif_variant_gene_pairs.txt.gz	chr14_70454503_A_G_b38	Heart_Left_Ventricle.v8.sqtl_signifpairs.txt.gz	3.79571e-10	chr14:70342729:70353136:clu_17939:ENSG00000213463.4
rs11846101	Veillonella.parvula	14	70454503	snv	A	G	G	0.064612992	14	70454503	70454503	A	G	ncRNA_intronic	ADAM20P1;ENSG00000257759	.	.	.	chr14_70454503_A_G_b38	chr14	70454503	A	G	ENSG00000139985.6	0.0779037	9.00038e-06	Muscle_Skeletal.v8.signif_variant_gene_pairs.txt.gz	chr14_70454503_A_G_b38	Pancreas.v8.sqtl_signifpairs.txt.gz	1.32868e-07	chr14:70342729:70353136:clu_18185:ENSG00000133983.14
rs11846101	Veillonella.parvula	14	70454503	snv	A	G	G	0.064612992	14	70454503	70454503	A	G	ncRNA_intronic	ADAM20P1;ENSG00000257759	.	.	.	chr14_70454503_A_G_b38	chr14	70454503	A	G	ENSG00000139985.6	0.0779037	9.00038e-06	Muscle_Skeletal.v8.signif_variant_gene_pairs.txt.gz	chr14_70454503_A_G_b38	Brain_Cortex.v8.sqtl_signifpairs.txt.gz	8.38992e-08	chr14:70342729:70353136:clu_18004:ENSG00000133983.14
rs11846101	Veillonella.parvula	14	70454503	snv	A	G	G	0.064612992	14	70454503	70454503	A	G	ncRNA_intronic	ADAM20P1;ENSG00000257759	.	.	.	chr14_70454503_A_G_b38	chr14	70454503	A	G	ENSG00000139985.6	0.0779037	9.00038e-06	Muscle_Skeletal.v8.signif_variant_gene_pairs.txt.gz	chr14_70454503_A_G_b38	Brain_Frontal_Cortex_BA9.v8.sqtl_signifpairs.txt.gz	3.72567e-07	chr14:70342729:70353136:clu_16679:ENSG00000213463.4
rs11846101	Veillonella.parvula	14	70454503	snv	A	G	G	0.064612992	14	70454503	70454503	A	G	ncRNA_intronic	ADAM20P1;ENSG00000257759	.	.	.	chr14_70454503_A_G_b38	chr14	70454503	A	G	ENSG00000139985.6	0.0779037	9.00038e-06	Muscle_Skeletal.v8.signif_variant_gene_pairs.txt.gz	chr14_70454503_A_G_b38	Prostate.v8.sqtl_signifpairs.txt.gz	3.88984e-08	chr14:70342729:70353136:clu_20836:ENSG00000133983.14
rs11846101	Veillonella.parvula	14	70454503	snv	A	G	G	0.064612992	14	70454503	70454503	A	G	ncRNA_intronic	ADAM20P1;ENSG00000257759	.	.	.	chr14_70454503_A_G_b38	chr14	70454503	A	G	ENSG00000139985.6	0.0779037	9.00038e-06	Muscle_Skeletal.v8.signif_variant_gene_pairs.txt.gz	chr14_70454503_A_G_b38	Brain_Nucleus_accumbens_basal_ganglia.v8.sqtl_signifpairs.txt.gz	1.45086e-06	chr14:70342729:70353136:clu_17857:ENSG00000213463.4
rs11846101	Veillonella.parvula	14	70454503	snv	A	G	G	0.064612992	14	70454503	70454503	A	G	ncRNA_intronic	ADAM20P1;ENSG00000257759	.	.	.	chr14_70454503_A_G_b38	chr14	70454503	A	G	ENSG00000139985.6	0.0779037	9.00038e-06	Muscle_Skeletal.v8.signif_variant_gene_pairs.txt.gz	chr14_70454503_A_G_b38	Colon_Transverse.v8.sqtl_signifpairs.txt.gz	3.66689e-17	chr14:70342729:70353136:clu_22117:ENSG00000133983.14
rs11846101	Veillonella.parvula	14	70454503	snv	A	G	G	0.064612992	14	70454503	70454503	A	G	ncRNA_intronic	ADAM20P1;ENSG00000257759	.	.	.	chr14_70454503_A_G_b38	chr14	70454503	A	G	ENSG00000139985.6	0.0779037	9.00038e-06	Muscle_Skeletal.v8.signif_variant_gene_pairs.txt.gz	chr14_70454503_A_G_b38	Breast_Mammary_Tissue.v8.sqtl_signifpairs.txt.gz	4.8264e-12	chr14:70342729:70353136:clu_22914:ENSG00000213463.4
rs11846101	Veillonella.parvula	14	70454503	snv	A	G	G	0.064612992	14	70454503	70454503	A	G	ncRNA_intronic	ADAM20P1;ENSG00000257759	.	.	.	chr14_70454503_A_G_b38	chr14	70454503	A	G	ENSG00000139985.6	0.0779037	9.00038e-06	Muscle_Skeletal.v8.signif_variant_gene_pairs.txt.gz	chr14_70454503_A_G_b38	Liver.v8.sqtl_signifpairs.txt.gz	2.55442e-07	chr14:70342729:70353136:clu_15518:ENSG00000133983.14
rs11846101	Veillonella.parvula	14	70454503	snv	A	G	G	0.064612992	14	70454503	70454503	A	G	ncRNA_intronic	ADAM20P1;ENSG00000257759	.	.	.	chr14_70454503_A_G_b38	chr14	70454503	A	G	ENSG00000139985.6	0.0779037	9.00038e-06	Muscle_Skeletal.v8.signif_variant_gene_pairs.txt.gz	chr14_70454503_A_G_b38	Heart_Left_Ventricle.v8.sqtl_signifpairs.txt.gz	3.79571e-10	chr14:70342729:70353136:clu_17939:ENSG00000133983.14
rs11846101	Veillonella.parvula	14	70454503	snv	A	G	G	0.064612992	14	70454503	70454503	A	G	ncRNA_intronic	ADAM20P1;ENSG00000257759	.	.	.	chr14_70454503_A_G_b38	chr14	70454503	A	G	ENSG00000139985.6	0.0779037	9.00038e-06	Muscle_Skeletal.v8.signif_variant_gene_pairs.txt.gz	chr14_70454503_A_G_b38	Esophagus_Muscularis.v8.sqtl_signifpairs.txt.gz	2.25156e-12	chr14:70342729:70353136:clu_20947:ENSG00000213463.4
rs11846101	Veillonella.parvula	14	70454503	snv	A	G	G	0.064612992	14	70454503	70454503	A	G	ncRNA_intronic	ADAM20P1;ENSG00000257759	.	.	.	chr14_70454503_A_G_b38	chr14	70454503	A	G	ENSG00000139985.6	0.0779037	9.00038e-06	Muscle_Skeletal.v8.signif_variant_gene_pairs.txt.gz	chr14_70454503_A_G_b38	Colon_Sigmoid.v8.sqtl_signifpairs.txt.gz	4.93461e-10	chr14:70342729:70353136:clu_20529:ENSG00000133983.14
rs11846101	Veillonella.parvula	14	70454503	snv	A	G	G	0.064612992	14	70454503	70454503	A	G	ncRNA_intronic	ADAM20P1;ENSG00000257759	.	.	.	chr14_70454503_A_G_b38	chr14	70454503	A	G	ENSG00000139985.6	0.0779037	9.00038e-06	Muscle_Skeletal.v8.signif_variant_gene_pairs.txt.gz	chr14_70454503_A_G_b38	Adrenal_Gland.v8.sqtl_signifpairs.txt.gz	4.103e-08	chr14:70342729:70353136:clu_18047:ENSG00000213463.4
rs11846101	Veillonella.parvula	14	70454503	snv	A	G	G	0.064612992	14	70454503	70454503	A	G	ncRNA_intronic	ADAM20P1;ENSG00000257759	.	.	.	chr14_70454503_A_G_b38	chr14	70454503	A	G	ENSG00000139985.6	0.0779037	9.00038e-06	Muscle_Skeletal.v8.signif_variant_gene_pairs.txt.gz	chr14_70454503_A_G_b38	Artery_Tibial.v8.sqtl_signifpairs.txt.gz	1.59378e-25	chr14:70342729:70353136:clu_20961:ENSG00000133983.14
rs11846101	Veillonella.parvula	14	70454503	snv	A	G	G	0.064612992	14	70454503	70454503	A	G	ncRNA_intronic	ADAM20P1;ENSG00000257759	.	.	.	chr14_70454503_A_G_b38	chr14	70454503	A	G	ENSG00000139985.6	0.0779037	9.00038e-06	Muscle_Skeletal.v8.signif_variant_gene_pairs.txt.gz	chr14_70454503_A_G_b38	Brain_Putamen_basal_ganglia.v8.sqtl_signifpairs.txt.gz	8.97216e-10	chr14:70353252:70359519:clu_15617:ENSG00000213463.4
rs11846101	Veillonella.parvula	14	70454503	snv	A	G	G	0.064612992	14	70454503	70454503	A	G	ncRNA_intronic	ADAM20P1;ENSG00000257759	.	.	.	chr14_70454503_A_G_b38	chr14	70454503	A	G	ENSG00000139985.6	0.0779037	9.00038e-06	Muscle_Skeletal.v8.signif_variant_gene_pairs.txt.gz	chr14_70454503_A_G_b38	Esophagus_Muscularis.v8.sqtl_signifpairs.txt.gz	2.25156e-12	chr14:70342729:70353136:clu_20947:ENSG00000133983.14
rs11846101	Veillonella.parvula	14	70454503	snv	A	G	G	0.064612992	14	70454503	70454503	A	G	ncRNA_intronic	ADAM20P1;ENSG00000257759	.	.	.	chr14_70454503_A_G_b38	chr14	70454503	A	G	ENSG00000139985.6	0.0779037	9.00038e-06	Muscle_Skeletal.v8.signif_variant_gene_pairs.txt.gz	chr14_70454503_A_G_b38	Adrenal_Gland.v8.sqtl_signifpairs.txt.gz	4.103e-08	chr14:70342729:70353136:clu_18047:ENSG00000133983.14
rs11846101	Veillonella.parvula	14	70454503	snv	A	G	G	0.064612992	14	70454503	70454503	A	G	ncRNA_intronic	ADAM20P1;ENSG00000257759	.	.	.	chr14_70454503_A_G_b38	chr14	70454503	A	G	ENSG00000139985.6	0.0779037	9.00038e-06	Muscle_Skeletal.v8.signif_variant_gene_pairs.txt.gz	chr14_70454503_A_G_b38	Esophagus_Gastroesophageal_Junction.v8.sqtl_signifpairs.txt.gz	9.44199e-09	chr14:70342729:70353136:clu_20009:ENSG00000133983.14
rs11846101	Veillonella.parvula	14	70454503	snv	A	G	G	0.064612992	14	70454503	70454503	A	G	ncRNA_intronic	ADAM20P1;ENSG00000257759	.	.	.	chr14_70454503_A_G_b38	chr14	70454503	A	G	ENSG00000139985.6	0.0779037	9.00038e-06	Muscle_Skeletal.v8.signif_variant_gene_pairs.txt.gz	chr14_70454503_A_G_b38	Brain_Nucleus_accumbens_basal_ganglia.v8.sqtl_signifpairs.txt.gz	1.45086e-06	chr14:70342729:70353136:clu_17857:ENSG00000133983.14
rs11846101	Veillonella.parvula	14	70454503	snv	A	G	G	0.064612992	14	70454503	70454503	A	G	ncRNA_intronic	ADAM20P1;ENSG00000257759	.	.	.	chr14_70454503_A_G_b38	chr14	70454503	A	G	ENSG00000139985.6	0.0779037	9.00038e-06	Muscle_Skeletal.v8.signif_variant_gene_pairs.txt.gz	chr14_70454503_A_G_b38	Pituitary.v8.sqtl_signifpairs.txt.gz	2.15265e-07	chr14:70342729:70353136:clu_21522:ENSG00000133983.14
rs11846101	Veillonella.parvula	14	70454503	snv	A	G	G	0.064612992	14	70454503	70454503	A	G	ncRNA_intronic	ADAM20P1;ENSG00000257759	.	.	.	chr14_70454503_A_G_b38	chr14	70454503	A	G	ENSG00000139985.6	0.0779037	9.00038e-06	Muscle_Skeletal.v8.signif_variant_gene_pairs.txt.gz	chr14_70454503_A_G_b38	Colon_Transverse.v8.sqtl_signifpairs.txt.gz	3.66689e-17	chr14:70342729:70353136:clu_22117:ENSG00000213463.4
rs11846101	Veillonella.parvula	14	70454503	snv	A	G	G	0.064612992	14	70454503	70454503	A	G	ncRNA_intronic	ADAM20P1;ENSG00000257759	.	.	.	chr14_70454503_A_G_b38	chr14	70454503	A	G	ENSG00000139985.6	0.0779037	9.00038e-06	Muscle_Skeletal.v8.signif_variant_gene_pairs.txt.gz	chr14_70454503_A_G_b38	Breast_Mammary_Tissue.v8.sqtl_signifpairs.txt.gz	4.8264e-12	chr14:70342729:70353136:clu_22914:ENSG00000133983.14
rs11846101	Veillonella.parvula	14	70454503	snv	A	G	G	0.064612992	14	70454503	70454503	A	G	ncRNA_intronic	ADAM20P1;ENSG00000257759	.	.	.	chr14_70454503_A_G_b38	chr14	70454503	A	G	ENSG00000139985.6	0.0779037	9.00038e-06	Muscle_Skeletal.v8.signif_variant_gene_pairs.txt.gz	chr14_70454503_A_G_b38	Colon_Sigmoid.v8.sqtl_signifpairs.txt.gz	4.93461e-10	chr14:70342729:70353136:clu_20529:ENSG00000213463.4
rs11846101	Veillonella.parvula	14	70454503	snv	A	G	G	0.064612992	14	70454503	70454503	A	G	ncRNA_intronic	ADAM20P1;ENSG00000257759	.	.	.	chr14_70454503_A_G_b38	chr14	70454503	A	G	ENSG00000139985.6	0.0779037	9.00038e-06	Muscle_Skeletal.v8.signif_variant_gene_pairs.txt.gz	chr14_70454503_A_G_b38	Brain_Caudate_basal_ganglia.v8.sqtl_signifpairs.txt.gz	8.76384e-07	chr14:70342729:70353136:clu_17474:ENSG00000213463.4
rs11846101	Veillonella.parvula	14	70454503	snv	A	G	G	0.064612992	14	70454503	70454503	A	G	ncRNA_intronic	ADAM20P1;ENSG00000257759	.	.	.	chr14_70454503_A_G_b38	chr14	70454503	A	G	ENSG00000139985.6	0.0779037	9.00038e-06	Muscle_Skeletal.v8.signif_variant_gene_pairs.txt.gz	chr14_70454503_A_G_b38	Lung.v8.sqtl_signifpairs.txt.gz	1.53425e-18	chr14:70342729:70353136:clu_23889:ENSG00000133983.14
rs11846101	Veillonella.parvula	14	70454503	snv	A	G	G	0.064612992	14	70454503	70454503	A	G	ncRNA_intronic	ADAM20P1;ENSG00000257759	.	.	.	chr14_70454503_A_G_b38	chr14	70454503	A	G	ENSG00000139985.6	0.0779037	9.00038e-06	Muscle_Skeletal.v8.signif_variant_gene_pairs.txt.gz	chr14_70454503_A_G_b38	Adipose_Visceral_Omentum.v8.sqtl_signifpairs.txt.gz	3.32077e-10	chr14:70342729:70353136:clu_22080:ENSG00000133983.14
rs11846101	Veillonella.parvula	14	70454503	snv	A	G	G	0.064612992	14	70454503	70454503	A	G	ncRNA_intronic	ADAM20P1;ENSG00000257759	.	.	.	chr14_70454503_A_G_b38	chr14	70454503	A	G	ENSG00000139985.6	0.0779037	9.00038e-06	Muscle_Skeletal.v8.signif_variant_gene_pairs.txt.gz	chr14_70454503_A_G_b38	Ovary.v8.sqtl_signifpairs.txt.gz	1.22257e-07	chr14:70342729:70353136:clu_18235:ENSG00000213463.4
rs11846101	Veillonella.parvula	14	70454503	snv	A	G	G	0.064612992	14	70454503	70454503	A	G	ncRNA_intronic	ADAM20P1;ENSG00000257759	.	.	.	chr14_70454503_A_G_b38	chr14	70454503	A	G	ENSG00000139985.6	0.0779037	9.00038e-06	Muscle_Skeletal.v8.signif_variant_gene_pairs.txt.gz	chr14_70454503_A_G_b38	Brain_Caudate_basal_ganglia.v8.sqtl_signifpairs.txt.gz	8.76384e-07	chr14:70342729:70353136:clu_17474:ENSG00000133983.14
rs11846101	Veillonella.parvula	14	70454503	snv	A	G	G	0.064612992	14	70454503	70454503	A	G	ncRNA_intronic	ADAM20P1;ENSG00000257759	.	.	.	chr14_70454503_A_G_b38	chr14	70454503	A	G	ENSG00000139985.6	0.0779037	9.00038e-06	Muscle_Skeletal.v8.signif_variant_gene_pairs.txt.gz	chr14_70454503_A_G_b38	Muscle_Skeletal.v8.sqtl_signifpairs.txt.gz	9.387e-20	chr14:70342729:70353136:clu_20159:ENSG00000133983.14
rs11846101	Veillonella.parvula	14	70454503	snv	A	G	G	0.064612992	14	70454503	70454503	A	G	ncRNA_intronic	ADAM20P1;ENSG00000257759	.	.	.	chr14_70454503_A_G_b38	chr14	70454503	A	G	ENSG00000139985.6	0.0779037	9.00038e-06	Muscle_Skeletal.v8.signif_variant_gene_pairs.txt.gz	chr14_70454503_A_G_b38	Lung.v8.sqtl_signifpairs.txt.gz	1.53425e-18	chr14:70342729:70353136:clu_23889:ENSG00000213463.4
rs11846101	Veillonella.parvula	14	70454503	snv	A	G	G	0.064612992	14	70454503	70454503	A	G	ncRNA_intronic	ADAM20P1;ENSG00000257759	.	.	.	chr14_70454503_A_G_b38	chr14	70454503	A	G	ENSG00000139985.6	0.0779037	9.00038e-06	Muscle_Skeletal.v8.signif_variant_gene_pairs.txt.gz	chr14_70454503_A_G_b38	Skin_Sun_Exposed_Lower_leg.v8.sqtl_signifpairs.txt.gz	1.04427e-23	chr14:70342729:70353136:clu_23291:ENSG00000133983.14
rs11846101	Veillonella.parvula	14	70454503	snv	A	G	G	0.064612992	14	70454503	70454503	A	G	ncRNA_intronic	ADAM20P1;ENSG00000257759	.	.	.	chr14_70454503_A_G_b38	chr14	70454503	A	G	ENSG00000139985.6	0.0779037	9.00038e-06	Muscle_Skeletal.v8.signif_variant_gene_pairs.txt.gz	chr14_70454503_A_G_b38	Stomach.v8.sqtl_signifpairs.txt.gz	1.98473e-08	chr14:70342729:70353136:clu_20386:ENSG00000213463.4
rs11846101	Veillonella.parvula	14	70454503	snv	A	G	G	0.064612992	14	70454503	70454503	A	G	ncRNA_intronic	ADAM20P1;ENSG00000257759	.	.	.	chr14_70454503_A_G_b38	chr14	70454503	A	G	ENSG00000139985.6	0.0779037	9.00038e-06	Muscle_Skeletal.v8.signif_variant_gene_pairs.txt.gz	chr14_70454503_A_G_b38	Testis.v8.sqtl_signifpairs.txt.gz	9.95849e-17	chr14:70342729:70353136:clu_39230:ENSG00000213463.4
rs11846101	Veillonella.parvula	14	70454503	snv	A	G	G	0.064612992	14	70454503	70454503	A	G	ncRNA_intronic	ADAM20P1;ENSG00000257759	.	.	.	chr14_70454503_A_G_b38	chr14	70454503	A	G	ENSG00000139985.6	0.0779037	9.00038e-06	Muscle_Skeletal.v8.signif_variant_gene_pairs.txt.gz	chr14_70454503_A_G_b38	Brain_Putamen_basal_ganglia.v8.sqtl_signifpairs.txt.gz	8.97216e-10	chr14:70353252:70359519:clu_15617:ENSG00000133983.14
rs11846101	Veillonella.parvula	14	70454503	snv	A	G	G	0.064612992	14	70454503	70454503	A	G	ncRNA_intronic	ADAM20P1;ENSG00000257759	.	.	.	chr14_70454503_A_G_b38	chr14	70454503	A	G	ENSG00000139985.6	0.0779037	9.00038e-06	Muscle_Skeletal.v8.signif_variant_gene_pairs.txt.gz	chr14_70454503_A_G_b38	Spleen.v8.sqtl_signifpairs.txt.gz	5.65977e-08	chr14:70342729:70353136:clu_19509:ENSG00000133983.14
rs11846101	Veillonella.parvula	14	70454503	snv	A	G	G	0.064612992	14	70454503	70454503	A	G	ncRNA_intronic	ADAM20P1;ENSG00000257759	.	.	.	chr14_70454503_A_G_b38	chr14	70454503	A	G	ENSG00000139985.6	0.0779037	9.00038e-06	Muscle_Skeletal.v8.signif_variant_gene_pairs.txt.gz	chr14_70454503_A_G_b38	Muscle_Skeletal.v8.sqtl_signifpairs.txt.gz	9.387e-20	chr14:70342729:70353136:clu_20159:ENSG00000213463.4
rs11846101	Veillonella.parvula	14	70454503	snv	A	G	G	0.064612992	14	70454503	70454503	A	G	ncRNA_intronic	ADAM20P1;ENSG00000257759	.	.	.	chr14_70454503_A_G_b38	chr14	70454503	A	G	ENSG00000139985.6	0.0779037	9.00038e-06	Muscle_Skeletal.v8.signif_variant_gene_pairs.txt.gz	chr14_70454503_A_G_b38	Artery_Aorta.v8.sqtl_signifpairs.txt.gz	3.54118e-15	chr14:70342729:70353136:clu_20170:ENSG00000213463.4
rs11846101	Veillonella.parvula	14	70454503	snv	A	G	G	0.064612992	14	70454503	70454503	A	G	ncRNA_intronic	ADAM20P1;ENSG00000257759	.	.	.	chr14_70454503_A_G_b38	chr14	70454503	A	G	ENSG00000139985.6	0.0779037	9.00038e-06	Muscle_Skeletal.v8.signif_variant_gene_pairs.txt.gz	chr14_70454503_A_G_b38	Ovary.v8.sqtl_signifpairs.txt.gz	1.22257e-07	chr14:70342729:70353136:clu_18235:ENSG00000133983.14
rs11846101	Veillonella.parvula	14	70454503	snv	A	G	G	0.064612992	14	70454503	70454503	A	G	ncRNA_intronic	ADAM20P1;ENSG00000257759	.	.	.	chr14_70454503_A_G_b38	chr14	70454503	A	G	ENSG00000139985.6	0.0779037	9.00038e-06	Muscle_Skeletal.v8.signif_variant_gene_pairs.txt.gz	chr14_70454503_A_G_b38	Nerve_Tibial.v8.sqtl_signifpairs.txt.gz	4.9409e-16	chr14:70342729:70353136:clu_23443:ENSG00000213463.4
rs11846101	Veillonella.parvula	14	70454503	snv	A	G	G	0.064612992	14	70454503	70454503	A	G	ncRNA_intronic	ADAM20P1;ENSG00000257759	.	.	.	chr14_70454503_A_G_b38	chr14	70454503	A	G	ENSG00000139985.6	0.0779037	9.00038e-06	Muscle_Skeletal.v8.signif_variant_gene_pairs.txt.gz	chr14_70454503_A_G_b38	Esophagus_Mucosa.v8.sqtl_signifpairs.txt.gz	1.83651e-15	chr14:70342729:70353136:clu_21033:ENSG00000133983.14
rs11846101	Veillonella.parvula	14	70454503	snv	A	G	G	0.064612992	14	70454503	70454503	A	G	ncRNA_intronic	ADAM20P1;ENSG00000257759	.	.	.	chr14_70454503_A_G_b38	chr14	70454503	A	G	ENSG00000139985.6	0.0779037	9.00038e-06	Muscle_Skeletal.v8.signif_variant_gene_pairs.txt.gz	chr14_70454503_A_G_b38	Thyroid.v8.sqtl_signifpairs.txt.gz	1.74161e-18	chr14:70342729:70353136:clu_24087:ENSG00000133983.14
rs11846101	Veillonella.parvula	14	70454503	snv	A	G	G	0.064612992	14	70454503	70454503	A	G	ncRNA_intronic	ADAM20P1;ENSG00000257759	.	.	.	chr14_70454503_A_G_b38	chr14	70454503	A	G	ENSG00000139985.6	0.0779037	9.00038e-06	Muscle_Skeletal.v8.signif_variant_gene_pairs.txt.gz	chr14_70454503_A_G_b38	Esophagus_Gastroesophageal_Junction.v8.sqtl_signifpairs.txt.gz	9.44199e-09	chr14:70342729:70353136:clu_20009:ENSG00000213463.4
rs11846101	Veillonella.parvula	14	70454503	snv	A	G	G	0.064612992	14	70454503	70454503	A	G	ncRNA_intronic	ADAM20P1;ENSG00000257759	.	.	.	chr14_70454503_A_G_b38	chr14	70454503	A	G	ENSG00000139985.6	0.0779037	9.00038e-06	Muscle_Skeletal.v8.signif_variant_gene_pairs.txt.gz	chr14_70454503_A_G_b38	Cells_Cultured_fibroblasts.v8.sqtl_signifpairs.txt.gz	1.0447e-16	chr14:70342729:70353136:clu_18160:ENSG00000133983.14
rs11846101	Veillonella.parvula	14	70454503	snv	A	G	G	0.064612992	14	70454503	70454503	A	G	ncRNA_intronic	ADAM20P1;ENSG00000257759	.	.	.	chr14_70454503_A_G_b38	chr14	70454503	A	G	ENSG00000139985.6	0.0779037	9.00038e-06	Muscle_Skeletal.v8.signif_variant_gene_pairs.txt.gz	chr14_70454503_A_G_b38	Thyroid.v8.sqtl_signifpairs.txt.gz	1.74161e-18	chr14:70342729:70353136:clu_24087:ENSG00000213463.4
rs11846101	Veillonella.parvula	14	70454503	snv	A	G	G	0.064612992	14	70454503	70454503	A	G	ncRNA_intronic	ADAM20P1;ENSG00000257759	.	.	.	chr14_70454503_A_G_b38	chr14	70454503	A	G	ENSG00000139985.6	0.0779037	9.00038e-06	Muscle_Skeletal.v8.signif_variant_gene_pairs.txt.gz	chr14_70454503_A_G_b38	Artery_Aorta.v8.sqtl_signifpairs.txt.gz	3.54118e-15	chr14:70342729:70353136:clu_20170:ENSG00000133983.14
rs11846101	Veillonella.parvula	14	70454503	snv	A	G	G	0.064612992	14	70454503	70454503	A	G	ncRNA_intronic	ADAM20P1;ENSG00000257759	.	.	.	chr14_70454503_A_G_b38	chr14	70454503	A	G	ENSG00000139985.6	0.0779037	9.00038e-06	Muscle_Skeletal.v8.signif_variant_gene_pairs.txt.gz	chr14_70454503_A_G_b38	Testis.v8.sqtl_signifpairs.txt.gz	9.95849e-17	chr14:70342729:70353136:clu_39230:ENSG00000133983.14
rs11846101	Veillonella.parvula	14	70454503	snv	A	G	G	0.064612992	14	70454503	70454503	A	G	ncRNA_intronic	ADAM20P1;ENSG00000257759	.	.	.	chr14_70454503_A_G_b38	chr14	70454503	A	G	ENSG00000133983.14	0.0805825	1.884e-05	Lung.v8.signif_variant_gene_pairs.txt.gz	chr14_70454503_A_G_b38	Skin_Not_Sun_Exposed_Suprapubic.v8.sqtl_signifpairs.txt.gz	1.42097e-16	chr14:70342729:70353136:clu_22722:ENSG00000133983.14
rs11846101	Veillonella.parvula	14	70454503	snv	A	G	G	0.064612992	14	70454503	70454503	A	G	ncRNA_intronic	ADAM20P1;ENSG00000257759	.	.	.	chr14_70454503_A_G_b38	chr14	70454503	A	G	ENSG00000133983.14	0.0805825	1.884e-05	Lung.v8.signif_variant_gene_pairs.txt.gz	chr14_70454503_A_G_b38	Brain_Spinal_cord_cervical_c-1.v8.sqtl_signifpairs.txt.gz	2.35398e-07	chr14:70353252:70359519:clu_15293:ENSG00000133983.14
rs11846101	Veillonella.parvula	14	70454503	snv	A	G	G	0.064612992	14	70454503	70454503	A	G	ncRNA_intronic	ADAM20P1;ENSG00000257759	.	.	.	chr14_70454503_A_G_b38	chr14	70454503	A	G	ENSG00000133983.14	0.0805825	1.884e-05	Lung.v8.signif_variant_gene_pairs.txt.gz	chr14_70454503_A_G_b38	Adipose_Subcutaneous.v8.sqtl_signifpairs.txt.gz	2.42399e-19	chr14:70342729:70353136:clu_22760:ENSG00000213463.4
rs11846101	Veillonella.parvula	14	70454503	snv	A	G	G	0.064612992	14	70454503	70454503	A	G	ncRNA_intronic	ADAM20P1;ENSG00000257759	.	.	.	chr14_70454503_A_G_b38	chr14	70454503	A	G	ENSG00000133983.14	0.0805825	1.884e-05	Lung.v8.signif_variant_gene_pairs.txt.gz	chr14_70454503_A_G_b38	Brain_Frontal_Cortex_BA9.v8.sqtl_signifpairs.txt.gz	3.72567e-07	chr14:70342729:70353136:clu_16679:ENSG00000133983.14
rs11846101	Veillonella.parvula	14	70454503	snv	A	G	G	0.064612992	14	70454503	70454503	A	G	ncRNA_intronic	ADAM20P1;ENSG00000257759	.	.	.	chr14_70454503_A_G_b38	chr14	70454503	A	G	ENSG00000133983.14	0.0805825	1.884e-05	Lung.v8.signif_variant_gene_pairs.txt.gz	chr14_70454503_A_G_b38	Adipose_Subcutaneous.v8.sqtl_signifpairs.txt.gz	2.42399e-19	chr14:70342729:70353136:clu_22760:ENSG00000133983.14
rs11846101	Veillonella.parvula	14	70454503	snv	A	G	G	0.064612992	14	70454503	70454503	A	G	ncRNA_intronic	ADAM20P1;ENSG00000257759	.	.	.	chr14_70454503_A_G_b38	chr14	70454503	A	G	ENSG00000133983.14	0.0805825	1.884e-05	Lung.v8.signif_variant_gene_pairs.txt.gz	chr14_70454503_A_G_b38	Brain_Cortex.v8.sqtl_signifpairs.txt.gz	8.38992e-08	chr14:70342729:70353136:clu_18004:ENSG00000213463.4
rs11846101	Veillonella.parvula	14	70454503	snv	A	G	G	0.064612992	14	70454503	70454503	A	G	ncRNA_intronic	ADAM20P1;ENSG00000257759	.	.	.	chr14_70454503_A_G_b38	chr14	70454503	A	G	ENSG00000133983.14	0.0805825	1.884e-05	Lung.v8.signif_variant_gene_pairs.txt.gz	chr14_70454503_A_G_b38	Adipose_Visceral_Omentum.v8.sqtl_signifpairs.txt.gz	3.32077e-10	chr14:70342729:70353136:clu_22080:ENSG00000213463.4
rs11846101	Veillonella.parvula	14	70454503	snv	A	G	G	0.064612992	14	70454503	70454503	A	G	ncRNA_intronic	ADAM20P1;ENSG00000257759	.	.	.	chr14_70454503_A_G_b38	chr14	70454503	A	G	ENSG00000133983.14	0.0805825	1.884e-05	Lung.v8.signif_variant_gene_pairs.txt.gz	chr14_70454503_A_G_b38	Small_Intestine_Terminal_Ileum.v8.sqtl_signifpairs.txt.gz	1.70845e-06	chr14:70342729:70353136:clu_20197:ENSG00000133983.14
rs11846101	Veillonella.parvula	14	70454503	snv	A	G	G	0.064612992	14	70454503	70454503	A	G	ncRNA_intronic	ADAM20P1;ENSG00000257759	.	.	.	chr14_70454503_A_G_b38	chr14	70454503	A	G	ENSG00000133983.14	0.0805825	1.884e-05	Lung.v8.signif_variant_gene_pairs.txt.gz	chr14_70454503_A_G_b38	Pituitary.v8.sqtl_signifpairs.txt.gz	2.15265e-07	chr14:70342729:70353136:clu_21522:ENSG00000213463.4
rs11846101	Veillonella.parvula	14	70454503	snv	A	G	G	0.064612992	14	70454503	70454503	A	G	ncRNA_intronic	ADAM20P1;ENSG00000257759	.	.	.	chr14_70454503_A_G_b38	chr14	70454503	A	G	ENSG00000133983.14	0.0805825	1.884e-05	Lung.v8.signif_variant_gene_pairs.txt.gz	chr14_70454503_A_G_b38	Heart_Atrial_Appendage.v8.sqtl_signifpairs.txt.gz	2.17069e-06	chr14:70342729:70353136:clu_19960:ENSG00000133983.14
rs11846101	Veillonella.parvula	14	70454503	snv	A	G	G	0.064612992	14	70454503	70454503	A	G	ncRNA_intronic	ADAM20P1;ENSG00000257759	.	.	.	chr14_70454503_A_G_b38	chr14	70454503	A	G	ENSG00000133983.14	0.0805825	1.884e-05	Lung.v8.signif_variant_gene_pairs.txt.gz	chr14_70454503_A_G_b38	Nerve_Tibial.v8.sqtl_signifpairs.txt.gz	4.9409e-16	chr14:70342729:70353136:clu_23443:ENSG00000133983.14
rs11846101	Veillonella.parvula	14	70454503	snv	A	G	G	0.064612992	14	70454503	70454503	A	G	ncRNA_intronic	ADAM20P1;ENSG00000257759	.	.	.	chr14_70454503_A_G_b38	chr14	70454503	A	G	ENSG00000133983.14	0.0805825	1.884e-05	Lung.v8.signif_variant_gene_pairs.txt.gz	chr14_70454503_A_G_b38	Prostate.v8.sqtl_signifpairs.txt.gz	3.88984e-08	chr14:70342729:70353136:clu_20836:ENSG00000213463.4
rs11846101	Veillonella.parvula	14	70454503	snv	A	G	G	0.064612992	14	70454503	70454503	A	G	ncRNA_intronic	ADAM20P1;ENSG00000257759	.	.	.	chr14_70454503_A_G_b38	chr14	70454503	A	G	ENSG00000133983.14	0.0805825	1.884e-05	Lung.v8.signif_variant_gene_pairs.txt.gz	chr14_70454503_A_G_b38	Stomach.v8.sqtl_signifpairs.txt.gz	1.98473e-08	chr14:70342729:70353136:clu_20386:ENSG00000133983.14
rs11846101	Veillonella.parvula	14	70454503	snv	A	G	G	0.064612992	14	70454503	70454503	A	G	ncRNA_intronic	ADAM20P1;ENSG00000257759	.	.	.	chr14_70454503_A_G_b38	chr14	70454503	A	G	ENSG00000133983.14	0.0805825	1.884e-05	Lung.v8.signif_variant_gene_pairs.txt.gz	chr14_70454503_A_G_b38	Skin_Sun_Exposed_Lower_leg.v8.sqtl_signifpairs.txt.gz	1.04427e-23	chr14:70342729:70353136:clu_23291:ENSG00000213463.4
rs11846101	Veillonella.parvula	14	70454503	snv	A	G	G	0.064612992	14	70454503	70454503	A	G	ncRNA_intronic	ADAM20P1;ENSG00000257759	.	.	.	chr14_70454503_A_G_b38	chr14	70454503	A	G	ENSG00000133983.14	0.0805825	1.884e-05	Lung.v8.signif_variant_gene_pairs.txt.gz	chr14_70454503_A_G_b38	Artery_Tibial.v8.sqtl_signifpairs.txt.gz	1.59378e-25	chr14:70342729:70353136:clu_20961:ENSG00000213463.4
rs11846101	Veillonella.parvula	14	70454503	snv	A	G	G	0.064612992	14	70454503	70454503	A	G	ncRNA_intronic	ADAM20P1;ENSG00000257759	.	.	.	chr14_70454503_A_G_b38	chr14	70454503	A	G	ENSG00000133983.14	0.0805825	1.884e-05	Lung.v8.signif_variant_gene_pairs.txt.gz	chr14_70454503_A_G_b38	Heart_Left_Ventricle.v8.sqtl_signifpairs.txt.gz	3.79571e-10	chr14:70342729:70353136:clu_17939:ENSG00000213463.4
rs11846101	Veillonella.parvula	14	70454503	snv	A	G	G	0.064612992	14	70454503	70454503	A	G	ncRNA_intronic	ADAM20P1;ENSG00000257759	.	.	.	chr14_70454503_A_G_b38	chr14	70454503	A	G	ENSG00000133983.14	0.0805825	1.884e-05	Lung.v8.signif_variant_gene_pairs.txt.gz	chr14_70454503_A_G_b38	Pancreas.v8.sqtl_signifpairs.txt.gz	1.32868e-07	chr14:70342729:70353136:clu_18185:ENSG00000133983.14
rs11846101	Veillonella.parvula	14	70454503	snv	A	G	G	0.064612992	14	70454503	70454503	A	G	ncRNA_intronic	ADAM20P1;ENSG00000257759	.	.	.	chr14_70454503_A_G_b38	chr14	70454503	A	G	ENSG00000133983.14	0.0805825	1.884e-05	Lung.v8.signif_variant_gene_pairs.txt.gz	chr14_70454503_A_G_b38	Brain_Cortex.v8.sqtl_signifpairs.txt.gz	8.38992e-08	chr14:70342729:70353136:clu_18004:ENSG00000133983.14
rs11846101	Veillonella.parvula	14	70454503	snv	A	G	G	0.064612992	14	70454503	70454503	A	G	ncRNA_intronic	ADAM20P1;ENSG00000257759	.	.	.	chr14_70454503_A_G_b38	chr14	70454503	A	G	ENSG00000133983.14	0.0805825	1.884e-05	Lung.v8.signif_variant_gene_pairs.txt.gz	chr14_70454503_A_G_b38	Brain_Frontal_Cortex_BA9.v8.sqtl_signifpairs.txt.gz	3.72567e-07	chr14:70342729:70353136:clu_16679:ENSG00000213463.4
rs11846101	Veillonella.parvula	14	70454503	snv	A	G	G	0.064612992	14	70454503	70454503	A	G	ncRNA_intronic	ADAM20P1;ENSG00000257759	.	.	.	chr14_70454503_A_G_b38	chr14	70454503	A	G	ENSG00000133983.14	0.0805825	1.884e-05	Lung.v8.signif_variant_gene_pairs.txt.gz	chr14_70454503_A_G_b38	Prostate.v8.sqtl_signifpairs.txt.gz	3.88984e-08	chr14:70342729:70353136:clu_20836:ENSG00000133983.14
rs11846101	Veillonella.parvula	14	70454503	snv	A	G	G	0.064612992	14	70454503	70454503	A	G	ncRNA_intronic	ADAM20P1;ENSG00000257759	.	.	.	chr14_70454503_A_G_b38	chr14	70454503	A	G	ENSG00000133983.14	0.0805825	1.884e-05	Lung.v8.signif_variant_gene_pairs.txt.gz	chr14_70454503_A_G_b38	Brain_Nucleus_accumbens_basal_ganglia.v8.sqtl_signifpairs.txt.gz	1.45086e-06	chr14:70342729:70353136:clu_17857:ENSG00000213463.4
rs11846101	Veillonella.parvula	14	70454503	snv	A	G	G	0.064612992	14	70454503	70454503	A	G	ncRNA_intronic	ADAM20P1;ENSG00000257759	.	.	.	chr14_70454503_A_G_b38	chr14	70454503	A	G	ENSG00000133983.14	0.0805825	1.884e-05	Lung.v8.signif_variant_gene_pairs.txt.gz	chr14_70454503_A_G_b38	Colon_Transverse.v8.sqtl_signifpairs.txt.gz	3.66689e-17	chr14:70342729:70353136:clu_22117:ENSG00000133983.14
rs11846101	Veillonella.parvula	14	70454503	snv	A	G	G	0.064612992	14	70454503	70454503	A	G	ncRNA_intronic	ADAM20P1;ENSG00000257759	.	.	.	chr14_70454503_A_G_b38	chr14	70454503	A	G	ENSG00000133983.14	0.0805825	1.884e-05	Lung.v8.signif_variant_gene_pairs.txt.gz	chr14_70454503_A_G_b38	Breast_Mammary_Tissue.v8.sqtl_signifpairs.txt.gz	4.8264e-12	chr14:70342729:70353136:clu_22914:ENSG00000213463.4
rs11846101	Veillonella.parvula	14	70454503	snv	A	G	G	0.064612992	14	70454503	70454503	A	G	ncRNA_intronic	ADAM20P1;ENSG00000257759	.	.	.	chr14_70454503_A_G_b38	chr14	70454503	A	G	ENSG00000133983.14	0.0805825	1.884e-05	Lung.v8.signif_variant_gene_pairs.txt.gz	chr14_70454503_A_G_b38	Liver.v8.sqtl_signifpairs.txt.gz	2.55442e-07	chr14:70342729:70353136:clu_15518:ENSG00000133983.14
rs11846101	Veillonella.parvula	14	70454503	snv	A	G	G	0.064612992	14	70454503	70454503	A	G	ncRNA_intronic	ADAM20P1;ENSG00000257759	.	.	.	chr14_70454503_A_G_b38	chr14	70454503	A	G	ENSG00000133983.14	0.0805825	1.884e-05	Lung.v8.signif_variant_gene_pairs.txt.gz	chr14_70454503_A_G_b38	Heart_Left_Ventricle.v8.sqtl_signifpairs.txt.gz	3.79571e-10	chr14:70342729:70353136:clu_17939:ENSG00000133983.14
rs11846101	Veillonella.parvula	14	70454503	snv	A	G	G	0.064612992	14	70454503	70454503	A	G	ncRNA_intronic	ADAM20P1;ENSG00000257759	.	.	.	chr14_70454503_A_G_b38	chr14	70454503	A	G	ENSG00000133983.14	0.0805825	1.884e-05	Lung.v8.signif_variant_gene_pairs.txt.gz	chr14_70454503_A_G_b38	Esophagus_Muscularis.v8.sqtl_signifpairs.txt.gz	2.25156e-12	chr14:70342729:70353136:clu_20947:ENSG00000213463.4
rs11846101	Veillonella.parvula	14	70454503	snv	A	G	G	0.064612992	14	70454503	70454503	A	G	ncRNA_intronic	ADAM20P1;ENSG00000257759	.	.	.	chr14_70454503_A_G_b38	chr14	70454503	A	G	ENSG00000133983.14	0.0805825	1.884e-05	Lung.v8.signif_variant_gene_pairs.txt.gz	chr14_70454503_A_G_b38	Colon_Sigmoid.v8.sqtl_signifpairs.txt.gz	4.93461e-10	chr14:70342729:70353136:clu_20529:ENSG00000133983.14
rs11846101	Veillonella.parvula	14	70454503	snv	A	G	G	0.064612992	14	70454503	70454503	A	G	ncRNA_intronic	ADAM20P1;ENSG00000257759	.	.	.	chr14_70454503_A_G_b38	chr14	70454503	A	G	ENSG00000133983.14	0.0805825	1.884e-05	Lung.v8.signif_variant_gene_pairs.txt.gz	chr14_70454503_A_G_b38	Adrenal_Gland.v8.sqtl_signifpairs.txt.gz	4.103e-08	chr14:70342729:70353136:clu_18047:ENSG00000213463.4
rs11846101	Veillonella.parvula	14	70454503	snv	A	G	G	0.064612992	14	70454503	70454503	A	G	ncRNA_intronic	ADAM20P1;ENSG00000257759	.	.	.	chr14_70454503_A_G_b38	chr14	70454503	A	G	ENSG00000133983.14	0.0805825	1.884e-05	Lung.v8.signif_variant_gene_pairs.txt.gz	chr14_70454503_A_G_b38	Artery_Tibial.v8.sqtl_signifpairs.txt.gz	1.59378e-25	chr14:70342729:70353136:clu_20961:ENSG00000133983.14
rs11846101	Veillonella.parvula	14	70454503	snv	A	G	G	0.064612992	14	70454503	70454503	A	G	ncRNA_intronic	ADAM20P1;ENSG00000257759	.	.	.	chr14_70454503_A_G_b38	chr14	70454503	A	G	ENSG00000133983.14	0.0805825	1.884e-05	Lung.v8.signif_variant_gene_pairs.txt.gz	chr14_70454503_A_G_b38	Brain_Putamen_basal_ganglia.v8.sqtl_signifpairs.txt.gz	8.97216e-10	chr14:70353252:70359519:clu_15617:ENSG00000213463.4
rs11846101	Veillonella.parvula	14	70454503	snv	A	G	G	0.064612992	14	70454503	70454503	A	G	ncRNA_intronic	ADAM20P1;ENSG00000257759	.	.	.	chr14_70454503_A_G_b38	chr14	70454503	A	G	ENSG00000133983.14	0.0805825	1.884e-05	Lung.v8.signif_variant_gene_pairs.txt.gz	chr14_70454503_A_G_b38	Esophagus_Muscularis.v8.sqtl_signifpairs.txt.gz	2.25156e-12	chr14:70342729:70353136:clu_20947:ENSG00000133983.14
rs11846101	Veillonella.parvula	14	70454503	snv	A	G	G	0.064612992	14	70454503	70454503	A	G	ncRNA_intronic	ADAM20P1;ENSG00000257759	.	.	.	chr14_70454503_A_G_b38	chr14	70454503	A	G	ENSG00000133983.14	0.0805825	1.884e-05	Lung.v8.signif_variant_gene_pairs.txt.gz	chr14_70454503_A_G_b38	Adrenal_Gland.v8.sqtl_signifpairs.txt.gz	4.103e-08	chr14:70342729:70353136:clu_18047:ENSG00000133983.14
rs11846101	Veillonella.parvula	14	70454503	snv	A	G	G	0.064612992	14	70454503	70454503	A	G	ncRNA_intronic	ADAM20P1;ENSG00000257759	.	.	.	chr14_70454503_A_G_b38	chr14	70454503	A	G	ENSG00000133983.14	0.0805825	1.884e-05	Lung.v8.signif_variant_gene_pairs.txt.gz	chr14_70454503_A_G_b38	Esophagus_Gastroesophageal_Junction.v8.sqtl_signifpairs.txt.gz	9.44199e-09	chr14:70342729:70353136:clu_20009:ENSG00000133983.14
rs11846101	Veillonella.parvula	14	70454503	snv	A	G	G	0.064612992	14	70454503	70454503	A	G	ncRNA_intronic	ADAM20P1;ENSG00000257759	.	.	.	chr14_70454503_A_G_b38	chr14	70454503	A	G	ENSG00000133983.14	0.0805825	1.884e-05	Lung.v8.signif_variant_gene_pairs.txt.gz	chr14_70454503_A_G_b38	Brain_Nucleus_accumbens_basal_ganglia.v8.sqtl_signifpairs.txt.gz	1.45086e-06	chr14:70342729:70353136:clu_17857:ENSG00000133983.14
rs11846101	Veillonella.parvula	14	70454503	snv	A	G	G	0.064612992	14	70454503	70454503	A	G	ncRNA_intronic	ADAM20P1;ENSG00000257759	.	.	.	chr14_70454503_A_G_b38	chr14	70454503	A	G	ENSG00000133983.14	0.0805825	1.884e-05	Lung.v8.signif_variant_gene_pairs.txt.gz	chr14_70454503_A_G_b38	Pituitary.v8.sqtl_signifpairs.txt.gz	2.15265e-07	chr14:70342729:70353136:clu_21522:ENSG00000133983.14
rs11846101	Veillonella.parvula	14	70454503	snv	A	G	G	0.064612992	14	70454503	70454503	A	G	ncRNA_intronic	ADAM20P1;ENSG00000257759	.	.	.	chr14_70454503_A_G_b38	chr14	70454503	A	G	ENSG00000133983.14	0.0805825	1.884e-05	Lung.v8.signif_variant_gene_pairs.txt.gz	chr14_70454503_A_G_b38	Colon_Transverse.v8.sqtl_signifpairs.txt.gz	3.66689e-17	chr14:70342729:70353136:clu_22117:ENSG00000213463.4
rs11846101	Veillonella.parvula	14	70454503	snv	A	G	G	0.064612992	14	70454503	70454503	A	G	ncRNA_intronic	ADAM20P1;ENSG00000257759	.	.	.	chr14_70454503_A_G_b38	chr14	70454503	A	G	ENSG00000133983.14	0.0805825	1.884e-05	Lung.v8.signif_variant_gene_pairs.txt.gz	chr14_70454503_A_G_b38	Breast_Mammary_Tissue.v8.sqtl_signifpairs.txt.gz	4.8264e-12	chr14:70342729:70353136:clu_22914:ENSG00000133983.14
rs11846101	Veillonella.parvula	14	70454503	snv	A	G	G	0.064612992	14	70454503	70454503	A	G	ncRNA_intronic	ADAM20P1;ENSG00000257759	.	.	.	chr14_70454503_A_G_b38	chr14	70454503	A	G	ENSG00000133983.14	0.0805825	1.884e-05	Lung.v8.signif_variant_gene_pairs.txt.gz	chr14_70454503_A_G_b38	Colon_Sigmoid.v8.sqtl_signifpairs.txt.gz	4.93461e-10	chr14:70342729:70353136:clu_20529:ENSG00000213463.4
rs11846101	Veillonella.parvula	14	70454503	snv	A	G	G	0.064612992	14	70454503	70454503	A	G	ncRNA_intronic	ADAM20P1;ENSG00000257759	.	.	.	chr14_70454503_A_G_b38	chr14	70454503	A	G	ENSG00000133983.14	0.0805825	1.884e-05	Lung.v8.signif_variant_gene_pairs.txt.gz	chr14_70454503_A_G_b38	Brain_Caudate_basal_ganglia.v8.sqtl_signifpairs.txt.gz	8.76384e-07	chr14:70342729:70353136:clu_17474:ENSG00000213463.4
rs11846101	Veillonella.parvula	14	70454503	snv	A	G	G	0.064612992	14	70454503	70454503	A	G	ncRNA_intronic	ADAM20P1;ENSG00000257759	.	.	.	chr14_70454503_A_G_b38	chr14	70454503	A	G	ENSG00000133983.14	0.0805825	1.884e-05	Lung.v8.signif_variant_gene_pairs.txt.gz	chr14_70454503_A_G_b38	Lung.v8.sqtl_signifpairs.txt.gz	1.53425e-18	chr14:70342729:70353136:clu_23889:ENSG00000133983.14
rs11846101	Veillonella.parvula	14	70454503	snv	A	G	G	0.064612992	14	70454503	70454503	A	G	ncRNA_intronic	ADAM20P1;ENSG00000257759	.	.	.	chr14_70454503_A_G_b38	chr14	70454503	A	G	ENSG00000133983.14	0.0805825	1.884e-05	Lung.v8.signif_variant_gene_pairs.txt.gz	chr14_70454503_A_G_b38	Adipose_Visceral_Omentum.v8.sqtl_signifpairs.txt.gz	3.32077e-10	chr14:70342729:70353136:clu_22080:ENSG00000133983.14
rs11846101	Veillonella.parvula	14	70454503	snv	A	G	G	0.064612992	14	70454503	70454503	A	G	ncRNA_intronic	ADAM20P1;ENSG00000257759	.	.	.	chr14_70454503_A_G_b38	chr14	70454503	A	G	ENSG00000133983.14	0.0805825	1.884e-05	Lung.v8.signif_variant_gene_pairs.txt.gz	chr14_70454503_A_G_b38	Ovary.v8.sqtl_signifpairs.txt.gz	1.22257e-07	chr14:70342729:70353136:clu_18235:ENSG00000213463.4
rs11846101	Veillonella.parvula	14	70454503	snv	A	G	G	0.064612992	14	70454503	70454503	A	G	ncRNA_intronic	ADAM20P1;ENSG00000257759	.	.	.	chr14_70454503_A_G_b38	chr14	70454503	A	G	ENSG00000133983.14	0.0805825	1.884e-05	Lung.v8.signif_variant_gene_pairs.txt.gz	chr14_70454503_A_G_b38	Brain_Caudate_basal_ganglia.v8.sqtl_signifpairs.txt.gz	8.76384e-07	chr14:70342729:70353136:clu_17474:ENSG00000133983.14
rs11846101	Veillonella.parvula	14	70454503	snv	A	G	G	0.064612992	14	70454503	70454503	A	G	ncRNA_intronic	ADAM20P1;ENSG00000257759	.	.	.	chr14_70454503_A_G_b38	chr14	70454503	A	G	ENSG00000133983.14	0.0805825	1.884e-05	Lung.v8.signif_variant_gene_pairs.txt.gz	chr14_70454503_A_G_b38	Muscle_Skeletal.v8.sqtl_signifpairs.txt.gz	9.387e-20	chr14:70342729:70353136:clu_20159:ENSG00000133983.14
rs11846101	Veillonella.parvula	14	70454503	snv	A	G	G	0.064612992	14	70454503	70454503	A	G	ncRNA_intronic	ADAM20P1;ENSG00000257759	.	.	.	chr14_70454503_A_G_b38	chr14	70454503	A	G	ENSG00000133983.14	0.0805825	1.884e-05	Lung.v8.signif_variant_gene_pairs.txt.gz	chr14_70454503_A_G_b38	Lung.v8.sqtl_signifpairs.txt.gz	1.53425e-18	chr14:70342729:70353136:clu_23889:ENSG00000213463.4
rs11846101	Veillonella.parvula	14	70454503	snv	A	G	G	0.064612992	14	70454503	70454503	A	G	ncRNA_intronic	ADAM20P1;ENSG00000257759	.	.	.	chr14_70454503_A_G_b38	chr14	70454503	A	G	ENSG00000133983.14	0.0805825	1.884e-05	Lung.v8.signif_variant_gene_pairs.txt.gz	chr14_70454503_A_G_b38	Skin_Sun_Exposed_Lower_leg.v8.sqtl_signifpairs.txt.gz	1.04427e-23	chr14:70342729:70353136:clu_23291:ENSG00000133983.14
rs11846101	Veillonella.parvula	14	70454503	snv	A	G	G	0.064612992	14	70454503	70454503	A	G	ncRNA_intronic	ADAM20P1;ENSG00000257759	.	.	.	chr14_70454503_A_G_b38	chr14	70454503	A	G	ENSG00000133983.14	0.0805825	1.884e-05	Lung.v8.signif_variant_gene_pairs.txt.gz	chr14_70454503_A_G_b38	Stomach.v8.sqtl_signifpairs.txt.gz	1.98473e-08	chr14:70342729:70353136:clu_20386:ENSG00000213463.4
rs11846101	Veillonella.parvula	14	70454503	snv	A	G	G	0.064612992	14	70454503	70454503	A	G	ncRNA_intronic	ADAM20P1;ENSG00000257759	.	.	.	chr14_70454503_A_G_b38	chr14	70454503	A	G	ENSG00000133983.14	0.0805825	1.884e-05	Lung.v8.signif_variant_gene_pairs.txt.gz	chr14_70454503_A_G_b38	Testis.v8.sqtl_signifpairs.txt.gz	9.95849e-17	chr14:70342729:70353136:clu_39230:ENSG00000213463.4
rs11846101	Veillonella.parvula	14	70454503	snv	A	G	G	0.064612992	14	70454503	70454503	A	G	ncRNA_intronic	ADAM20P1;ENSG00000257759	.	.	.	chr14_70454503_A_G_b38	chr14	70454503	A	G	ENSG00000133983.14	0.0805825	1.884e-05	Lung.v8.signif_variant_gene_pairs.txt.gz	chr14_70454503_A_G_b38	Brain_Putamen_basal_ganglia.v8.sqtl_signifpairs.txt.gz	8.97216e-10	chr14:70353252:70359519:clu_15617:ENSG00000133983.14
rs11846101	Veillonella.parvula	14	70454503	snv	A	G	G	0.064612992	14	70454503	70454503	A	G	ncRNA_intronic	ADAM20P1;ENSG00000257759	.	.	.	chr14_70454503_A_G_b38	chr14	70454503	A	G	ENSG00000133983.14	0.0805825	1.884e-05	Lung.v8.signif_variant_gene_pairs.txt.gz	chr14_70454503_A_G_b38	Spleen.v8.sqtl_signifpairs.txt.gz	5.65977e-08	chr14:70342729:70353136:clu_19509:ENSG00000133983.14
rs11846101	Veillonella.parvula	14	70454503	snv	A	G	G	0.064612992	14	70454503	70454503	A	G	ncRNA_intronic	ADAM20P1;ENSG00000257759	.	.	.	chr14_70454503_A_G_b38	chr14	70454503	A	G	ENSG00000133983.14	0.0805825	1.884e-05	Lung.v8.signif_variant_gene_pairs.txt.gz	chr14_70454503_A_G_b38	Muscle_Skeletal.v8.sqtl_signifpairs.txt.gz	9.387e-20	chr14:70342729:70353136:clu_20159:ENSG00000213463.4
rs11846101	Veillonella.parvula	14	70454503	snv	A	G	G	0.064612992	14	70454503	70454503	A	G	ncRNA_intronic	ADAM20P1;ENSG00000257759	.	.	.	chr14_70454503_A_G_b38	chr14	70454503	A	G	ENSG00000133983.14	0.0805825	1.884e-05	Lung.v8.signif_variant_gene_pairs.txt.gz	chr14_70454503_A_G_b38	Artery_Aorta.v8.sqtl_signifpairs.txt.gz	3.54118e-15	chr14:70342729:70353136:clu_20170:ENSG00000213463.4
rs11846101	Veillonella.parvula	14	70454503	snv	A	G	G	0.064612992	14	70454503	70454503	A	G	ncRNA_intronic	ADAM20P1;ENSG00000257759	.	.	.	chr14_70454503_A_G_b38	chr14	70454503	A	G	ENSG00000133983.14	0.0805825	1.884e-05	Lung.v8.signif_variant_gene_pairs.txt.gz	chr14_70454503_A_G_b38	Ovary.v8.sqtl_signifpairs.txt.gz	1.22257e-07	chr14:70342729:70353136:clu_18235:ENSG00000133983.14
rs11846101	Veillonella.parvula	14	70454503	snv	A	G	G	0.064612992	14	70454503	70454503	A	G	ncRNA_intronic	ADAM20P1;ENSG00000257759	.	.	.	chr14_70454503_A_G_b38	chr14	70454503	A	G	ENSG00000133983.14	0.0805825	1.884e-05	Lung.v8.signif_variant_gene_pairs.txt.gz	chr14_70454503_A_G_b38	Nerve_Tibial.v8.sqtl_signifpairs.txt.gz	4.9409e-16	chr14:70342729:70353136:clu_23443:ENSG00000213463.4
rs11846101	Veillonella.parvula	14	70454503	snv	A	G	G	0.064612992	14	70454503	70454503	A	G	ncRNA_intronic	ADAM20P1;ENSG00000257759	.	.	.	chr14_70454503_A_G_b38	chr14	70454503	A	G	ENSG00000133983.14	0.0805825	1.884e-05	Lung.v8.signif_variant_gene_pairs.txt.gz	chr14_70454503_A_G_b38	Esophagus_Mucosa.v8.sqtl_signifpairs.txt.gz	1.83651e-15	chr14:70342729:70353136:clu_21033:ENSG00000133983.14
rs11846101	Veillonella.parvula	14	70454503	snv	A	G	G	0.064612992	14	70454503	70454503	A	G	ncRNA_intronic	ADAM20P1;ENSG00000257759	.	.	.	chr14_70454503_A_G_b38	chr14	70454503	A	G	ENSG00000133983.14	0.0805825	1.884e-05	Lung.v8.signif_variant_gene_pairs.txt.gz	chr14_70454503_A_G_b38	Thyroid.v8.sqtl_signifpairs.txt.gz	1.74161e-18	chr14:70342729:70353136:clu_24087:ENSG00000133983.14
rs11846101	Veillonella.parvula	14	70454503	snv	A	G	G	0.064612992	14	70454503	70454503	A	G	ncRNA_intronic	ADAM20P1;ENSG00000257759	.	.	.	chr14_70454503_A_G_b38	chr14	70454503	A	G	ENSG00000133983.14	0.0805825	1.884e-05	Lung.v8.signif_variant_gene_pairs.txt.gz	chr14_70454503_A_G_b38	Esophagus_Gastroesophageal_Junction.v8.sqtl_signifpairs.txt.gz	9.44199e-09	chr14:70342729:70353136:clu_20009:ENSG00000213463.4
rs11846101	Veillonella.parvula	14	70454503	snv	A	G	G	0.064612992	14	70454503	70454503	A	G	ncRNA_intronic	ADAM20P1;ENSG00000257759	.	.	.	chr14_70454503_A_G_b38	chr14	70454503	A	G	ENSG00000133983.14	0.0805825	1.884e-05	Lung.v8.signif_variant_gene_pairs.txt.gz	chr14_70454503_A_G_b38	Cells_Cultured_fibroblasts.v8.sqtl_signifpairs.txt.gz	1.0447e-16	chr14:70342729:70353136:clu_18160:ENSG00000133983.14
rs11846101	Veillonella.parvula	14	70454503	snv	A	G	G	0.064612992	14	70454503	70454503	A	G	ncRNA_intronic	ADAM20P1;ENSG00000257759	.	.	.	chr14_70454503_A_G_b38	chr14	70454503	A	G	ENSG00000133983.14	0.0805825	1.884e-05	Lung.v8.signif_variant_gene_pairs.txt.gz	chr14_70454503_A_G_b38	Thyroid.v8.sqtl_signifpairs.txt.gz	1.74161e-18	chr14:70342729:70353136:clu_24087:ENSG00000213463.4
rs11846101	Veillonella.parvula	14	70454503	snv	A	G	G	0.064612992	14	70454503	70454503	A	G	ncRNA_intronic	ADAM20P1;ENSG00000257759	.	.	.	chr14_70454503_A_G_b38	chr14	70454503	A	G	ENSG00000133983.14	0.0805825	1.884e-05	Lung.v8.signif_variant_gene_pairs.txt.gz	chr14_70454503_A_G_b38	Artery_Aorta.v8.sqtl_signifpairs.txt.gz	3.54118e-15	chr14:70342729:70353136:clu_20170:ENSG00000133983.14
rs11846101	Veillonella.parvula	14	70454503	snv	A	G	G	0.064612992	14	70454503	70454503	A	G	ncRNA_intronic	ADAM20P1;ENSG00000257759	.	.	.	chr14_70454503_A_G_b38	chr14	70454503	A	G	ENSG00000133983.14	0.0805825	1.884e-05	Lung.v8.signif_variant_gene_pairs.txt.gz	chr14_70454503_A_G_b38	Testis.v8.sqtl_signifpairs.txt.gz	9.95849e-17	chr14:70342729:70353136:clu_39230:ENSG00000133983.14
rs11846101	Veillonella.parvula	14	70454503	snv	A	G	G	0.064612992	14	70454503	70454503	A	G	ncRNA_intronic	ADAM20P1;ENSG00000257759	.	.	.	chr14_70454503_A_G_b38	chr14	70454503	A	G	ENSG00000139985.6	0.0771429	1.77883e-05	Brain_Cerebellar_Hemisphere.v8.signif_variant_gene_pairs.txt.gz	chr14_70454503_A_G_b38	Skin_Not_Sun_Exposed_Suprapubic.v8.sqtl_signifpairs.txt.gz	1.42097e-16	chr14:70342729:70353136:clu_22722:ENSG00000133983.14
rs11846101	Veillonella.parvula	14	70454503	snv	A	G	G	0.064612992	14	70454503	70454503	A	G	ncRNA_intronic	ADAM20P1;ENSG00000257759	.	.	.	chr14_70454503_A_G_b38	chr14	70454503	A	G	ENSG00000139985.6	0.0771429	1.77883e-05	Brain_Cerebellar_Hemisphere.v8.signif_variant_gene_pairs.txt.gz	chr14_70454503_A_G_b38	Brain_Spinal_cord_cervical_c-1.v8.sqtl_signifpairs.txt.gz	2.35398e-07	chr14:70353252:70359519:clu_15293:ENSG00000133983.14
rs11846101	Veillonella.parvula	14	70454503	snv	A	G	G	0.064612992	14	70454503	70454503	A	G	ncRNA_intronic	ADAM20P1;ENSG00000257759	.	.	.	chr14_70454503_A_G_b38	chr14	70454503	A	G	ENSG00000139985.6	0.0771429	1.77883e-05	Brain_Cerebellar_Hemisphere.v8.signif_variant_gene_pairs.txt.gz	chr14_70454503_A_G_b38	Adipose_Subcutaneous.v8.sqtl_signifpairs.txt.gz	2.42399e-19	chr14:70342729:70353136:clu_22760:ENSG00000213463.4
rs11846101	Veillonella.parvula	14	70454503	snv	A	G	G	0.064612992	14	70454503	70454503	A	G	ncRNA_intronic	ADAM20P1;ENSG00000257759	.	.	.	chr14_70454503_A_G_b38	chr14	70454503	A	G	ENSG00000139985.6	0.0771429	1.77883e-05	Brain_Cerebellar_Hemisphere.v8.signif_variant_gene_pairs.txt.gz	chr14_70454503_A_G_b38	Brain_Frontal_Cortex_BA9.v8.sqtl_signifpairs.txt.gz	3.72567e-07	chr14:70342729:70353136:clu_16679:ENSG00000133983.14
rs11846101	Veillonella.parvula	14	70454503	snv	A	G	G	0.064612992	14	70454503	70454503	A	G	ncRNA_intronic	ADAM20P1;ENSG00000257759	.	.	.	chr14_70454503_A_G_b38	chr14	70454503	A	G	ENSG00000139985.6	0.0771429	1.77883e-05	Brain_Cerebellar_Hemisphere.v8.signif_variant_gene_pairs.txt.gz	chr14_70454503_A_G_b38	Adipose_Subcutaneous.v8.sqtl_signifpairs.txt.gz	2.42399e-19	chr14:70342729:70353136:clu_22760:ENSG00000133983.14
rs11846101	Veillonella.parvula	14	70454503	snv	A	G	G	0.064612992	14	70454503	70454503	A	G	ncRNA_intronic	ADAM20P1;ENSG00000257759	.	.	.	chr14_70454503_A_G_b38	chr14	70454503	A	G	ENSG00000139985.6	0.0771429	1.77883e-05	Brain_Cerebellar_Hemisphere.v8.signif_variant_gene_pairs.txt.gz	chr14_70454503_A_G_b38	Brain_Cortex.v8.sqtl_signifpairs.txt.gz	8.38992e-08	chr14:70342729:70353136:clu_18004:ENSG00000213463.4
rs11846101	Veillonella.parvula	14	70454503	snv	A	G	G	0.064612992	14	70454503	70454503	A	G	ncRNA_intronic	ADAM20P1;ENSG00000257759	.	.	.	chr14_70454503_A_G_b38	chr14	70454503	A	G	ENSG00000139985.6	0.0771429	1.77883e-05	Brain_Cerebellar_Hemisphere.v8.signif_variant_gene_pairs.txt.gz	chr14_70454503_A_G_b38	Adipose_Visceral_Omentum.v8.sqtl_signifpairs.txt.gz	3.32077e-10	chr14:70342729:70353136:clu_22080:ENSG00000213463.4
rs11846101	Veillonella.parvula	14	70454503	snv	A	G	G	0.064612992	14	70454503	70454503	A	G	ncRNA_intronic	ADAM20P1;ENSG00000257759	.	.	.	chr14_70454503_A_G_b38	chr14	70454503	A	G	ENSG00000139985.6	0.0771429	1.77883e-05	Brain_Cerebellar_Hemisphere.v8.signif_variant_gene_pairs.txt.gz	chr14_70454503_A_G_b38	Small_Intestine_Terminal_Ileum.v8.sqtl_signifpairs.txt.gz	1.70845e-06	chr14:70342729:70353136:clu_20197:ENSG00000133983.14
rs11846101	Veillonella.parvula	14	70454503	snv	A	G	G	0.064612992	14	70454503	70454503	A	G	ncRNA_intronic	ADAM20P1;ENSG00000257759	.	.	.	chr14_70454503_A_G_b38	chr14	70454503	A	G	ENSG00000139985.6	0.0771429	1.77883e-05	Brain_Cerebellar_Hemisphere.v8.signif_variant_gene_pairs.txt.gz	chr14_70454503_A_G_b38	Pituitary.v8.sqtl_signifpairs.txt.gz	2.15265e-07	chr14:70342729:70353136:clu_21522:ENSG00000213463.4
rs11846101	Veillonella.parvula	14	70454503	snv	A	G	G	0.064612992	14	70454503	70454503	A	G	ncRNA_intronic	ADAM20P1;ENSG00000257759	.	.	.	chr14_70454503_A_G_b38	chr14	70454503	A	G	ENSG00000139985.6	0.0771429	1.77883e-05	Brain_Cerebellar_Hemisphere.v8.signif_variant_gene_pairs.txt.gz	chr14_70454503_A_G_b38	Heart_Atrial_Appendage.v8.sqtl_signifpairs.txt.gz	2.17069e-06	chr14:70342729:70353136:clu_19960:ENSG00000133983.14
rs11846101	Veillonella.parvula	14	70454503	snv	A	G	G	0.064612992	14	70454503	70454503	A	G	ncRNA_intronic	ADAM20P1;ENSG00000257759	.	.	.	chr14_70454503_A_G_b38	chr14	70454503	A	G	ENSG00000139985.6	0.0771429	1.77883e-05	Brain_Cerebellar_Hemisphere.v8.signif_variant_gene_pairs.txt.gz	chr14_70454503_A_G_b38	Nerve_Tibial.v8.sqtl_signifpairs.txt.gz	4.9409e-16	chr14:70342729:70353136:clu_23443:ENSG00000133983.14
rs11846101	Veillonella.parvula	14	70454503	snv	A	G	G	0.064612992	14	70454503	70454503	A	G	ncRNA_intronic	ADAM20P1;ENSG00000257759	.	.	.	chr14_70454503_A_G_b38	chr14	70454503	A	G	ENSG00000139985.6	0.0771429	1.77883e-05	Brain_Cerebellar_Hemisphere.v8.signif_variant_gene_pairs.txt.gz	chr14_70454503_A_G_b38	Prostate.v8.sqtl_signifpairs.txt.gz	3.88984e-08	chr14:70342729:70353136:clu_20836:ENSG00000213463.4
rs11846101	Veillonella.parvula	14	70454503	snv	A	G	G	0.064612992	14	70454503	70454503	A	G	ncRNA_intronic	ADAM20P1;ENSG00000257759	.	.	.	chr14_70454503_A_G_b38	chr14	70454503	A	G	ENSG00000139985.6	0.0771429	1.77883e-05	Brain_Cerebellar_Hemisphere.v8.signif_variant_gene_pairs.txt.gz	chr14_70454503_A_G_b38	Stomach.v8.sqtl_signifpairs.txt.gz	1.98473e-08	chr14:70342729:70353136:clu_20386:ENSG00000133983.14
rs11846101	Veillonella.parvula	14	70454503	snv	A	G	G	0.064612992	14	70454503	70454503	A	G	ncRNA_intronic	ADAM20P1;ENSG00000257759	.	.	.	chr14_70454503_A_G_b38	chr14	70454503	A	G	ENSG00000139985.6	0.0771429	1.77883e-05	Brain_Cerebellar_Hemisphere.v8.signif_variant_gene_pairs.txt.gz	chr14_70454503_A_G_b38	Skin_Sun_Exposed_Lower_leg.v8.sqtl_signifpairs.txt.gz	1.04427e-23	chr14:70342729:70353136:clu_23291:ENSG00000213463.4
rs11846101	Veillonella.parvula	14	70454503	snv	A	G	G	0.064612992	14	70454503	70454503	A	G	ncRNA_intronic	ADAM20P1;ENSG00000257759	.	.	.	chr14_70454503_A_G_b38	chr14	70454503	A	G	ENSG00000139985.6	0.0771429	1.77883e-05	Brain_Cerebellar_Hemisphere.v8.signif_variant_gene_pairs.txt.gz	chr14_70454503_A_G_b38	Artery_Tibial.v8.sqtl_signifpairs.txt.gz	1.59378e-25	chr14:70342729:70353136:clu_20961:ENSG00000213463.4
rs11846101	Veillonella.parvula	14	70454503	snv	A	G	G	0.064612992	14	70454503	70454503	A	G	ncRNA_intronic	ADAM20P1;ENSG00000257759	.	.	.	chr14_70454503_A_G_b38	chr14	70454503	A	G	ENSG00000139985.6	0.0771429	1.77883e-05	Brain_Cerebellar_Hemisphere.v8.signif_variant_gene_pairs.txt.gz	chr14_70454503_A_G_b38	Heart_Left_Ventricle.v8.sqtl_signifpairs.txt.gz	3.79571e-10	chr14:70342729:70353136:clu_17939:ENSG00000213463.4
rs11846101	Veillonella.parvula	14	70454503	snv	A	G	G	0.064612992	14	70454503	70454503	A	G	ncRNA_intronic	ADAM20P1;ENSG00000257759	.	.	.	chr14_70454503_A_G_b38	chr14	70454503	A	G	ENSG00000139985.6	0.0771429	1.77883e-05	Brain_Cerebellar_Hemisphere.v8.signif_variant_gene_pairs.txt.gz	chr14_70454503_A_G_b38	Pancreas.v8.sqtl_signifpairs.txt.gz	1.32868e-07	chr14:70342729:70353136:clu_18185:ENSG00000133983.14
rs11846101	Veillonella.parvula	14	70454503	snv	A	G	G	0.064612992	14	70454503	70454503	A	G	ncRNA_intronic	ADAM20P1;ENSG00000257759	.	.	.	chr14_70454503_A_G_b38	chr14	70454503	A	G	ENSG00000139985.6	0.0771429	1.77883e-05	Brain_Cerebellar_Hemisphere.v8.signif_variant_gene_pairs.txt.gz	chr14_70454503_A_G_b38	Brain_Cortex.v8.sqtl_signifpairs.txt.gz	8.38992e-08	chr14:70342729:70353136:clu_18004:ENSG00000133983.14
rs11846101	Veillonella.parvula	14	70454503	snv	A	G	G	0.064612992	14	70454503	70454503	A	G	ncRNA_intronic	ADAM20P1;ENSG00000257759	.	.	.	chr14_70454503_A_G_b38	chr14	70454503	A	G	ENSG00000139985.6	0.0771429	1.77883e-05	Brain_Cerebellar_Hemisphere.v8.signif_variant_gene_pairs.txt.gz	chr14_70454503_A_G_b38	Brain_Frontal_Cortex_BA9.v8.sqtl_signifpairs.txt.gz	3.72567e-07	chr14:70342729:70353136:clu_16679:ENSG00000213463.4
rs11846101	Veillonella.parvula	14	70454503	snv	A	G	G	0.064612992	14	70454503	70454503	A	G	ncRNA_intronic	ADAM20P1;ENSG00000257759	.	.	.	chr14_70454503_A_G_b38	chr14	70454503	A	G	ENSG00000139985.6	0.0771429	1.77883e-05	Brain_Cerebellar_Hemisphere.v8.signif_variant_gene_pairs.txt.gz	chr14_70454503_A_G_b38	Prostate.v8.sqtl_signifpairs.txt.gz	3.88984e-08	chr14:70342729:70353136:clu_20836:ENSG00000133983.14
rs11846101	Veillonella.parvula	14	70454503	snv	A	G	G	0.064612992	14	70454503	70454503	A	G	ncRNA_intronic	ADAM20P1;ENSG00000257759	.	.	.	chr14_70454503_A_G_b38	chr14	70454503	A	G	ENSG00000139985.6	0.0771429	1.77883e-05	Brain_Cerebellar_Hemisphere.v8.signif_variant_gene_pairs.txt.gz	chr14_70454503_A_G_b38	Brain_Nucleus_accumbens_basal_ganglia.v8.sqtl_signifpairs.txt.gz	1.45086e-06	chr14:70342729:70353136:clu_17857:ENSG00000213463.4
rs11846101	Veillonella.parvula	14	70454503	snv	A	G	G	0.064612992	14	70454503	70454503	A	G	ncRNA_intronic	ADAM20P1;ENSG00000257759	.	.	.	chr14_70454503_A_G_b38	chr14	70454503	A	G	ENSG00000139985.6	0.0771429	1.77883e-05	Brain_Cerebellar_Hemisphere.v8.signif_variant_gene_pairs.txt.gz	chr14_70454503_A_G_b38	Colon_Transverse.v8.sqtl_signifpairs.txt.gz	3.66689e-17	chr14:70342729:70353136:clu_22117:ENSG00000133983.14
rs11846101	Veillonella.parvula	14	70454503	snv	A	G	G	0.064612992	14	70454503	70454503	A	G	ncRNA_intronic	ADAM20P1;ENSG00000257759	.	.	.	chr14_70454503_A_G_b38	chr14	70454503	A	G	ENSG00000139985.6	0.0771429	1.77883e-05	Brain_Cerebellar_Hemisphere.v8.signif_variant_gene_pairs.txt.gz	chr14_70454503_A_G_b38	Breast_Mammary_Tissue.v8.sqtl_signifpairs.txt.gz	4.8264e-12	chr14:70342729:70353136:clu_22914:ENSG00000213463.4
rs11846101	Veillonella.parvula	14	70454503	snv	A	G	G	0.064612992	14	70454503	70454503	A	G	ncRNA_intronic	ADAM20P1;ENSG00000257759	.	.	.	chr14_70454503_A_G_b38	chr14	70454503	A	G	ENSG00000139985.6	0.0771429	1.77883e-05	Brain_Cerebellar_Hemisphere.v8.signif_variant_gene_pairs.txt.gz	chr14_70454503_A_G_b38	Liver.v8.sqtl_signifpairs.txt.gz	2.55442e-07	chr14:70342729:70353136:clu_15518:ENSG00000133983.14
rs11846101	Veillonella.parvula	14	70454503	snv	A	G	G	0.064612992	14	70454503	70454503	A	G	ncRNA_intronic	ADAM20P1;ENSG00000257759	.	.	.	chr14_70454503_A_G_b38	chr14	70454503	A	G	ENSG00000139985.6	0.0771429	1.77883e-05	Brain_Cerebellar_Hemisphere.v8.signif_variant_gene_pairs.txt.gz	chr14_70454503_A_G_b38	Heart_Left_Ventricle.v8.sqtl_signifpairs.txt.gz	3.79571e-10	chr14:70342729:70353136:clu_17939:ENSG00000133983.14
rs11846101	Veillonella.parvula	14	70454503	snv	A	G	G	0.064612992	14	70454503	70454503	A	G	ncRNA_intronic	ADAM20P1;ENSG00000257759	.	.	.	chr14_70454503_A_G_b38	chr14	70454503	A	G	ENSG00000139985.6	0.0771429	1.77883e-05	Brain_Cerebellar_Hemisphere.v8.signif_variant_gene_pairs.txt.gz	chr14_70454503_A_G_b38	Esophagus_Muscularis.v8.sqtl_signifpairs.txt.gz	2.25156e-12	chr14:70342729:70353136:clu_20947:ENSG00000213463.4
rs11846101	Veillonella.parvula	14	70454503	snv	A	G	G	0.064612992	14	70454503	70454503	A	G	ncRNA_intronic	ADAM20P1;ENSG00000257759	.	.	.	chr14_70454503_A_G_b38	chr14	70454503	A	G	ENSG00000139985.6	0.0771429	1.77883e-05	Brain_Cerebellar_Hemisphere.v8.signif_variant_gene_pairs.txt.gz	chr14_70454503_A_G_b38	Colon_Sigmoid.v8.sqtl_signifpairs.txt.gz	4.93461e-10	chr14:70342729:70353136:clu_20529:ENSG00000133983.14
rs11846101	Veillonella.parvula	14	70454503	snv	A	G	G	0.064612992	14	70454503	70454503	A	G	ncRNA_intronic	ADAM20P1;ENSG00000257759	.	.	.	chr14_70454503_A_G_b38	chr14	70454503	A	G	ENSG00000139985.6	0.0771429	1.77883e-05	Brain_Cerebellar_Hemisphere.v8.signif_variant_gene_pairs.txt.gz	chr14_70454503_A_G_b38	Adrenal_Gland.v8.sqtl_signifpairs.txt.gz	4.103e-08	chr14:70342729:70353136:clu_18047:ENSG00000213463.4
rs11846101	Veillonella.parvula	14	70454503	snv	A	G	G	0.064612992	14	70454503	70454503	A	G	ncRNA_intronic	ADAM20P1;ENSG00000257759	.	.	.	chr14_70454503_A_G_b38	chr14	70454503	A	G	ENSG00000139985.6	0.0771429	1.77883e-05	Brain_Cerebellar_Hemisphere.v8.signif_variant_gene_pairs.txt.gz	chr14_70454503_A_G_b38	Artery_Tibial.v8.sqtl_signifpairs.txt.gz	1.59378e-25	chr14:70342729:70353136:clu_20961:ENSG00000133983.14
rs11846101	Veillonella.parvula	14	70454503	snv	A	G	G	0.064612992	14	70454503	70454503	A	G	ncRNA_intronic	ADAM20P1;ENSG00000257759	.	.	.	chr14_70454503_A_G_b38	chr14	70454503	A	G	ENSG00000139985.6	0.0771429	1.77883e-05	Brain_Cerebellar_Hemisphere.v8.signif_variant_gene_pairs.txt.gz	chr14_70454503_A_G_b38	Brain_Putamen_basal_ganglia.v8.sqtl_signifpairs.txt.gz	8.97216e-10	chr14:70353252:70359519:clu_15617:ENSG00000213463.4
rs11846101	Veillonella.parvula	14	70454503	snv	A	G	G	0.064612992	14	70454503	70454503	A	G	ncRNA_intronic	ADAM20P1;ENSG00000257759	.	.	.	chr14_70454503_A_G_b38	chr14	70454503	A	G	ENSG00000139985.6	0.0771429	1.77883e-05	Brain_Cerebellar_Hemisphere.v8.signif_variant_gene_pairs.txt.gz	chr14_70454503_A_G_b38	Esophagus_Muscularis.v8.sqtl_signifpairs.txt.gz	2.25156e-12	chr14:70342729:70353136:clu_20947:ENSG00000133983.14
rs11846101	Veillonella.parvula	14	70454503	snv	A	G	G	0.064612992	14	70454503	70454503	A	G	ncRNA_intronic	ADAM20P1;ENSG00000257759	.	.	.	chr14_70454503_A_G_b38	chr14	70454503	A	G	ENSG00000139985.6	0.0771429	1.77883e-05	Brain_Cerebellar_Hemisphere.v8.signif_variant_gene_pairs.txt.gz	chr14_70454503_A_G_b38	Adrenal_Gland.v8.sqtl_signifpairs.txt.gz	4.103e-08	chr14:70342729:70353136:clu_18047:ENSG00000133983.14
rs11846101	Veillonella.parvula	14	70454503	snv	A	G	G	0.064612992	14	70454503	70454503	A	G	ncRNA_intronic	ADAM20P1;ENSG00000257759	.	.	.	chr14_70454503_A_G_b38	chr14	70454503	A	G	ENSG00000139985.6	0.0771429	1.77883e-05	Brain_Cerebellar_Hemisphere.v8.signif_variant_gene_pairs.txt.gz	chr14_70454503_A_G_b38	Esophagus_Gastroesophageal_Junction.v8.sqtl_signifpairs.txt.gz	9.44199e-09	chr14:70342729:70353136:clu_20009:ENSG00000133983.14
rs11846101	Veillonella.parvula	14	70454503	snv	A	G	G	0.064612992	14	70454503	70454503	A	G	ncRNA_intronic	ADAM20P1;ENSG00000257759	.	.	.	chr14_70454503_A_G_b38	chr14	70454503	A	G	ENSG00000139985.6	0.0771429	1.77883e-05	Brain_Cerebellar_Hemisphere.v8.signif_variant_gene_pairs.txt.gz	chr14_70454503_A_G_b38	Brain_Nucleus_accumbens_basal_ganglia.v8.sqtl_signifpairs.txt.gz	1.45086e-06	chr14:70342729:70353136:clu_17857:ENSG00000133983.14
rs11846101	Veillonella.parvula	14	70454503	snv	A	G	G	0.064612992	14	70454503	70454503	A	G	ncRNA_intronic	ADAM20P1;ENSG00000257759	.	.	.	chr14_70454503_A_G_b38	chr14	70454503	A	G	ENSG00000139985.6	0.0771429	1.77883e-05	Brain_Cerebellar_Hemisphere.v8.signif_variant_gene_pairs.txt.gz	chr14_70454503_A_G_b38	Pituitary.v8.sqtl_signifpairs.txt.gz	2.15265e-07	chr14:70342729:70353136:clu_21522:ENSG00000133983.14
rs11846101	Veillonella.parvula	14	70454503	snv	A	G	G	0.064612992	14	70454503	70454503	A	G	ncRNA_intronic	ADAM20P1;ENSG00000257759	.	.	.	chr14_70454503_A_G_b38	chr14	70454503	A	G	ENSG00000139985.6	0.0771429	1.77883e-05	Brain_Cerebellar_Hemisphere.v8.signif_variant_gene_pairs.txt.gz	chr14_70454503_A_G_b38	Colon_Transverse.v8.sqtl_signifpairs.txt.gz	3.66689e-17	chr14:70342729:70353136:clu_22117:ENSG00000213463.4
rs11846101	Veillonella.parvula	14	70454503	snv	A	G	G	0.064612992	14	70454503	70454503	A	G	ncRNA_intronic	ADAM20P1;ENSG00000257759	.	.	.	chr14_70454503_A_G_b38	chr14	70454503	A	G	ENSG00000139985.6	0.0771429	1.77883e-05	Brain_Cerebellar_Hemisphere.v8.signif_variant_gene_pairs.txt.gz	chr14_70454503_A_G_b38	Breast_Mammary_Tissue.v8.sqtl_signifpairs.txt.gz	4.8264e-12	chr14:70342729:70353136:clu_22914:ENSG00000133983.14
rs11846101	Veillonella.parvula	14	70454503	snv	A	G	G	0.064612992	14	70454503	70454503	A	G	ncRNA_intronic	ADAM20P1;ENSG00000257759	.	.	.	chr14_70454503_A_G_b38	chr14	70454503	A	G	ENSG00000139985.6	0.0771429	1.77883e-05	Brain_Cerebellar_Hemisphere.v8.signif_variant_gene_pairs.txt.gz	chr14_70454503_A_G_b38	Colon_Sigmoid.v8.sqtl_signifpairs.txt.gz	4.93461e-10	chr14:70342729:70353136:clu_20529:ENSG00000213463.4
rs11846101	Veillonella.parvula	14	70454503	snv	A	G	G	0.064612992	14	70454503	70454503	A	G	ncRNA_intronic	ADAM20P1;ENSG00000257759	.	.	.	chr14_70454503_A_G_b38	chr14	70454503	A	G	ENSG00000139985.6	0.0771429	1.77883e-05	Brain_Cerebellar_Hemisphere.v8.signif_variant_gene_pairs.txt.gz	chr14_70454503_A_G_b38	Brain_Caudate_basal_ganglia.v8.sqtl_signifpairs.txt.gz	8.76384e-07	chr14:70342729:70353136:clu_17474:ENSG00000213463.4
rs11846101	Veillonella.parvula	14	70454503	snv	A	G	G	0.064612992	14	70454503	70454503	A	G	ncRNA_intronic	ADAM20P1;ENSG00000257759	.	.	.	chr14_70454503_A_G_b38	chr14	70454503	A	G	ENSG00000139985.6	0.0771429	1.77883e-05	Brain_Cerebellar_Hemisphere.v8.signif_variant_gene_pairs.txt.gz	chr14_70454503_A_G_b38	Lung.v8.sqtl_signifpairs.txt.gz	1.53425e-18	chr14:70342729:70353136:clu_23889:ENSG00000133983.14
rs11846101	Veillonella.parvula	14	70454503	snv	A	G	G	0.064612992	14	70454503	70454503	A	G	ncRNA_intronic	ADAM20P1;ENSG00000257759	.	.	.	chr14_70454503_A_G_b38	chr14	70454503	A	G	ENSG00000139985.6	0.0771429	1.77883e-05	Brain_Cerebellar_Hemisphere.v8.signif_variant_gene_pairs.txt.gz	chr14_70454503_A_G_b38	Adipose_Visceral_Omentum.v8.sqtl_signifpairs.txt.gz	3.32077e-10	chr14:70342729:70353136:clu_22080:ENSG00000133983.14
rs11846101	Veillonella.parvula	14	70454503	snv	A	G	G	0.064612992	14	70454503	70454503	A	G	ncRNA_intronic	ADAM20P1;ENSG00000257759	.	.	.	chr14_70454503_A_G_b38	chr14	70454503	A	G	ENSG00000139985.6	0.0771429	1.77883e-05	Brain_Cerebellar_Hemisphere.v8.signif_variant_gene_pairs.txt.gz	chr14_70454503_A_G_b38	Ovary.v8.sqtl_signifpairs.txt.gz	1.22257e-07	chr14:70342729:70353136:clu_18235:ENSG00000213463.4
rs11846101	Veillonella.parvula	14	70454503	snv	A	G	G	0.064612992	14	70454503	70454503	A	G	ncRNA_intronic	ADAM20P1;ENSG00000257759	.	.	.	chr14_70454503_A_G_b38	chr14	70454503	A	G	ENSG00000139985.6	0.0771429	1.77883e-05	Brain_Cerebellar_Hemisphere.v8.signif_variant_gene_pairs.txt.gz	chr14_70454503_A_G_b38	Brain_Caudate_basal_ganglia.v8.sqtl_signifpairs.txt.gz	8.76384e-07	chr14:70342729:70353136:clu_17474:ENSG00000133983.14
rs11846101	Veillonella.parvula	14	70454503	snv	A	G	G	0.064612992	14	70454503	70454503	A	G	ncRNA_intronic	ADAM20P1;ENSG00000257759	.	.	.	chr14_70454503_A_G_b38	chr14	70454503	A	G	ENSG00000139985.6	0.0771429	1.77883e-05	Brain_Cerebellar_Hemisphere.v8.signif_variant_gene_pairs.txt.gz	chr14_70454503_A_G_b38	Muscle_Skeletal.v8.sqtl_signifpairs.txt.gz	9.387e-20	chr14:70342729:70353136:clu_20159:ENSG00000133983.14
rs11846101	Veillonella.parvula	14	70454503	snv	A	G	G	0.064612992	14	70454503	70454503	A	G	ncRNA_intronic	ADAM20P1;ENSG00000257759	.	.	.	chr14_70454503_A_G_b38	chr14	70454503	A	G	ENSG00000139985.6	0.0771429	1.77883e-05	Brain_Cerebellar_Hemisphere.v8.signif_variant_gene_pairs.txt.gz	chr14_70454503_A_G_b38	Lung.v8.sqtl_signifpairs.txt.gz	1.53425e-18	chr14:70342729:70353136:clu_23889:ENSG00000213463.4
rs11846101	Veillonella.parvula	14	70454503	snv	A	G	G	0.064612992	14	70454503	70454503	A	G	ncRNA_intronic	ADAM20P1;ENSG00000257759	.	.	.	chr14_70454503_A_G_b38	chr14	70454503	A	G	ENSG00000139985.6	0.0771429	1.77883e-05	Brain_Cerebellar_Hemisphere.v8.signif_variant_gene_pairs.txt.gz	chr14_70454503_A_G_b38	Skin_Sun_Exposed_Lower_leg.v8.sqtl_signifpairs.txt.gz	1.04427e-23	chr14:70342729:70353136:clu_23291:ENSG00000133983.14
rs11846101	Veillonella.parvula	14	70454503	snv	A	G	G	0.064612992	14	70454503	70454503	A	G	ncRNA_intronic	ADAM20P1;ENSG00000257759	.	.	.	chr14_70454503_A_G_b38	chr14	70454503	A	G	ENSG00000139985.6	0.0771429	1.77883e-05	Brain_Cerebellar_Hemisphere.v8.signif_variant_gene_pairs.txt.gz	chr14_70454503_A_G_b38	Stomach.v8.sqtl_signifpairs.txt.gz	1.98473e-08	chr14:70342729:70353136:clu_20386:ENSG00000213463.4
rs11846101	Veillonella.parvula	14	70454503	snv	A	G	G	0.064612992	14	70454503	70454503	A	G	ncRNA_intronic	ADAM20P1;ENSG00000257759	.	.	.	chr14_70454503_A_G_b38	chr14	70454503	A	G	ENSG00000139985.6	0.0771429	1.77883e-05	Brain_Cerebellar_Hemisphere.v8.signif_variant_gene_pairs.txt.gz	chr14_70454503_A_G_b38	Testis.v8.sqtl_signifpairs.txt.gz	9.95849e-17	chr14:70342729:70353136:clu_39230:ENSG00000213463.4
rs11846101	Veillonella.parvula	14	70454503	snv	A	G	G	0.064612992	14	70454503	70454503	A	G	ncRNA_intronic	ADAM20P1;ENSG00000257759	.	.	.	chr14_70454503_A_G_b38	chr14	70454503	A	G	ENSG00000139985.6	0.0771429	1.77883e-05	Brain_Cerebellar_Hemisphere.v8.signif_variant_gene_pairs.txt.gz	chr14_70454503_A_G_b38	Brain_Putamen_basal_ganglia.v8.sqtl_signifpairs.txt.gz	8.97216e-10	chr14:70353252:70359519:clu_15617:ENSG00000133983.14
rs11846101	Veillonella.parvula	14	70454503	snv	A	G	G	0.064612992	14	70454503	70454503	A	G	ncRNA_intronic	ADAM20P1;ENSG00000257759	.	.	.	chr14_70454503_A_G_b38	chr14	70454503	A	G	ENSG00000139985.6	0.0771429	1.77883e-05	Brain_Cerebellar_Hemisphere.v8.signif_variant_gene_pairs.txt.gz	chr14_70454503_A_G_b38	Spleen.v8.sqtl_signifpairs.txt.gz	5.65977e-08	chr14:70342729:70353136:clu_19509:ENSG00000133983.14
rs11846101	Veillonella.parvula	14	70454503	snv	A	G	G	0.064612992	14	70454503	70454503	A	G	ncRNA_intronic	ADAM20P1;ENSG00000257759	.	.	.	chr14_70454503_A_G_b38	chr14	70454503	A	G	ENSG00000139985.6	0.0771429	1.77883e-05	Brain_Cerebellar_Hemisphere.v8.signif_variant_gene_pairs.txt.gz	chr14_70454503_A_G_b38	Muscle_Skeletal.v8.sqtl_signifpairs.txt.gz	9.387e-20	chr14:70342729:70353136:clu_20159:ENSG00000213463.4
rs11846101	Veillonella.parvula	14	70454503	snv	A	G	G	0.064612992	14	70454503	70454503	A	G	ncRNA_intronic	ADAM20P1;ENSG00000257759	.	.	.	chr14_70454503_A_G_b38	chr14	70454503	A	G	ENSG00000139985.6	0.0771429	1.77883e-05	Brain_Cerebellar_Hemisphere.v8.signif_variant_gene_pairs.txt.gz	chr14_70454503_A_G_b38	Artery_Aorta.v8.sqtl_signifpairs.txt.gz	3.54118e-15	chr14:70342729:70353136:clu_20170:ENSG00000213463.4
rs11846101	Veillonella.parvula	14	70454503	snv	A	G	G	0.064612992	14	70454503	70454503	A	G	ncRNA_intronic	ADAM20P1;ENSG00000257759	.	.	.	chr14_70454503_A_G_b38	chr14	70454503	A	G	ENSG00000139985.6	0.0771429	1.77883e-05	Brain_Cerebellar_Hemisphere.v8.signif_variant_gene_pairs.txt.gz	chr14_70454503_A_G_b38	Ovary.v8.sqtl_signifpairs.txt.gz	1.22257e-07	chr14:70342729:70353136:clu_18235:ENSG00000133983.14
rs11846101	Veillonella.parvula	14	70454503	snv	A	G	G	0.064612992	14	70454503	70454503	A	G	ncRNA_intronic	ADAM20P1;ENSG00000257759	.	.	.	chr14_70454503_A_G_b38	chr14	70454503	A	G	ENSG00000139985.6	0.0771429	1.77883e-05	Brain_Cerebellar_Hemisphere.v8.signif_variant_gene_pairs.txt.gz	chr14_70454503_A_G_b38	Nerve_Tibial.v8.sqtl_signifpairs.txt.gz	4.9409e-16	chr14:70342729:70353136:clu_23443:ENSG00000213463.4
rs11846101	Veillonella.parvula	14	70454503	snv	A	G	G	0.064612992	14	70454503	70454503	A	G	ncRNA_intronic	ADAM20P1;ENSG00000257759	.	.	.	chr14_70454503_A_G_b38	chr14	70454503	A	G	ENSG00000139985.6	0.0771429	1.77883e-05	Brain_Cerebellar_Hemisphere.v8.signif_variant_gene_pairs.txt.gz	chr14_70454503_A_G_b38	Esophagus_Mucosa.v8.sqtl_signifpairs.txt.gz	1.83651e-15	chr14:70342729:70353136:clu_21033:ENSG00000133983.14
rs11846101	Veillonella.parvula	14	70454503	snv	A	G	G	0.064612992	14	70454503	70454503	A	G	ncRNA_intronic	ADAM20P1;ENSG00000257759	.	.	.	chr14_70454503_A_G_b38	chr14	70454503	A	G	ENSG00000139985.6	0.0771429	1.77883e-05	Brain_Cerebellar_Hemisphere.v8.signif_variant_gene_pairs.txt.gz	chr14_70454503_A_G_b38	Thyroid.v8.sqtl_signifpairs.txt.gz	1.74161e-18	chr14:70342729:70353136:clu_24087:ENSG00000133983.14
rs11846101	Veillonella.parvula	14	70454503	snv	A	G	G	0.064612992	14	70454503	70454503	A	G	ncRNA_intronic	ADAM20P1;ENSG00000257759	.	.	.	chr14_70454503_A_G_b38	chr14	70454503	A	G	ENSG00000139985.6	0.0771429	1.77883e-05	Brain_Cerebellar_Hemisphere.v8.signif_variant_gene_pairs.txt.gz	chr14_70454503_A_G_b38	Esophagus_Gastroesophageal_Junction.v8.sqtl_signifpairs.txt.gz	9.44199e-09	chr14:70342729:70353136:clu_20009:ENSG00000213463.4
rs11846101	Veillonella.parvula	14	70454503	snv	A	G	G	0.064612992	14	70454503	70454503	A	G	ncRNA_intronic	ADAM20P1;ENSG00000257759	.	.	.	chr14_70454503_A_G_b38	chr14	70454503	A	G	ENSG00000139985.6	0.0771429	1.77883e-05	Brain_Cerebellar_Hemisphere.v8.signif_variant_gene_pairs.txt.gz	chr14_70454503_A_G_b38	Cells_Cultured_fibroblasts.v8.sqtl_signifpairs.txt.gz	1.0447e-16	chr14:70342729:70353136:clu_18160:ENSG00000133983.14
rs11846101	Veillonella.parvula	14	70454503	snv	A	G	G	0.064612992	14	70454503	70454503	A	G	ncRNA_intronic	ADAM20P1;ENSG00000257759	.	.	.	chr14_70454503_A_G_b38	chr14	70454503	A	G	ENSG00000139985.6	0.0771429	1.77883e-05	Brain_Cerebellar_Hemisphere.v8.signif_variant_gene_pairs.txt.gz	chr14_70454503_A_G_b38	Thyroid.v8.sqtl_signifpairs.txt.gz	1.74161e-18	chr14:70342729:70353136:clu_24087:ENSG00000213463.4
rs11846101	Veillonella.parvula	14	70454503	snv	A	G	G	0.064612992	14	70454503	70454503	A	G	ncRNA_intronic	ADAM20P1;ENSG00000257759	.	.	.	chr14_70454503_A_G_b38	chr14	70454503	A	G	ENSG00000139985.6	0.0771429	1.77883e-05	Brain_Cerebellar_Hemisphere.v8.signif_variant_gene_pairs.txt.gz	chr14_70454503_A_G_b38	Artery_Aorta.v8.sqtl_signifpairs.txt.gz	3.54118e-15	chr14:70342729:70353136:clu_20170:ENSG00000133983.14
rs11846101	Veillonella.parvula	14	70454503	snv	A	G	G	0.064612992	14	70454503	70454503	A	G	ncRNA_intronic	ADAM20P1;ENSG00000257759	.	.	.	chr14_70454503_A_G_b38	chr14	70454503	A	G	ENSG00000139985.6	0.0771429	1.77883e-05	Brain_Cerebellar_Hemisphere.v8.signif_variant_gene_pairs.txt.gz	chr14_70454503_A_G_b38	Testis.v8.sqtl_signifpairs.txt.gz	9.95849e-17	chr14:70342729:70353136:clu_39230:ENSG00000133983.14
rs11846101	Veillonella.parvula	14	70454503	snv	A	G	G	0.064612992	14	70454503	70454503	A	G	ncRNA_intronic	ADAM20P1;ENSG00000257759	.	.	.	chr14_70454503_A_G_b38	chr14	70454503	A	G	ENSG00000198732.10	0.0792683	0.000142786	Thyroid.v8.signif_variant_gene_pairs.txt.gz	chr14_70454503_A_G_b38	Skin_Not_Sun_Exposed_Suprapubic.v8.sqtl_signifpairs.txt.gz	1.42097e-16	chr14:70342729:70353136:clu_22722:ENSG00000133983.14
rs11846101	Veillonella.parvula	14	70454503	snv	A	G	G	0.064612992	14	70454503	70454503	A	G	ncRNA_intronic	ADAM20P1;ENSG00000257759	.	.	.	chr14_70454503_A_G_b38	chr14	70454503	A	G	ENSG00000198732.10	0.0792683	0.000142786	Thyroid.v8.signif_variant_gene_pairs.txt.gz	chr14_70454503_A_G_b38	Brain_Spinal_cord_cervical_c-1.v8.sqtl_signifpairs.txt.gz	2.35398e-07	chr14:70353252:70359519:clu_15293:ENSG00000133983.14
rs11846101	Veillonella.parvula	14	70454503	snv	A	G	G	0.064612992	14	70454503	70454503	A	G	ncRNA_intronic	ADAM20P1;ENSG00000257759	.	.	.	chr14_70454503_A_G_b38	chr14	70454503	A	G	ENSG00000198732.10	0.0792683	0.000142786	Thyroid.v8.signif_variant_gene_pairs.txt.gz	chr14_70454503_A_G_b38	Adipose_Subcutaneous.v8.sqtl_signifpairs.txt.gz	2.42399e-19	chr14:70342729:70353136:clu_22760:ENSG00000213463.4
rs11846101	Veillonella.parvula	14	70454503	snv	A	G	G	0.064612992	14	70454503	70454503	A	G	ncRNA_intronic	ADAM20P1;ENSG00000257759	.	.	.	chr14_70454503_A_G_b38	chr14	70454503	A	G	ENSG00000198732.10	0.0792683	0.000142786	Thyroid.v8.signif_variant_gene_pairs.txt.gz	chr14_70454503_A_G_b38	Brain_Frontal_Cortex_BA9.v8.sqtl_signifpairs.txt.gz	3.72567e-07	chr14:70342729:70353136:clu_16679:ENSG00000133983.14
rs11846101	Veillonella.parvula	14	70454503	snv	A	G	G	0.064612992	14	70454503	70454503	A	G	ncRNA_intronic	ADAM20P1;ENSG00000257759	.	.	.	chr14_70454503_A_G_b38	chr14	70454503	A	G	ENSG00000198732.10	0.0792683	0.000142786	Thyroid.v8.signif_variant_gene_pairs.txt.gz	chr14_70454503_A_G_b38	Adipose_Subcutaneous.v8.sqtl_signifpairs.txt.gz	2.42399e-19	chr14:70342729:70353136:clu_22760:ENSG00000133983.14
rs11846101	Veillonella.parvula	14	70454503	snv	A	G	G	0.064612992	14	70454503	70454503	A	G	ncRNA_intronic	ADAM20P1;ENSG00000257759	.	.	.	chr14_70454503_A_G_b38	chr14	70454503	A	G	ENSG00000198732.10	0.0792683	0.000142786	Thyroid.v8.signif_variant_gene_pairs.txt.gz	chr14_70454503_A_G_b38	Brain_Cortex.v8.sqtl_signifpairs.txt.gz	8.38992e-08	chr14:70342729:70353136:clu_18004:ENSG00000213463.4
rs11846101	Veillonella.parvula	14	70454503	snv	A	G	G	0.064612992	14	70454503	70454503	A	G	ncRNA_intronic	ADAM20P1;ENSG00000257759	.	.	.	chr14_70454503_A_G_b38	chr14	70454503	A	G	ENSG00000198732.10	0.0792683	0.000142786	Thyroid.v8.signif_variant_gene_pairs.txt.gz	chr14_70454503_A_G_b38	Adipose_Visceral_Omentum.v8.sqtl_signifpairs.txt.gz	3.32077e-10	chr14:70342729:70353136:clu_22080:ENSG00000213463.4
rs11846101	Veillonella.parvula	14	70454503	snv	A	G	G	0.064612992	14	70454503	70454503	A	G	ncRNA_intronic	ADAM20P1;ENSG00000257759	.	.	.	chr14_70454503_A_G_b38	chr14	70454503	A	G	ENSG00000198732.10	0.0792683	0.000142786	Thyroid.v8.signif_variant_gene_pairs.txt.gz	chr14_70454503_A_G_b38	Small_Intestine_Terminal_Ileum.v8.sqtl_signifpairs.txt.gz	1.70845e-06	chr14:70342729:70353136:clu_20197:ENSG00000133983.14
rs11846101	Veillonella.parvula	14	70454503	snv	A	G	G	0.064612992	14	70454503	70454503	A	G	ncRNA_intronic	ADAM20P1;ENSG00000257759	.	.	.	chr14_70454503_A_G_b38	chr14	70454503	A	G	ENSG00000198732.10	0.0792683	0.000142786	Thyroid.v8.signif_variant_gene_pairs.txt.gz	chr14_70454503_A_G_b38	Pituitary.v8.sqtl_signifpairs.txt.gz	2.15265e-07	chr14:70342729:70353136:clu_21522:ENSG00000213463.4
rs11846101	Veillonella.parvula	14	70454503	snv	A	G	G	0.064612992	14	70454503	70454503	A	G	ncRNA_intronic	ADAM20P1;ENSG00000257759	.	.	.	chr14_70454503_A_G_b38	chr14	70454503	A	G	ENSG00000198732.10	0.0792683	0.000142786	Thyroid.v8.signif_variant_gene_pairs.txt.gz	chr14_70454503_A_G_b38	Heart_Atrial_Appendage.v8.sqtl_signifpairs.txt.gz	2.17069e-06	chr14:70342729:70353136:clu_19960:ENSG00000133983.14
rs11846101	Veillonella.parvula	14	70454503	snv	A	G	G	0.064612992	14	70454503	70454503	A	G	ncRNA_intronic	ADAM20P1;ENSG00000257759	.	.	.	chr14_70454503_A_G_b38	chr14	70454503	A	G	ENSG00000198732.10	0.0792683	0.000142786	Thyroid.v8.signif_variant_gene_pairs.txt.gz	chr14_70454503_A_G_b38	Nerve_Tibial.v8.sqtl_signifpairs.txt.gz	4.9409e-16	chr14:70342729:70353136:clu_23443:ENSG00000133983.14
rs11846101	Veillonella.parvula	14	70454503	snv	A	G	G	0.064612992	14	70454503	70454503	A	G	ncRNA_intronic	ADAM20P1;ENSG00000257759	.	.	.	chr14_70454503_A_G_b38	chr14	70454503	A	G	ENSG00000198732.10	0.0792683	0.000142786	Thyroid.v8.signif_variant_gene_pairs.txt.gz	chr14_70454503_A_G_b38	Prostate.v8.sqtl_signifpairs.txt.gz	3.88984e-08	chr14:70342729:70353136:clu_20836:ENSG00000213463.4
rs11846101	Veillonella.parvula	14	70454503	snv	A	G	G	0.064612992	14	70454503	70454503	A	G	ncRNA_intronic	ADAM20P1;ENSG00000257759	.	.	.	chr14_70454503_A_G_b38	chr14	70454503	A	G	ENSG00000198732.10	0.0792683	0.000142786	Thyroid.v8.signif_variant_gene_pairs.txt.gz	chr14_70454503_A_G_b38	Stomach.v8.sqtl_signifpairs.txt.gz	1.98473e-08	chr14:70342729:70353136:clu_20386:ENSG00000133983.14
rs11846101	Veillonella.parvula	14	70454503	snv	A	G	G	0.064612992	14	70454503	70454503	A	G	ncRNA_intronic	ADAM20P1;ENSG00000257759	.	.	.	chr14_70454503_A_G_b38	chr14	70454503	A	G	ENSG00000198732.10	0.0792683	0.000142786	Thyroid.v8.signif_variant_gene_pairs.txt.gz	chr14_70454503_A_G_b38	Skin_Sun_Exposed_Lower_leg.v8.sqtl_signifpairs.txt.gz	1.04427e-23	chr14:70342729:70353136:clu_23291:ENSG00000213463.4
rs11846101	Veillonella.parvula	14	70454503	snv	A	G	G	0.064612992	14	70454503	70454503	A	G	ncRNA_intronic	ADAM20P1;ENSG00000257759	.	.	.	chr14_70454503_A_G_b38	chr14	70454503	A	G	ENSG00000198732.10	0.0792683	0.000142786	Thyroid.v8.signif_variant_gene_pairs.txt.gz	chr14_70454503_A_G_b38	Artery_Tibial.v8.sqtl_signifpairs.txt.gz	1.59378e-25	chr14:70342729:70353136:clu_20961:ENSG00000213463.4
rs11846101	Veillonella.parvula	14	70454503	snv	A	G	G	0.064612992	14	70454503	70454503	A	G	ncRNA_intronic	ADAM20P1;ENSG00000257759	.	.	.	chr14_70454503_A_G_b38	chr14	70454503	A	G	ENSG00000198732.10	0.0792683	0.000142786	Thyroid.v8.signif_variant_gene_pairs.txt.gz	chr14_70454503_A_G_b38	Heart_Left_Ventricle.v8.sqtl_signifpairs.txt.gz	3.79571e-10	chr14:70342729:70353136:clu_17939:ENSG00000213463.4
rs11846101	Veillonella.parvula	14	70454503	snv	A	G	G	0.064612992	14	70454503	70454503	A	G	ncRNA_intronic	ADAM20P1;ENSG00000257759	.	.	.	chr14_70454503_A_G_b38	chr14	70454503	A	G	ENSG00000198732.10	0.0792683	0.000142786	Thyroid.v8.signif_variant_gene_pairs.txt.gz	chr14_70454503_A_G_b38	Pancreas.v8.sqtl_signifpairs.txt.gz	1.32868e-07	chr14:70342729:70353136:clu_18185:ENSG00000133983.14
rs11846101	Veillonella.parvula	14	70454503	snv	A	G	G	0.064612992	14	70454503	70454503	A	G	ncRNA_intronic	ADAM20P1;ENSG00000257759	.	.	.	chr14_70454503_A_G_b38	chr14	70454503	A	G	ENSG00000198732.10	0.0792683	0.000142786	Thyroid.v8.signif_variant_gene_pairs.txt.gz	chr14_70454503_A_G_b38	Brain_Cortex.v8.sqtl_signifpairs.txt.gz	8.38992e-08	chr14:70342729:70353136:clu_18004:ENSG00000133983.14
rs11846101	Veillonella.parvula	14	70454503	snv	A	G	G	0.064612992	14	70454503	70454503	A	G	ncRNA_intronic	ADAM20P1;ENSG00000257759	.	.	.	chr14_70454503_A_G_b38	chr14	70454503	A	G	ENSG00000198732.10	0.0792683	0.000142786	Thyroid.v8.signif_variant_gene_pairs.txt.gz	chr14_70454503_A_G_b38	Brain_Frontal_Cortex_BA9.v8.sqtl_signifpairs.txt.gz	3.72567e-07	chr14:70342729:70353136:clu_16679:ENSG00000213463.4
rs11846101	Veillonella.parvula	14	70454503	snv	A	G	G	0.064612992	14	70454503	70454503	A	G	ncRNA_intronic	ADAM20P1;ENSG00000257759	.	.	.	chr14_70454503_A_G_b38	chr14	70454503	A	G	ENSG00000198732.10	0.0792683	0.000142786	Thyroid.v8.signif_variant_gene_pairs.txt.gz	chr14_70454503_A_G_b38	Prostate.v8.sqtl_signifpairs.txt.gz	3.88984e-08	chr14:70342729:70353136:clu_20836:ENSG00000133983.14
rs11846101	Veillonella.parvula	14	70454503	snv	A	G	G	0.064612992	14	70454503	70454503	A	G	ncRNA_intronic	ADAM20P1;ENSG00000257759	.	.	.	chr14_70454503_A_G_b38	chr14	70454503	A	G	ENSG00000198732.10	0.0792683	0.000142786	Thyroid.v8.signif_variant_gene_pairs.txt.gz	chr14_70454503_A_G_b38	Brain_Nucleus_accumbens_basal_ganglia.v8.sqtl_signifpairs.txt.gz	1.45086e-06	chr14:70342729:70353136:clu_17857:ENSG00000213463.4
rs11846101	Veillonella.parvula	14	70454503	snv	A	G	G	0.064612992	14	70454503	70454503	A	G	ncRNA_intronic	ADAM20P1;ENSG00000257759	.	.	.	chr14_70454503_A_G_b38	chr14	70454503	A	G	ENSG00000198732.10	0.0792683	0.000142786	Thyroid.v8.signif_variant_gene_pairs.txt.gz	chr14_70454503_A_G_b38	Colon_Transverse.v8.sqtl_signifpairs.txt.gz	3.66689e-17	chr14:70342729:70353136:clu_22117:ENSG00000133983.14
rs11846101	Veillonella.parvula	14	70454503	snv	A	G	G	0.064612992	14	70454503	70454503	A	G	ncRNA_intronic	ADAM20P1;ENSG00000257759	.	.	.	chr14_70454503_A_G_b38	chr14	70454503	A	G	ENSG00000198732.10	0.0792683	0.000142786	Thyroid.v8.signif_variant_gene_pairs.txt.gz	chr14_70454503_A_G_b38	Breast_Mammary_Tissue.v8.sqtl_signifpairs.txt.gz	4.8264e-12	chr14:70342729:70353136:clu_22914:ENSG00000213463.4
rs11846101	Veillonella.parvula	14	70454503	snv	A	G	G	0.064612992	14	70454503	70454503	A	G	ncRNA_intronic	ADAM20P1;ENSG00000257759	.	.	.	chr14_70454503_A_G_b38	chr14	70454503	A	G	ENSG00000198732.10	0.0792683	0.000142786	Thyroid.v8.signif_variant_gene_pairs.txt.gz	chr14_70454503_A_G_b38	Liver.v8.sqtl_signifpairs.txt.gz	2.55442e-07	chr14:70342729:70353136:clu_15518:ENSG00000133983.14
rs11846101	Veillonella.parvula	14	70454503	snv	A	G	G	0.064612992	14	70454503	70454503	A	G	ncRNA_intronic	ADAM20P1;ENSG00000257759	.	.	.	chr14_70454503_A_G_b38	chr14	70454503	A	G	ENSG00000198732.10	0.0792683	0.000142786	Thyroid.v8.signif_variant_gene_pairs.txt.gz	chr14_70454503_A_G_b38	Heart_Left_Ventricle.v8.sqtl_signifpairs.txt.gz	3.79571e-10	chr14:70342729:70353136:clu_17939:ENSG00000133983.14
rs11846101	Veillonella.parvula	14	70454503	snv	A	G	G	0.064612992	14	70454503	70454503	A	G	ncRNA_intronic	ADAM20P1;ENSG00000257759	.	.	.	chr14_70454503_A_G_b38	chr14	70454503	A	G	ENSG00000198732.10	0.0792683	0.000142786	Thyroid.v8.signif_variant_gene_pairs.txt.gz	chr14_70454503_A_G_b38	Esophagus_Muscularis.v8.sqtl_signifpairs.txt.gz	2.25156e-12	chr14:70342729:70353136:clu_20947:ENSG00000213463.4
rs11846101	Veillonella.parvula	14	70454503	snv	A	G	G	0.064612992	14	70454503	70454503	A	G	ncRNA_intronic	ADAM20P1;ENSG00000257759	.	.	.	chr14_70454503_A_G_b38	chr14	70454503	A	G	ENSG00000198732.10	0.0792683	0.000142786	Thyroid.v8.signif_variant_gene_pairs.txt.gz	chr14_70454503_A_G_b38	Colon_Sigmoid.v8.sqtl_signifpairs.txt.gz	4.93461e-10	chr14:70342729:70353136:clu_20529:ENSG00000133983.14
rs11846101	Veillonella.parvula	14	70454503	snv	A	G	G	0.064612992	14	70454503	70454503	A	G	ncRNA_intronic	ADAM20P1;ENSG00000257759	.	.	.	chr14_70454503_A_G_b38	chr14	70454503	A	G	ENSG00000198732.10	0.0792683	0.000142786	Thyroid.v8.signif_variant_gene_pairs.txt.gz	chr14_70454503_A_G_b38	Adrenal_Gland.v8.sqtl_signifpairs.txt.gz	4.103e-08	chr14:70342729:70353136:clu_18047:ENSG00000213463.4
rs11846101	Veillonella.parvula	14	70454503	snv	A	G	G	0.064612992	14	70454503	70454503	A	G	ncRNA_intronic	ADAM20P1;ENSG00000257759	.	.	.	chr14_70454503_A_G_b38	chr14	70454503	A	G	ENSG00000198732.10	0.0792683	0.000142786	Thyroid.v8.signif_variant_gene_pairs.txt.gz	chr14_70454503_A_G_b38	Artery_Tibial.v8.sqtl_signifpairs.txt.gz	1.59378e-25	chr14:70342729:70353136:clu_20961:ENSG00000133983.14
rs11846101	Veillonella.parvula	14	70454503	snv	A	G	G	0.064612992	14	70454503	70454503	A	G	ncRNA_intronic	ADAM20P1;ENSG00000257759	.	.	.	chr14_70454503_A_G_b38	chr14	70454503	A	G	ENSG00000198732.10	0.0792683	0.000142786	Thyroid.v8.signif_variant_gene_pairs.txt.gz	chr14_70454503_A_G_b38	Brain_Putamen_basal_ganglia.v8.sqtl_signifpairs.txt.gz	8.97216e-10	chr14:70353252:70359519:clu_15617:ENSG00000213463.4
rs11846101	Veillonella.parvula	14	70454503	snv	A	G	G	0.064612992	14	70454503	70454503	A	G	ncRNA_intronic	ADAM20P1;ENSG00000257759	.	.	.	chr14_70454503_A_G_b38	chr14	70454503	A	G	ENSG00000198732.10	0.0792683	0.000142786	Thyroid.v8.signif_variant_gene_pairs.txt.gz	chr14_70454503_A_G_b38	Esophagus_Muscularis.v8.sqtl_signifpairs.txt.gz	2.25156e-12	chr14:70342729:70353136:clu_20947:ENSG00000133983.14
rs11846101	Veillonella.parvula	14	70454503	snv	A	G	G	0.064612992	14	70454503	70454503	A	G	ncRNA_intronic	ADAM20P1;ENSG00000257759	.	.	.	chr14_70454503_A_G_b38	chr14	70454503	A	G	ENSG00000198732.10	0.0792683	0.000142786	Thyroid.v8.signif_variant_gene_pairs.txt.gz	chr14_70454503_A_G_b38	Adrenal_Gland.v8.sqtl_signifpairs.txt.gz	4.103e-08	chr14:70342729:70353136:clu_18047:ENSG00000133983.14
rs11846101	Veillonella.parvula	14	70454503	snv	A	G	G	0.064612992	14	70454503	70454503	A	G	ncRNA_intronic	ADAM20P1;ENSG00000257759	.	.	.	chr14_70454503_A_G_b38	chr14	70454503	A	G	ENSG00000198732.10	0.0792683	0.000142786	Thyroid.v8.signif_variant_gene_pairs.txt.gz	chr14_70454503_A_G_b38	Esophagus_Gastroesophageal_Junction.v8.sqtl_signifpairs.txt.gz	9.44199e-09	chr14:70342729:70353136:clu_20009:ENSG00000133983.14
rs11846101	Veillonella.parvula	14	70454503	snv	A	G	G	0.064612992	14	70454503	70454503	A	G	ncRNA_intronic	ADAM20P1;ENSG00000257759	.	.	.	chr14_70454503_A_G_b38	chr14	70454503	A	G	ENSG00000198732.10	0.0792683	0.000142786	Thyroid.v8.signif_variant_gene_pairs.txt.gz	chr14_70454503_A_G_b38	Brain_Nucleus_accumbens_basal_ganglia.v8.sqtl_signifpairs.txt.gz	1.45086e-06	chr14:70342729:70353136:clu_17857:ENSG00000133983.14
rs11846101	Veillonella.parvula	14	70454503	snv	A	G	G	0.064612992	14	70454503	70454503	A	G	ncRNA_intronic	ADAM20P1;ENSG00000257759	.	.	.	chr14_70454503_A_G_b38	chr14	70454503	A	G	ENSG00000198732.10	0.0792683	0.000142786	Thyroid.v8.signif_variant_gene_pairs.txt.gz	chr14_70454503_A_G_b38	Pituitary.v8.sqtl_signifpairs.txt.gz	2.15265e-07	chr14:70342729:70353136:clu_21522:ENSG00000133983.14
rs11846101	Veillonella.parvula	14	70454503	snv	A	G	G	0.064612992	14	70454503	70454503	A	G	ncRNA_intronic	ADAM20P1;ENSG00000257759	.	.	.	chr14_70454503_A_G_b38	chr14	70454503	A	G	ENSG00000198732.10	0.0792683	0.000142786	Thyroid.v8.signif_variant_gene_pairs.txt.gz	chr14_70454503_A_G_b38	Colon_Transverse.v8.sqtl_signifpairs.txt.gz	3.66689e-17	chr14:70342729:70353136:clu_22117:ENSG00000213463.4
rs11846101	Veillonella.parvula	14	70454503	snv	A	G	G	0.064612992	14	70454503	70454503	A	G	ncRNA_intronic	ADAM20P1;ENSG00000257759	.	.	.	chr14_70454503_A_G_b38	chr14	70454503	A	G	ENSG00000198732.10	0.0792683	0.000142786	Thyroid.v8.signif_variant_gene_pairs.txt.gz	chr14_70454503_A_G_b38	Breast_Mammary_Tissue.v8.sqtl_signifpairs.txt.gz	4.8264e-12	chr14:70342729:70353136:clu_22914:ENSG00000133983.14
rs11846101	Veillonella.parvula	14	70454503	snv	A	G	G	0.064612992	14	70454503	70454503	A	G	ncRNA_intronic	ADAM20P1;ENSG00000257759	.	.	.	chr14_70454503_A_G_b38	chr14	70454503	A	G	ENSG00000198732.10	0.0792683	0.000142786	Thyroid.v8.signif_variant_gene_pairs.txt.gz	chr14_70454503_A_G_b38	Colon_Sigmoid.v8.sqtl_signifpairs.txt.gz	4.93461e-10	chr14:70342729:70353136:clu_20529:ENSG00000213463.4
rs11846101	Veillonella.parvula	14	70454503	snv	A	G	G	0.064612992	14	70454503	70454503	A	G	ncRNA_intronic	ADAM20P1;ENSG00000257759	.	.	.	chr14_70454503_A_G_b38	chr14	70454503	A	G	ENSG00000198732.10	0.0792683	0.000142786	Thyroid.v8.signif_variant_gene_pairs.txt.gz	chr14_70454503_A_G_b38	Brain_Caudate_basal_ganglia.v8.sqtl_signifpairs.txt.gz	8.76384e-07	chr14:70342729:70353136:clu_17474:ENSG00000213463.4
rs11846101	Veillonella.parvula	14	70454503	snv	A	G	G	0.064612992	14	70454503	70454503	A	G	ncRNA_intronic	ADAM20P1;ENSG00000257759	.	.	.	chr14_70454503_A_G_b38	chr14	70454503	A	G	ENSG00000198732.10	0.0792683	0.000142786	Thyroid.v8.signif_variant_gene_pairs.txt.gz	chr14_70454503_A_G_b38	Lung.v8.sqtl_signifpairs.txt.gz	1.53425e-18	chr14:70342729:70353136:clu_23889:ENSG00000133983.14
rs11846101	Veillonella.parvula	14	70454503	snv	A	G	G	0.064612992	14	70454503	70454503	A	G	ncRNA_intronic	ADAM20P1;ENSG00000257759	.	.	.	chr14_70454503_A_G_b38	chr14	70454503	A	G	ENSG00000198732.10	0.0792683	0.000142786	Thyroid.v8.signif_variant_gene_pairs.txt.gz	chr14_70454503_A_G_b38	Adipose_Visceral_Omentum.v8.sqtl_signifpairs.txt.gz	3.32077e-10	chr14:70342729:70353136:clu_22080:ENSG00000133983.14
rs11846101	Veillonella.parvula	14	70454503	snv	A	G	G	0.064612992	14	70454503	70454503	A	G	ncRNA_intronic	ADAM20P1;ENSG00000257759	.	.	.	chr14_70454503_A_G_b38	chr14	70454503	A	G	ENSG00000198732.10	0.0792683	0.000142786	Thyroid.v8.signif_variant_gene_pairs.txt.gz	chr14_70454503_A_G_b38	Ovary.v8.sqtl_signifpairs.txt.gz	1.22257e-07	chr14:70342729:70353136:clu_18235:ENSG00000213463.4
rs11846101	Veillonella.parvula	14	70454503	snv	A	G	G	0.064612992	14	70454503	70454503	A	G	ncRNA_intronic	ADAM20P1;ENSG00000257759	.	.	.	chr14_70454503_A_G_b38	chr14	70454503	A	G	ENSG00000198732.10	0.0792683	0.000142786	Thyroid.v8.signif_variant_gene_pairs.txt.gz	chr14_70454503_A_G_b38	Brain_Caudate_basal_ganglia.v8.sqtl_signifpairs.txt.gz	8.76384e-07	chr14:70342729:70353136:clu_17474:ENSG00000133983.14
rs11846101	Veillonella.parvula	14	70454503	snv	A	G	G	0.064612992	14	70454503	70454503	A	G	ncRNA_intronic	ADAM20P1;ENSG00000257759	.	.	.	chr14_70454503_A_G_b38	chr14	70454503	A	G	ENSG00000198732.10	0.0792683	0.000142786	Thyroid.v8.signif_variant_gene_pairs.txt.gz	chr14_70454503_A_G_b38	Muscle_Skeletal.v8.sqtl_signifpairs.txt.gz	9.387e-20	chr14:70342729:70353136:clu_20159:ENSG00000133983.14
rs11846101	Veillonella.parvula	14	70454503	snv	A	G	G	0.064612992	14	70454503	70454503	A	G	ncRNA_intronic	ADAM20P1;ENSG00000257759	.	.	.	chr14_70454503_A_G_b38	chr14	70454503	A	G	ENSG00000198732.10	0.0792683	0.000142786	Thyroid.v8.signif_variant_gene_pairs.txt.gz	chr14_70454503_A_G_b38	Lung.v8.sqtl_signifpairs.txt.gz	1.53425e-18	chr14:70342729:70353136:clu_23889:ENSG00000213463.4
rs11846101	Veillonella.parvula	14	70454503	snv	A	G	G	0.064612992	14	70454503	70454503	A	G	ncRNA_intronic	ADAM20P1;ENSG00000257759	.	.	.	chr14_70454503_A_G_b38	chr14	70454503	A	G	ENSG00000198732.10	0.0792683	0.000142786	Thyroid.v8.signif_variant_gene_pairs.txt.gz	chr14_70454503_A_G_b38	Skin_Sun_Exposed_Lower_leg.v8.sqtl_signifpairs.txt.gz	1.04427e-23	chr14:70342729:70353136:clu_23291:ENSG00000133983.14
rs11846101	Veillonella.parvula	14	70454503	snv	A	G	G	0.064612992	14	70454503	70454503	A	G	ncRNA_intronic	ADAM20P1;ENSG00000257759	.	.	.	chr14_70454503_A_G_b38	chr14	70454503	A	G	ENSG00000198732.10	0.0792683	0.000142786	Thyroid.v8.signif_variant_gene_pairs.txt.gz	chr14_70454503_A_G_b38	Stomach.v8.sqtl_signifpairs.txt.gz	1.98473e-08	chr14:70342729:70353136:clu_20386:ENSG00000213463.4
rs11846101	Veillonella.parvula	14	70454503	snv	A	G	G	0.064612992	14	70454503	70454503	A	G	ncRNA_intronic	ADAM20P1;ENSG00000257759	.	.	.	chr14_70454503_A_G_b38	chr14	70454503	A	G	ENSG00000198732.10	0.0792683	0.000142786	Thyroid.v8.signif_variant_gene_pairs.txt.gz	chr14_70454503_A_G_b38	Testis.v8.sqtl_signifpairs.txt.gz	9.95849e-17	chr14:70342729:70353136:clu_39230:ENSG00000213463.4
rs11846101	Veillonella.parvula	14	70454503	snv	A	G	G	0.064612992	14	70454503	70454503	A	G	ncRNA_intronic	ADAM20P1;ENSG00000257759	.	.	.	chr14_70454503_A_G_b38	chr14	70454503	A	G	ENSG00000198732.10	0.0792683	0.000142786	Thyroid.v8.signif_variant_gene_pairs.txt.gz	chr14_70454503_A_G_b38	Brain_Putamen_basal_ganglia.v8.sqtl_signifpairs.txt.gz	8.97216e-10	chr14:70353252:70359519:clu_15617:ENSG00000133983.14
rs11846101	Veillonella.parvula	14	70454503	snv	A	G	G	0.064612992	14	70454503	70454503	A	G	ncRNA_intronic	ADAM20P1;ENSG00000257759	.	.	.	chr14_70454503_A_G_b38	chr14	70454503	A	G	ENSG00000198732.10	0.0792683	0.000142786	Thyroid.v8.signif_variant_gene_pairs.txt.gz	chr14_70454503_A_G_b38	Spleen.v8.sqtl_signifpairs.txt.gz	5.65977e-08	chr14:70342729:70353136:clu_19509:ENSG00000133983.14
rs11846101	Veillonella.parvula	14	70454503	snv	A	G	G	0.064612992	14	70454503	70454503	A	G	ncRNA_intronic	ADAM20P1;ENSG00000257759	.	.	.	chr14_70454503_A_G_b38	chr14	70454503	A	G	ENSG00000198732.10	0.0792683	0.000142786	Thyroid.v8.signif_variant_gene_pairs.txt.gz	chr14_70454503_A_G_b38	Muscle_Skeletal.v8.sqtl_signifpairs.txt.gz	9.387e-20	chr14:70342729:70353136:clu_20159:ENSG00000213463.4
rs11846101	Veillonella.parvula	14	70454503	snv	A	G	G	0.064612992	14	70454503	70454503	A	G	ncRNA_intronic	ADAM20P1;ENSG00000257759	.	.	.	chr14_70454503_A_G_b38	chr14	70454503	A	G	ENSG00000198732.10	0.0792683	0.000142786	Thyroid.v8.signif_variant_gene_pairs.txt.gz	chr14_70454503_A_G_b38	Artery_Aorta.v8.sqtl_signifpairs.txt.gz	3.54118e-15	chr14:70342729:70353136:clu_20170:ENSG00000213463.4
rs11846101	Veillonella.parvula	14	70454503	snv	A	G	G	0.064612992	14	70454503	70454503	A	G	ncRNA_intronic	ADAM20P1;ENSG00000257759	.	.	.	chr14_70454503_A_G_b38	chr14	70454503	A	G	ENSG00000198732.10	0.0792683	0.000142786	Thyroid.v8.signif_variant_gene_pairs.txt.gz	chr14_70454503_A_G_b38	Ovary.v8.sqtl_signifpairs.txt.gz	1.22257e-07	chr14:70342729:70353136:clu_18235:ENSG00000133983.14
rs11846101	Veillonella.parvula	14	70454503	snv	A	G	G	0.064612992	14	70454503	70454503	A	G	ncRNA_intronic	ADAM20P1;ENSG00000257759	.	.	.	chr14_70454503_A_G_b38	chr14	70454503	A	G	ENSG00000198732.10	0.0792683	0.000142786	Thyroid.v8.signif_variant_gene_pairs.txt.gz	chr14_70454503_A_G_b38	Nerve_Tibial.v8.sqtl_signifpairs.txt.gz	4.9409e-16	chr14:70342729:70353136:clu_23443:ENSG00000213463.4
rs11846101	Veillonella.parvula	14	70454503	snv	A	G	G	0.064612992	14	70454503	70454503	A	G	ncRNA_intronic	ADAM20P1;ENSG00000257759	.	.	.	chr14_70454503_A_G_b38	chr14	70454503	A	G	ENSG00000198732.10	0.0792683	0.000142786	Thyroid.v8.signif_variant_gene_pairs.txt.gz	chr14_70454503_A_G_b38	Esophagus_Mucosa.v8.sqtl_signifpairs.txt.gz	1.83651e-15	chr14:70342729:70353136:clu_21033:ENSG00000133983.14
rs11846101	Veillonella.parvula	14	70454503	snv	A	G	G	0.064612992	14	70454503	70454503	A	G	ncRNA_intronic	ADAM20P1;ENSG00000257759	.	.	.	chr14_70454503_A_G_b38	chr14	70454503	A	G	ENSG00000198732.10	0.0792683	0.000142786	Thyroid.v8.signif_variant_gene_pairs.txt.gz	chr14_70454503_A_G_b38	Thyroid.v8.sqtl_signifpairs.txt.gz	1.74161e-18	chr14:70342729:70353136:clu_24087:ENSG00000133983.14
rs11846101	Veillonella.parvula	14	70454503	snv	A	G	G	0.064612992	14	70454503	70454503	A	G	ncRNA_intronic	ADAM20P1;ENSG00000257759	.	.	.	chr14_70454503_A_G_b38	chr14	70454503	A	G	ENSG00000198732.10	0.0792683	0.000142786	Thyroid.v8.signif_variant_gene_pairs.txt.gz	chr14_70454503_A_G_b38	Esophagus_Gastroesophageal_Junction.v8.sqtl_signifpairs.txt.gz	9.44199e-09	chr14:70342729:70353136:clu_20009:ENSG00000213463.4
rs11846101	Veillonella.parvula	14	70454503	snv	A	G	G	0.064612992	14	70454503	70454503	A	G	ncRNA_intronic	ADAM20P1;ENSG00000257759	.	.	.	chr14_70454503_A_G_b38	chr14	70454503	A	G	ENSG00000198732.10	0.0792683	0.000142786	Thyroid.v8.signif_variant_gene_pairs.txt.gz	chr14_70454503_A_G_b38	Cells_Cultured_fibroblasts.v8.sqtl_signifpairs.txt.gz	1.0447e-16	chr14:70342729:70353136:clu_18160:ENSG00000133983.14
rs11846101	Veillonella.parvula	14	70454503	snv	A	G	G	0.064612992	14	70454503	70454503	A	G	ncRNA_intronic	ADAM20P1;ENSG00000257759	.	.	.	chr14_70454503_A_G_b38	chr14	70454503	A	G	ENSG00000198732.10	0.0792683	0.000142786	Thyroid.v8.signif_variant_gene_pairs.txt.gz	chr14_70454503_A_G_b38	Thyroid.v8.sqtl_signifpairs.txt.gz	1.74161e-18	chr14:70342729:70353136:clu_24087:ENSG00000213463.4
rs11846101	Veillonella.parvula	14	70454503	snv	A	G	G	0.064612992	14	70454503	70454503	A	G	ncRNA_intronic	ADAM20P1;ENSG00000257759	.	.	.	chr14_70454503_A_G_b38	chr14	70454503	A	G	ENSG00000198732.10	0.0792683	0.000142786	Thyroid.v8.signif_variant_gene_pairs.txt.gz	chr14_70454503_A_G_b38	Artery_Aorta.v8.sqtl_signifpairs.txt.gz	3.54118e-15	chr14:70342729:70353136:clu_20170:ENSG00000133983.14
rs11846101	Veillonella.parvula	14	70454503	snv	A	G	G	0.064612992	14	70454503	70454503	A	G	ncRNA_intronic	ADAM20P1;ENSG00000257759	.	.	.	chr14_70454503_A_G_b38	chr14	70454503	A	G	ENSG00000198732.10	0.0792683	0.000142786	Thyroid.v8.signif_variant_gene_pairs.txt.gz	chr14_70454503_A_G_b38	Testis.v8.sqtl_signifpairs.txt.gz	9.95849e-17	chr14:70342729:70353136:clu_39230:ENSG00000133983.14
rs11846101	Veillonella.parvula	14	70454503	snv	A	G	G	0.064612992	14	70454503	70454503	A	G	ncRNA_intronic	ADAM20P1;ENSG00000257759	.	.	.	chr14_70454503_A_G_b38	chr14	70454503	A	G	ENSG00000235812.4	0.0807453	6.98817e-05	Testis.v8.signif_variant_gene_pairs.txt.gz	chr14_70454503_A_G_b38	Skin_Not_Sun_Exposed_Suprapubic.v8.sqtl_signifpairs.txt.gz	1.42097e-16	chr14:70342729:70353136:clu_22722:ENSG00000133983.14
rs11846101	Veillonella.parvula	14	70454503	snv	A	G	G	0.064612992	14	70454503	70454503	A	G	ncRNA_intronic	ADAM20P1;ENSG00000257759	.	.	.	chr14_70454503_A_G_b38	chr14	70454503	A	G	ENSG00000235812.4	0.0807453	6.98817e-05	Testis.v8.signif_variant_gene_pairs.txt.gz	chr14_70454503_A_G_b38	Brain_Spinal_cord_cervical_c-1.v8.sqtl_signifpairs.txt.gz	2.35398e-07	chr14:70353252:70359519:clu_15293:ENSG00000133983.14
rs11846101	Veillonella.parvula	14	70454503	snv	A	G	G	0.064612992	14	70454503	70454503	A	G	ncRNA_intronic	ADAM20P1;ENSG00000257759	.	.	.	chr14_70454503_A_G_b38	chr14	70454503	A	G	ENSG00000235812.4	0.0807453	6.98817e-05	Testis.v8.signif_variant_gene_pairs.txt.gz	chr14_70454503_A_G_b38	Adipose_Subcutaneous.v8.sqtl_signifpairs.txt.gz	2.42399e-19	chr14:70342729:70353136:clu_22760:ENSG00000213463.4
rs11846101	Veillonella.parvula	14	70454503	snv	A	G	G	0.064612992	14	70454503	70454503	A	G	ncRNA_intronic	ADAM20P1;ENSG00000257759	.	.	.	chr14_70454503_A_G_b38	chr14	70454503	A	G	ENSG00000235812.4	0.0807453	6.98817e-05	Testis.v8.signif_variant_gene_pairs.txt.gz	chr14_70454503_A_G_b38	Brain_Frontal_Cortex_BA9.v8.sqtl_signifpairs.txt.gz	3.72567e-07	chr14:70342729:70353136:clu_16679:ENSG00000133983.14
rs11846101	Veillonella.parvula	14	70454503	snv	A	G	G	0.064612992	14	70454503	70454503	A	G	ncRNA_intronic	ADAM20P1;ENSG00000257759	.	.	.	chr14_70454503_A_G_b38	chr14	70454503	A	G	ENSG00000235812.4	0.0807453	6.98817e-05	Testis.v8.signif_variant_gene_pairs.txt.gz	chr14_70454503_A_G_b38	Adipose_Subcutaneous.v8.sqtl_signifpairs.txt.gz	2.42399e-19	chr14:70342729:70353136:clu_22760:ENSG00000133983.14
rs11846101	Veillonella.parvula	14	70454503	snv	A	G	G	0.064612992	14	70454503	70454503	A	G	ncRNA_intronic	ADAM20P1;ENSG00000257759	.	.	.	chr14_70454503_A_G_b38	chr14	70454503	A	G	ENSG00000235812.4	0.0807453	6.98817e-05	Testis.v8.signif_variant_gene_pairs.txt.gz	chr14_70454503_A_G_b38	Brain_Cortex.v8.sqtl_signifpairs.txt.gz	8.38992e-08	chr14:70342729:70353136:clu_18004:ENSG00000213463.4
rs11846101	Veillonella.parvula	14	70454503	snv	A	G	G	0.064612992	14	70454503	70454503	A	G	ncRNA_intronic	ADAM20P1;ENSG00000257759	.	.	.	chr14_70454503_A_G_b38	chr14	70454503	A	G	ENSG00000235812.4	0.0807453	6.98817e-05	Testis.v8.signif_variant_gene_pairs.txt.gz	chr14_70454503_A_G_b38	Adipose_Visceral_Omentum.v8.sqtl_signifpairs.txt.gz	3.32077e-10	chr14:70342729:70353136:clu_22080:ENSG00000213463.4
rs11846101	Veillonella.parvula	14	70454503	snv	A	G	G	0.064612992	14	70454503	70454503	A	G	ncRNA_intronic	ADAM20P1;ENSG00000257759	.	.	.	chr14_70454503_A_G_b38	chr14	70454503	A	G	ENSG00000235812.4	0.0807453	6.98817e-05	Testis.v8.signif_variant_gene_pairs.txt.gz	chr14_70454503_A_G_b38	Small_Intestine_Terminal_Ileum.v8.sqtl_signifpairs.txt.gz	1.70845e-06	chr14:70342729:70353136:clu_20197:ENSG00000133983.14
rs11846101	Veillonella.parvula	14	70454503	snv	A	G	G	0.064612992	14	70454503	70454503	A	G	ncRNA_intronic	ADAM20P1;ENSG00000257759	.	.	.	chr14_70454503_A_G_b38	chr14	70454503	A	G	ENSG00000235812.4	0.0807453	6.98817e-05	Testis.v8.signif_variant_gene_pairs.txt.gz	chr14_70454503_A_G_b38	Pituitary.v8.sqtl_signifpairs.txt.gz	2.15265e-07	chr14:70342729:70353136:clu_21522:ENSG00000213463.4
rs11846101	Veillonella.parvula	14	70454503	snv	A	G	G	0.064612992	14	70454503	70454503	A	G	ncRNA_intronic	ADAM20P1;ENSG00000257759	.	.	.	chr14_70454503_A_G_b38	chr14	70454503	A	G	ENSG00000235812.4	0.0807453	6.98817e-05	Testis.v8.signif_variant_gene_pairs.txt.gz	chr14_70454503_A_G_b38	Heart_Atrial_Appendage.v8.sqtl_signifpairs.txt.gz	2.17069e-06	chr14:70342729:70353136:clu_19960:ENSG00000133983.14
rs11846101	Veillonella.parvula	14	70454503	snv	A	G	G	0.064612992	14	70454503	70454503	A	G	ncRNA_intronic	ADAM20P1;ENSG00000257759	.	.	.	chr14_70454503_A_G_b38	chr14	70454503	A	G	ENSG00000235812.4	0.0807453	6.98817e-05	Testis.v8.signif_variant_gene_pairs.txt.gz	chr14_70454503_A_G_b38	Nerve_Tibial.v8.sqtl_signifpairs.txt.gz	4.9409e-16	chr14:70342729:70353136:clu_23443:ENSG00000133983.14
rs11846101	Veillonella.parvula	14	70454503	snv	A	G	G	0.064612992	14	70454503	70454503	A	G	ncRNA_intronic	ADAM20P1;ENSG00000257759	.	.	.	chr14_70454503_A_G_b38	chr14	70454503	A	G	ENSG00000235812.4	0.0807453	6.98817e-05	Testis.v8.signif_variant_gene_pairs.txt.gz	chr14_70454503_A_G_b38	Prostate.v8.sqtl_signifpairs.txt.gz	3.88984e-08	chr14:70342729:70353136:clu_20836:ENSG00000213463.4
rs11846101	Veillonella.parvula	14	70454503	snv	A	G	G	0.064612992	14	70454503	70454503	A	G	ncRNA_intronic	ADAM20P1;ENSG00000257759	.	.	.	chr14_70454503_A_G_b38	chr14	70454503	A	G	ENSG00000235812.4	0.0807453	6.98817e-05	Testis.v8.signif_variant_gene_pairs.txt.gz	chr14_70454503_A_G_b38	Stomach.v8.sqtl_signifpairs.txt.gz	1.98473e-08	chr14:70342729:70353136:clu_20386:ENSG00000133983.14
rs11846101	Veillonella.parvula	14	70454503	snv	A	G	G	0.064612992	14	70454503	70454503	A	G	ncRNA_intronic	ADAM20P1;ENSG00000257759	.	.	.	chr14_70454503_A_G_b38	chr14	70454503	A	G	ENSG00000235812.4	0.0807453	6.98817e-05	Testis.v8.signif_variant_gene_pairs.txt.gz	chr14_70454503_A_G_b38	Skin_Sun_Exposed_Lower_leg.v8.sqtl_signifpairs.txt.gz	1.04427e-23	chr14:70342729:70353136:clu_23291:ENSG00000213463.4
rs11846101	Veillonella.parvula	14	70454503	snv	A	G	G	0.064612992	14	70454503	70454503	A	G	ncRNA_intronic	ADAM20P1;ENSG00000257759	.	.	.	chr14_70454503_A_G_b38	chr14	70454503	A	G	ENSG00000235812.4	0.0807453	6.98817e-05	Testis.v8.signif_variant_gene_pairs.txt.gz	chr14_70454503_A_G_b38	Artery_Tibial.v8.sqtl_signifpairs.txt.gz	1.59378e-25	chr14:70342729:70353136:clu_20961:ENSG00000213463.4
rs11846101	Veillonella.parvula	14	70454503	snv	A	G	G	0.064612992	14	70454503	70454503	A	G	ncRNA_intronic	ADAM20P1;ENSG00000257759	.	.	.	chr14_70454503_A_G_b38	chr14	70454503	A	G	ENSG00000235812.4	0.0807453	6.98817e-05	Testis.v8.signif_variant_gene_pairs.txt.gz	chr14_70454503_A_G_b38	Heart_Left_Ventricle.v8.sqtl_signifpairs.txt.gz	3.79571e-10	chr14:70342729:70353136:clu_17939:ENSG00000213463.4
rs11846101	Veillonella.parvula	14	70454503	snv	A	G	G	0.064612992	14	70454503	70454503	A	G	ncRNA_intronic	ADAM20P1;ENSG00000257759	.	.	.	chr14_70454503_A_G_b38	chr14	70454503	A	G	ENSG00000235812.4	0.0807453	6.98817e-05	Testis.v8.signif_variant_gene_pairs.txt.gz	chr14_70454503_A_G_b38	Pancreas.v8.sqtl_signifpairs.txt.gz	1.32868e-07	chr14:70342729:70353136:clu_18185:ENSG00000133983.14
rs11846101	Veillonella.parvula	14	70454503	snv	A	G	G	0.064612992	14	70454503	70454503	A	G	ncRNA_intronic	ADAM20P1;ENSG00000257759	.	.	.	chr14_70454503_A_G_b38	chr14	70454503	A	G	ENSG00000235812.4	0.0807453	6.98817e-05	Testis.v8.signif_variant_gene_pairs.txt.gz	chr14_70454503_A_G_b38	Brain_Cortex.v8.sqtl_signifpairs.txt.gz	8.38992e-08	chr14:70342729:70353136:clu_18004:ENSG00000133983.14
rs11846101	Veillonella.parvula	14	70454503	snv	A	G	G	0.064612992	14	70454503	70454503	A	G	ncRNA_intronic	ADAM20P1;ENSG00000257759	.	.	.	chr14_70454503_A_G_b38	chr14	70454503	A	G	ENSG00000235812.4	0.0807453	6.98817e-05	Testis.v8.signif_variant_gene_pairs.txt.gz	chr14_70454503_A_G_b38	Brain_Frontal_Cortex_BA9.v8.sqtl_signifpairs.txt.gz	3.72567e-07	chr14:70342729:70353136:clu_16679:ENSG00000213463.4
rs11846101	Veillonella.parvula	14	70454503	snv	A	G	G	0.064612992	14	70454503	70454503	A	G	ncRNA_intronic	ADAM20P1;ENSG00000257759	.	.	.	chr14_70454503_A_G_b38	chr14	70454503	A	G	ENSG00000235812.4	0.0807453	6.98817e-05	Testis.v8.signif_variant_gene_pairs.txt.gz	chr14_70454503_A_G_b38	Prostate.v8.sqtl_signifpairs.txt.gz	3.88984e-08	chr14:70342729:70353136:clu_20836:ENSG00000133983.14
rs11846101	Veillonella.parvula	14	70454503	snv	A	G	G	0.064612992	14	70454503	70454503	A	G	ncRNA_intronic	ADAM20P1;ENSG00000257759	.	.	.	chr14_70454503_A_G_b38	chr14	70454503	A	G	ENSG00000235812.4	0.0807453	6.98817e-05	Testis.v8.signif_variant_gene_pairs.txt.gz	chr14_70454503_A_G_b38	Brain_Nucleus_accumbens_basal_ganglia.v8.sqtl_signifpairs.txt.gz	1.45086e-06	chr14:70342729:70353136:clu_17857:ENSG00000213463.4
rs11846101	Veillonella.parvula	14	70454503	snv	A	G	G	0.064612992	14	70454503	70454503	A	G	ncRNA_intronic	ADAM20P1;ENSG00000257759	.	.	.	chr14_70454503_A_G_b38	chr14	70454503	A	G	ENSG00000235812.4	0.0807453	6.98817e-05	Testis.v8.signif_variant_gene_pairs.txt.gz	chr14_70454503_A_G_b38	Colon_Transverse.v8.sqtl_signifpairs.txt.gz	3.66689e-17	chr14:70342729:70353136:clu_22117:ENSG00000133983.14
rs11846101	Veillonella.parvula	14	70454503	snv	A	G	G	0.064612992	14	70454503	70454503	A	G	ncRNA_intronic	ADAM20P1;ENSG00000257759	.	.	.	chr14_70454503_A_G_b38	chr14	70454503	A	G	ENSG00000235812.4	0.0807453	6.98817e-05	Testis.v8.signif_variant_gene_pairs.txt.gz	chr14_70454503_A_G_b38	Breast_Mammary_Tissue.v8.sqtl_signifpairs.txt.gz	4.8264e-12	chr14:70342729:70353136:clu_22914:ENSG00000213463.4
rs11846101	Veillonella.parvula	14	70454503	snv	A	G	G	0.064612992	14	70454503	70454503	A	G	ncRNA_intronic	ADAM20P1;ENSG00000257759	.	.	.	chr14_70454503_A_G_b38	chr14	70454503	A	G	ENSG00000235812.4	0.0807453	6.98817e-05	Testis.v8.signif_variant_gene_pairs.txt.gz	chr14_70454503_A_G_b38	Liver.v8.sqtl_signifpairs.txt.gz	2.55442e-07	chr14:70342729:70353136:clu_15518:ENSG00000133983.14
rs11846101	Veillonella.parvula	14	70454503	snv	A	G	G	0.064612992	14	70454503	70454503	A	G	ncRNA_intronic	ADAM20P1;ENSG00000257759	.	.	.	chr14_70454503_A_G_b38	chr14	70454503	A	G	ENSG00000235812.4	0.0807453	6.98817e-05	Testis.v8.signif_variant_gene_pairs.txt.gz	chr14_70454503_A_G_b38	Heart_Left_Ventricle.v8.sqtl_signifpairs.txt.gz	3.79571e-10	chr14:70342729:70353136:clu_17939:ENSG00000133983.14
rs11846101	Veillonella.parvula	14	70454503	snv	A	G	G	0.064612992	14	70454503	70454503	A	G	ncRNA_intronic	ADAM20P1;ENSG00000257759	.	.	.	chr14_70454503_A_G_b38	chr14	70454503	A	G	ENSG00000235812.4	0.0807453	6.98817e-05	Testis.v8.signif_variant_gene_pairs.txt.gz	chr14_70454503_A_G_b38	Esophagus_Muscularis.v8.sqtl_signifpairs.txt.gz	2.25156e-12	chr14:70342729:70353136:clu_20947:ENSG00000213463.4
rs11846101	Veillonella.parvula	14	70454503	snv	A	G	G	0.064612992	14	70454503	70454503	A	G	ncRNA_intronic	ADAM20P1;ENSG00000257759	.	.	.	chr14_70454503_A_G_b38	chr14	70454503	A	G	ENSG00000235812.4	0.0807453	6.98817e-05	Testis.v8.signif_variant_gene_pairs.txt.gz	chr14_70454503_A_G_b38	Colon_Sigmoid.v8.sqtl_signifpairs.txt.gz	4.93461e-10	chr14:70342729:70353136:clu_20529:ENSG00000133983.14
rs11846101	Veillonella.parvula	14	70454503	snv	A	G	G	0.064612992	14	70454503	70454503	A	G	ncRNA_intronic	ADAM20P1;ENSG00000257759	.	.	.	chr14_70454503_A_G_b38	chr14	70454503	A	G	ENSG00000235812.4	0.0807453	6.98817e-05	Testis.v8.signif_variant_gene_pairs.txt.gz	chr14_70454503_A_G_b38	Adrenal_Gland.v8.sqtl_signifpairs.txt.gz	4.103e-08	chr14:70342729:70353136:clu_18047:ENSG00000213463.4
rs11846101	Veillonella.parvula	14	70454503	snv	A	G	G	0.064612992	14	70454503	70454503	A	G	ncRNA_intronic	ADAM20P1;ENSG00000257759	.	.	.	chr14_70454503_A_G_b38	chr14	70454503	A	G	ENSG00000235812.4	0.0807453	6.98817e-05	Testis.v8.signif_variant_gene_pairs.txt.gz	chr14_70454503_A_G_b38	Artery_Tibial.v8.sqtl_signifpairs.txt.gz	1.59378e-25	chr14:70342729:70353136:clu_20961:ENSG00000133983.14
rs11846101	Veillonella.parvula	14	70454503	snv	A	G	G	0.064612992	14	70454503	70454503	A	G	ncRNA_intronic	ADAM20P1;ENSG00000257759	.	.	.	chr14_70454503_A_G_b38	chr14	70454503	A	G	ENSG00000235812.4	0.0807453	6.98817e-05	Testis.v8.signif_variant_gene_pairs.txt.gz	chr14_70454503_A_G_b38	Brain_Putamen_basal_ganglia.v8.sqtl_signifpairs.txt.gz	8.97216e-10	chr14:70353252:70359519:clu_15617:ENSG00000213463.4
rs11846101	Veillonella.parvula	14	70454503	snv	A	G	G	0.064612992	14	70454503	70454503	A	G	ncRNA_intronic	ADAM20P1;ENSG00000257759	.	.	.	chr14_70454503_A_G_b38	chr14	70454503	A	G	ENSG00000235812.4	0.0807453	6.98817e-05	Testis.v8.signif_variant_gene_pairs.txt.gz	chr14_70454503_A_G_b38	Esophagus_Muscularis.v8.sqtl_signifpairs.txt.gz	2.25156e-12	chr14:70342729:70353136:clu_20947:ENSG00000133983.14
rs11846101	Veillonella.parvula	14	70454503	snv	A	G	G	0.064612992	14	70454503	70454503	A	G	ncRNA_intronic	ADAM20P1;ENSG00000257759	.	.	.	chr14_70454503_A_G_b38	chr14	70454503	A	G	ENSG00000235812.4	0.0807453	6.98817e-05	Testis.v8.signif_variant_gene_pairs.txt.gz	chr14_70454503_A_G_b38	Adrenal_Gland.v8.sqtl_signifpairs.txt.gz	4.103e-08	chr14:70342729:70353136:clu_18047:ENSG00000133983.14
rs11846101	Veillonella.parvula	14	70454503	snv	A	G	G	0.064612992	14	70454503	70454503	A	G	ncRNA_intronic	ADAM20P1;ENSG00000257759	.	.	.	chr14_70454503_A_G_b38	chr14	70454503	A	G	ENSG00000235812.4	0.0807453	6.98817e-05	Testis.v8.signif_variant_gene_pairs.txt.gz	chr14_70454503_A_G_b38	Esophagus_Gastroesophageal_Junction.v8.sqtl_signifpairs.txt.gz	9.44199e-09	chr14:70342729:70353136:clu_20009:ENSG00000133983.14
rs11846101	Veillonella.parvula	14	70454503	snv	A	G	G	0.064612992	14	70454503	70454503	A	G	ncRNA_intronic	ADAM20P1;ENSG00000257759	.	.	.	chr14_70454503_A_G_b38	chr14	70454503	A	G	ENSG00000235812.4	0.0807453	6.98817e-05	Testis.v8.signif_variant_gene_pairs.txt.gz	chr14_70454503_A_G_b38	Brain_Nucleus_accumbens_basal_ganglia.v8.sqtl_signifpairs.txt.gz	1.45086e-06	chr14:70342729:70353136:clu_17857:ENSG00000133983.14
rs11846101	Veillonella.parvula	14	70454503	snv	A	G	G	0.064612992	14	70454503	70454503	A	G	ncRNA_intronic	ADAM20P1;ENSG00000257759	.	.	.	chr14_70454503_A_G_b38	chr14	70454503	A	G	ENSG00000235812.4	0.0807453	6.98817e-05	Testis.v8.signif_variant_gene_pairs.txt.gz	chr14_70454503_A_G_b38	Pituitary.v8.sqtl_signifpairs.txt.gz	2.15265e-07	chr14:70342729:70353136:clu_21522:ENSG00000133983.14
rs11846101	Veillonella.parvula	14	70454503	snv	A	G	G	0.064612992	14	70454503	70454503	A	G	ncRNA_intronic	ADAM20P1;ENSG00000257759	.	.	.	chr14_70454503_A_G_b38	chr14	70454503	A	G	ENSG00000235812.4	0.0807453	6.98817e-05	Testis.v8.signif_variant_gene_pairs.txt.gz	chr14_70454503_A_G_b38	Colon_Transverse.v8.sqtl_signifpairs.txt.gz	3.66689e-17	chr14:70342729:70353136:clu_22117:ENSG00000213463.4
rs11846101	Veillonella.parvula	14	70454503	snv	A	G	G	0.064612992	14	70454503	70454503	A	G	ncRNA_intronic	ADAM20P1;ENSG00000257759	.	.	.	chr14_70454503_A_G_b38	chr14	70454503	A	G	ENSG00000235812.4	0.0807453	6.98817e-05	Testis.v8.signif_variant_gene_pairs.txt.gz	chr14_70454503_A_G_b38	Breast_Mammary_Tissue.v8.sqtl_signifpairs.txt.gz	4.8264e-12	chr14:70342729:70353136:clu_22914:ENSG00000133983.14
rs11846101	Veillonella.parvula	14	70454503	snv	A	G	G	0.064612992	14	70454503	70454503	A	G	ncRNA_intronic	ADAM20P1;ENSG00000257759	.	.	.	chr14_70454503_A_G_b38	chr14	70454503	A	G	ENSG00000235812.4	0.0807453	6.98817e-05	Testis.v8.signif_variant_gene_pairs.txt.gz	chr14_70454503_A_G_b38	Colon_Sigmoid.v8.sqtl_signifpairs.txt.gz	4.93461e-10	chr14:70342729:70353136:clu_20529:ENSG00000213463.4
rs11846101	Veillonella.parvula	14	70454503	snv	A	G	G	0.064612992	14	70454503	70454503	A	G	ncRNA_intronic	ADAM20P1;ENSG00000257759	.	.	.	chr14_70454503_A_G_b38	chr14	70454503	A	G	ENSG00000235812.4	0.0807453	6.98817e-05	Testis.v8.signif_variant_gene_pairs.txt.gz	chr14_70454503_A_G_b38	Brain_Caudate_basal_ganglia.v8.sqtl_signifpairs.txt.gz	8.76384e-07	chr14:70342729:70353136:clu_17474:ENSG00000213463.4
rs11846101	Veillonella.parvula	14	70454503	snv	A	G	G	0.064612992	14	70454503	70454503	A	G	ncRNA_intronic	ADAM20P1;ENSG00000257759	.	.	.	chr14_70454503_A_G_b38	chr14	70454503	A	G	ENSG00000235812.4	0.0807453	6.98817e-05	Testis.v8.signif_variant_gene_pairs.txt.gz	chr14_70454503_A_G_b38	Lung.v8.sqtl_signifpairs.txt.gz	1.53425e-18	chr14:70342729:70353136:clu_23889:ENSG00000133983.14
rs11846101	Veillonella.parvula	14	70454503	snv	A	G	G	0.064612992	14	70454503	70454503	A	G	ncRNA_intronic	ADAM20P1;ENSG00000257759	.	.	.	chr14_70454503_A_G_b38	chr14	70454503	A	G	ENSG00000235812.4	0.0807453	6.98817e-05	Testis.v8.signif_variant_gene_pairs.txt.gz	chr14_70454503_A_G_b38	Adipose_Visceral_Omentum.v8.sqtl_signifpairs.txt.gz	3.32077e-10	chr14:70342729:70353136:clu_22080:ENSG00000133983.14
rs11846101	Veillonella.parvula	14	70454503	snv	A	G	G	0.064612992	14	70454503	70454503	A	G	ncRNA_intronic	ADAM20P1;ENSG00000257759	.	.	.	chr14_70454503_A_G_b38	chr14	70454503	A	G	ENSG00000235812.4	0.0807453	6.98817e-05	Testis.v8.signif_variant_gene_pairs.txt.gz	chr14_70454503_A_G_b38	Ovary.v8.sqtl_signifpairs.txt.gz	1.22257e-07	chr14:70342729:70353136:clu_18235:ENSG00000213463.4
rs11846101	Veillonella.parvula	14	70454503	snv	A	G	G	0.064612992	14	70454503	70454503	A	G	ncRNA_intronic	ADAM20P1;ENSG00000257759	.	.	.	chr14_70454503_A_G_b38	chr14	70454503	A	G	ENSG00000235812.4	0.0807453	6.98817e-05	Testis.v8.signif_variant_gene_pairs.txt.gz	chr14_70454503_A_G_b38	Brain_Caudate_basal_ganglia.v8.sqtl_signifpairs.txt.gz	8.76384e-07	chr14:70342729:70353136:clu_17474:ENSG00000133983.14
rs11846101	Veillonella.parvula	14	70454503	snv	A	G	G	0.064612992	14	70454503	70454503	A	G	ncRNA_intronic	ADAM20P1;ENSG00000257759	.	.	.	chr14_70454503_A_G_b38	chr14	70454503	A	G	ENSG00000235812.4	0.0807453	6.98817e-05	Testis.v8.signif_variant_gene_pairs.txt.gz	chr14_70454503_A_G_b38	Muscle_Skeletal.v8.sqtl_signifpairs.txt.gz	9.387e-20	chr14:70342729:70353136:clu_20159:ENSG00000133983.14
rs11846101	Veillonella.parvula	14	70454503	snv	A	G	G	0.064612992	14	70454503	70454503	A	G	ncRNA_intronic	ADAM20P1;ENSG00000257759	.	.	.	chr14_70454503_A_G_b38	chr14	70454503	A	G	ENSG00000235812.4	0.0807453	6.98817e-05	Testis.v8.signif_variant_gene_pairs.txt.gz	chr14_70454503_A_G_b38	Lung.v8.sqtl_signifpairs.txt.gz	1.53425e-18	chr14:70342729:70353136:clu_23889:ENSG00000213463.4
rs11846101	Veillonella.parvula	14	70454503	snv	A	G	G	0.064612992	14	70454503	70454503	A	G	ncRNA_intronic	ADAM20P1;ENSG00000257759	.	.	.	chr14_70454503_A_G_b38	chr14	70454503	A	G	ENSG00000235812.4	0.0807453	6.98817e-05	Testis.v8.signif_variant_gene_pairs.txt.gz	chr14_70454503_A_G_b38	Skin_Sun_Exposed_Lower_leg.v8.sqtl_signifpairs.txt.gz	1.04427e-23	chr14:70342729:70353136:clu_23291:ENSG00000133983.14
rs11846101	Veillonella.parvula	14	70454503	snv	A	G	G	0.064612992	14	70454503	70454503	A	G	ncRNA_intronic	ADAM20P1;ENSG00000257759	.	.	.	chr14_70454503_A_G_b38	chr14	70454503	A	G	ENSG00000235812.4	0.0807453	6.98817e-05	Testis.v8.signif_variant_gene_pairs.txt.gz	chr14_70454503_A_G_b38	Stomach.v8.sqtl_signifpairs.txt.gz	1.98473e-08	chr14:70342729:70353136:clu_20386:ENSG00000213463.4
rs11846101	Veillonella.parvula	14	70454503	snv	A	G	G	0.064612992	14	70454503	70454503	A	G	ncRNA_intronic	ADAM20P1;ENSG00000257759	.	.	.	chr14_70454503_A_G_b38	chr14	70454503	A	G	ENSG00000235812.4	0.0807453	6.98817e-05	Testis.v8.signif_variant_gene_pairs.txt.gz	chr14_70454503_A_G_b38	Testis.v8.sqtl_signifpairs.txt.gz	9.95849e-17	chr14:70342729:70353136:clu_39230:ENSG00000213463.4
rs11846101	Veillonella.parvula	14	70454503	snv	A	G	G	0.064612992	14	70454503	70454503	A	G	ncRNA_intronic	ADAM20P1;ENSG00000257759	.	.	.	chr14_70454503_A_G_b38	chr14	70454503	A	G	ENSG00000235812.4	0.0807453	6.98817e-05	Testis.v8.signif_variant_gene_pairs.txt.gz	chr14_70454503_A_G_b38	Brain_Putamen_basal_ganglia.v8.sqtl_signifpairs.txt.gz	8.97216e-10	chr14:70353252:70359519:clu_15617:ENSG00000133983.14
rs11846101	Veillonella.parvula	14	70454503	snv	A	G	G	0.064612992	14	70454503	70454503	A	G	ncRNA_intronic	ADAM20P1;ENSG00000257759	.	.	.	chr14_70454503_A_G_b38	chr14	70454503	A	G	ENSG00000235812.4	0.0807453	6.98817e-05	Testis.v8.signif_variant_gene_pairs.txt.gz	chr14_70454503_A_G_b38	Spleen.v8.sqtl_signifpairs.txt.gz	5.65977e-08	chr14:70342729:70353136:clu_19509:ENSG00000133983.14
rs11846101	Veillonella.parvula	14	70454503	snv	A	G	G	0.064612992	14	70454503	70454503	A	G	ncRNA_intronic	ADAM20P1;ENSG00000257759	.	.	.	chr14_70454503_A_G_b38	chr14	70454503	A	G	ENSG00000235812.4	0.0807453	6.98817e-05	Testis.v8.signif_variant_gene_pairs.txt.gz	chr14_70454503_A_G_b38	Muscle_Skeletal.v8.sqtl_signifpairs.txt.gz	9.387e-20	chr14:70342729:70353136:clu_20159:ENSG00000213463.4
rs11846101	Veillonella.parvula	14	70454503	snv	A	G	G	0.064612992	14	70454503	70454503	A	G	ncRNA_intronic	ADAM20P1;ENSG00000257759	.	.	.	chr14_70454503_A_G_b38	chr14	70454503	A	G	ENSG00000235812.4	0.0807453	6.98817e-05	Testis.v8.signif_variant_gene_pairs.txt.gz	chr14_70454503_A_G_b38	Artery_Aorta.v8.sqtl_signifpairs.txt.gz	3.54118e-15	chr14:70342729:70353136:clu_20170:ENSG00000213463.4
rs11846101	Veillonella.parvula	14	70454503	snv	A	G	G	0.064612992	14	70454503	70454503	A	G	ncRNA_intronic	ADAM20P1;ENSG00000257759	.	.	.	chr14_70454503_A_G_b38	chr14	70454503	A	G	ENSG00000235812.4	0.0807453	6.98817e-05	Testis.v8.signif_variant_gene_pairs.txt.gz	chr14_70454503_A_G_b38	Ovary.v8.sqtl_signifpairs.txt.gz	1.22257e-07	chr14:70342729:70353136:clu_18235:ENSG00000133983.14
rs11846101	Veillonella.parvula	14	70454503	snv	A	G	G	0.064612992	14	70454503	70454503	A	G	ncRNA_intronic	ADAM20P1;ENSG00000257759	.	.	.	chr14_70454503_A_G_b38	chr14	70454503	A	G	ENSG00000235812.4	0.0807453	6.98817e-05	Testis.v8.signif_variant_gene_pairs.txt.gz	chr14_70454503_A_G_b38	Nerve_Tibial.v8.sqtl_signifpairs.txt.gz	4.9409e-16	chr14:70342729:70353136:clu_23443:ENSG00000213463.4
rs11846101	Veillonella.parvula	14	70454503	snv	A	G	G	0.064612992	14	70454503	70454503	A	G	ncRNA_intronic	ADAM20P1;ENSG00000257759	.	.	.	chr14_70454503_A_G_b38	chr14	70454503	A	G	ENSG00000235812.4	0.0807453	6.98817e-05	Testis.v8.signif_variant_gene_pairs.txt.gz	chr14_70454503_A_G_b38	Esophagus_Mucosa.v8.sqtl_signifpairs.txt.gz	1.83651e-15	chr14:70342729:70353136:clu_21033:ENSG00000133983.14
rs11846101	Veillonella.parvula	14	70454503	snv	A	G	G	0.064612992	14	70454503	70454503	A	G	ncRNA_intronic	ADAM20P1;ENSG00000257759	.	.	.	chr14_70454503_A_G_b38	chr14	70454503	A	G	ENSG00000235812.4	0.0807453	6.98817e-05	Testis.v8.signif_variant_gene_pairs.txt.gz	chr14_70454503_A_G_b38	Thyroid.v8.sqtl_signifpairs.txt.gz	1.74161e-18	chr14:70342729:70353136:clu_24087:ENSG00000133983.14
rs11846101	Veillonella.parvula	14	70454503	snv	A	G	G	0.064612992	14	70454503	70454503	A	G	ncRNA_intronic	ADAM20P1;ENSG00000257759	.	.	.	chr14_70454503_A_G_b38	chr14	70454503	A	G	ENSG00000235812.4	0.0807453	6.98817e-05	Testis.v8.signif_variant_gene_pairs.txt.gz	chr14_70454503_A_G_b38	Esophagus_Gastroesophageal_Junction.v8.sqtl_signifpairs.txt.gz	9.44199e-09	chr14:70342729:70353136:clu_20009:ENSG00000213463.4
rs11846101	Veillonella.parvula	14	70454503	snv	A	G	G	0.064612992	14	70454503	70454503	A	G	ncRNA_intronic	ADAM20P1;ENSG00000257759	.	.	.	chr14_70454503_A_G_b38	chr14	70454503	A	G	ENSG00000235812.4	0.0807453	6.98817e-05	Testis.v8.signif_variant_gene_pairs.txt.gz	chr14_70454503_A_G_b38	Cells_Cultured_fibroblasts.v8.sqtl_signifpairs.txt.gz	1.0447e-16	chr14:70342729:70353136:clu_18160:ENSG00000133983.14
rs11846101	Veillonella.parvula	14	70454503	snv	A	G	G	0.064612992	14	70454503	70454503	A	G	ncRNA_intronic	ADAM20P1;ENSG00000257759	.	.	.	chr14_70454503_A_G_b38	chr14	70454503	A	G	ENSG00000235812.4	0.0807453	6.98817e-05	Testis.v8.signif_variant_gene_pairs.txt.gz	chr14_70454503_A_G_b38	Thyroid.v8.sqtl_signifpairs.txt.gz	1.74161e-18	chr14:70342729:70353136:clu_24087:ENSG00000213463.4
rs11846101	Veillonella.parvula	14	70454503	snv	A	G	G	0.064612992	14	70454503	70454503	A	G	ncRNA_intronic	ADAM20P1;ENSG00000257759	.	.	.	chr14_70454503_A_G_b38	chr14	70454503	A	G	ENSG00000235812.4	0.0807453	6.98817e-05	Testis.v8.signif_variant_gene_pairs.txt.gz	chr14_70454503_A_G_b38	Artery_Aorta.v8.sqtl_signifpairs.txt.gz	3.54118e-15	chr14:70342729:70353136:clu_20170:ENSG00000133983.14
rs11846101	Veillonella.parvula	14	70454503	snv	A	G	G	0.064612992	14	70454503	70454503	A	G	ncRNA_intronic	ADAM20P1;ENSG00000257759	.	.	.	chr14_70454503_A_G_b38	chr14	70454503	A	G	ENSG00000235812.4	0.0807453	6.98817e-05	Testis.v8.signif_variant_gene_pairs.txt.gz	chr14_70454503_A_G_b38	Testis.v8.sqtl_signifpairs.txt.gz	9.95849e-17	chr14:70342729:70353136:clu_39230:ENSG00000133983.14
rs11899172	Streptococcus.dysgalactiae	2	208525623	snv	A	G	G	0.248489005	2	208525623	208525623	A	G	ncRNA_intronic	ENSG00000231896	.	.	.	chr2_208525623_A_G_b38	chr2	208525623	A	G	ENSG00000115020.16	0.161654	1.08621e-07	Nerve_Tibial.v8.signif_variant_gene_pairs.txt.gz	chr2_208525623_A_G_b38	Cells_Cultured_fibroblasts.v8.sqtl_signifpairs.txt.gz	5.48682e-13	chr2:208346147:208350024:clu_40957:ENSG00000115020.16
rs11899172	Streptococcus.dysgalactiae	2	208525623	snv	A	G	G	0.248489005	2	208525623	208525623	A	G	ncRNA_intronic	ENSG00000231896	.	.	.	chr2_208525623_A_G_b38	chr2	208525623	A	G	ENSG00000115020.16	0.161654	1.08621e-07	Nerve_Tibial.v8.signif_variant_gene_pairs.txt.gz	chr2_208525623_A_G_b38	Lung.v8.sqtl_signifpairs.txt.gz	3.47669e-07	chr2:208346147:208350024:clu_53974:ENSG00000115020.16
rs11899172	Streptococcus.dysgalactiae	2	208525623	snv	A	G	G	0.248489005	2	208525623	208525623	A	G	ncRNA_intronic	ENSG00000231896	.	.	.	chr2_208525623_A_G_b38	chr2	208525623	A	G	ENSG00000115020.16	0.161654	1.08621e-07	Nerve_Tibial.v8.signif_variant_gene_pairs.txt.gz	chr2_208525623_A_G_b38	Adipose_Visceral_Omentum.v8.sqtl_signifpairs.txt.gz	7.02659e-09	chr2:208346147:208350024:clu_49771:ENSG00000115020.16
rs11899172	Streptococcus.dysgalactiae	2	208525623	snv	A	G	G	0.248489005	2	208525623	208525623	A	G	ncRNA_intronic	ENSG00000231896	.	.	.	chr2_208525623_A_G_b38	chr2	208525623	A	G	ENSG00000115020.16	0.161654	1.08621e-07	Nerve_Tibial.v8.signif_variant_gene_pairs.txt.gz	chr2_208525623_A_G_b38	Artery_Aorta.v8.sqtl_signifpairs.txt.gz	1.73012e-07	chr2:208346147:208350024:clu_45013:ENSG00000115020.16
rs11899172	Streptococcus.dysgalactiae	2	208525623	snv	A	G	G	0.248489005	2	208525623	208525623	A	G	ncRNA_intronic	ENSG00000231896	.	.	.	chr2_208525623_A_G_b38	chr2	208525623	A	G	ENSG00000115020.16	0.161654	1.08621e-07	Nerve_Tibial.v8.signif_variant_gene_pairs.txt.gz	chr2_208525623_A_G_b38	Breast_Mammary_Tissue.v8.sqtl_signifpairs.txt.gz	4.00903e-07	chr2:208346147:208347859:clu_51720:ENSG00000115020.16
rs11899172	Streptococcus.dysgalactiae	2	208525623	snv	A	G	G	0.248489005	2	208525623	208525623	A	G	ncRNA_intronic	ENSG00000231896	.	.	.	chr2_208525623_A_G_b38	chr2	208525623	A	G	ENSG00000115020.16	0.161654	1.08621e-07	Nerve_Tibial.v8.signif_variant_gene_pairs.txt.gz	chr2_208525623_A_G_b38	Thyroid.v8.sqtl_signifpairs.txt.gz	7.83262e-08	chr2:208346147:208350024:clu_54426:ENSG00000115020.16
rs11899172	Streptococcus.dysgalactiae	2	208525623	snv	A	G	G	0.248489005	2	208525623	208525623	A	G	ncRNA_intronic	ENSG00000231896	.	.	.	chr2_208525623_A_G_b38	chr2	208525623	A	G	ENSG00000115020.16	0.158252	2.50727e-05	Lung.v8.signif_variant_gene_pairs.txt.gz	chr2_208525623_A_G_b38	Cells_Cultured_fibroblasts.v8.sqtl_signifpairs.txt.gz	5.48682e-13	chr2:208346147:208350024:clu_40957:ENSG00000115020.16
rs11899172	Streptococcus.dysgalactiae	2	208525623	snv	A	G	G	0.248489005	2	208525623	208525623	A	G	ncRNA_intronic	ENSG00000231896	.	.	.	chr2_208525623_A_G_b38	chr2	208525623	A	G	ENSG00000115020.16	0.158252	2.50727e-05	Lung.v8.signif_variant_gene_pairs.txt.gz	chr2_208525623_A_G_b38	Lung.v8.sqtl_signifpairs.txt.gz	3.47669e-07	chr2:208346147:208350024:clu_53974:ENSG00000115020.16
rs11899172	Streptococcus.dysgalactiae	2	208525623	snv	A	G	G	0.248489005	2	208525623	208525623	A	G	ncRNA_intronic	ENSG00000231896	.	.	.	chr2_208525623_A_G_b38	chr2	208525623	A	G	ENSG00000115020.16	0.158252	2.50727e-05	Lung.v8.signif_variant_gene_pairs.txt.gz	chr2_208525623_A_G_b38	Adipose_Visceral_Omentum.v8.sqtl_signifpairs.txt.gz	7.02659e-09	chr2:208346147:208350024:clu_49771:ENSG00000115020.16
rs11899172	Streptococcus.dysgalactiae	2	208525623	snv	A	G	G	0.248489005	2	208525623	208525623	A	G	ncRNA_intronic	ENSG00000231896	.	.	.	chr2_208525623_A_G_b38	chr2	208525623	A	G	ENSG00000115020.16	0.158252	2.50727e-05	Lung.v8.signif_variant_gene_pairs.txt.gz	chr2_208525623_A_G_b38	Artery_Aorta.v8.sqtl_signifpairs.txt.gz	1.73012e-07	chr2:208346147:208350024:clu_45013:ENSG00000115020.16
rs11899172	Streptococcus.dysgalactiae	2	208525623	snv	A	G	G	0.248489005	2	208525623	208525623	A	G	ncRNA_intronic	ENSG00000231896	.	.	.	chr2_208525623_A_G_b38	chr2	208525623	A	G	ENSG00000115020.16	0.158252	2.50727e-05	Lung.v8.signif_variant_gene_pairs.txt.gz	chr2_208525623_A_G_b38	Breast_Mammary_Tissue.v8.sqtl_signifpairs.txt.gz	4.00903e-07	chr2:208346147:208347859:clu_51720:ENSG00000115020.16
rs11899172	Streptococcus.dysgalactiae	2	208525623	snv	A	G	G	0.248489005	2	208525623	208525623	A	G	ncRNA_intronic	ENSG00000231896	.	.	.	chr2_208525623_A_G_b38	chr2	208525623	A	G	ENSG00000115020.16	0.158252	2.50727e-05	Lung.v8.signif_variant_gene_pairs.txt.gz	chr2_208525623_A_G_b38	Thyroid.v8.sqtl_signifpairs.txt.gz	7.83262e-08	chr2:208346147:208350024:clu_54426:ENSG00000115020.16
rs11899172	Streptococcus.dysgalactiae	2	208525623	snv	A	G	G	0.248489005	2	208525623	208525623	A	G	ncRNA_intronic	ENSG00000231896	.	.	.	chr2_208525623_A_G_b38	chr2	208525623	A	G	ENSG00000115020.16	0.176768	6.75162e-08	Breast_Mammary_Tissue.v8.signif_variant_gene_pairs.txt.gz	chr2_208525623_A_G_b38	Cells_Cultured_fibroblasts.v8.sqtl_signifpairs.txt.gz	5.48682e-13	chr2:208346147:208350024:clu_40957:ENSG00000115020.16
rs11899172	Streptococcus.dysgalactiae	2	208525623	snv	A	G	G	0.248489005	2	208525623	208525623	A	G	ncRNA_intronic	ENSG00000231896	.	.	.	chr2_208525623_A_G_b38	chr2	208525623	A	G	ENSG00000115020.16	0.176768	6.75162e-08	Breast_Mammary_Tissue.v8.signif_variant_gene_pairs.txt.gz	chr2_208525623_A_G_b38	Lung.v8.sqtl_signifpairs.txt.gz	3.47669e-07	chr2:208346147:208350024:clu_53974:ENSG00000115020.16
rs11899172	Streptococcus.dysgalactiae	2	208525623	snv	A	G	G	0.248489005	2	208525623	208525623	A	G	ncRNA_intronic	ENSG00000231896	.	.	.	chr2_208525623_A_G_b38	chr2	208525623	A	G	ENSG00000115020.16	0.176768	6.75162e-08	Breast_Mammary_Tissue.v8.signif_variant_gene_pairs.txt.gz	chr2_208525623_A_G_b38	Adipose_Visceral_Omentum.v8.sqtl_signifpairs.txt.gz	7.02659e-09	chr2:208346147:208350024:clu_49771:ENSG00000115020.16
rs11899172	Streptococcus.dysgalactiae	2	208525623	snv	A	G	G	0.248489005	2	208525623	208525623	A	G	ncRNA_intronic	ENSG00000231896	.	.	.	chr2_208525623_A_G_b38	chr2	208525623	A	G	ENSG00000115020.16	0.176768	6.75162e-08	Breast_Mammary_Tissue.v8.signif_variant_gene_pairs.txt.gz	chr2_208525623_A_G_b38	Artery_Aorta.v8.sqtl_signifpairs.txt.gz	1.73012e-07	chr2:208346147:208350024:clu_45013:ENSG00000115020.16
rs11899172	Streptococcus.dysgalactiae	2	208525623	snv	A	G	G	0.248489005	2	208525623	208525623	A	G	ncRNA_intronic	ENSG00000231896	.	.	.	chr2_208525623_A_G_b38	chr2	208525623	A	G	ENSG00000115020.16	0.176768	6.75162e-08	Breast_Mammary_Tissue.v8.signif_variant_gene_pairs.txt.gz	chr2_208525623_A_G_b38	Breast_Mammary_Tissue.v8.sqtl_signifpairs.txt.gz	4.00903e-07	chr2:208346147:208347859:clu_51720:ENSG00000115020.16
rs11899172	Streptococcus.dysgalactiae	2	208525623	snv	A	G	G	0.248489005	2	208525623	208525623	A	G	ncRNA_intronic	ENSG00000231896	.	.	.	chr2_208525623_A_G_b38	chr2	208525623	A	G	ENSG00000115020.16	0.176768	6.75162e-08	Breast_Mammary_Tissue.v8.signif_variant_gene_pairs.txt.gz	chr2_208525623_A_G_b38	Thyroid.v8.sqtl_signifpairs.txt.gz	7.83262e-08	chr2:208346147:208350024:clu_54426:ENSG00000115020.16
rs11899172	Streptococcus.dysgalactiae	2	208525623	snv	A	G	G	0.248489005	2	208525623	208525623	A	G	ncRNA_intronic	ENSG00000231896	.	.	.	chr2_208525623_A_G_b38	chr2	208525623	A	G	ENSG00000115020.16	0.166093	1.11337e-06	Adipose_Subcutaneous.v8.signif_variant_gene_pairs.txt.gz	chr2_208525623_A_G_b38	Cells_Cultured_fibroblasts.v8.sqtl_signifpairs.txt.gz	5.48682e-13	chr2:208346147:208350024:clu_40957:ENSG00000115020.16
rs11899172	Streptococcus.dysgalactiae	2	208525623	snv	A	G	G	0.248489005	2	208525623	208525623	A	G	ncRNA_intronic	ENSG00000231896	.	.	.	chr2_208525623_A_G_b38	chr2	208525623	A	G	ENSG00000115020.16	0.166093	1.11337e-06	Adipose_Subcutaneous.v8.signif_variant_gene_pairs.txt.gz	chr2_208525623_A_G_b38	Lung.v8.sqtl_signifpairs.txt.gz	3.47669e-07	chr2:208346147:208350024:clu_53974:ENSG00000115020.16
rs11899172	Streptococcus.dysgalactiae	2	208525623	snv	A	G	G	0.248489005	2	208525623	208525623	A	G	ncRNA_intronic	ENSG00000231896	.	.	.	chr2_208525623_A_G_b38	chr2	208525623	A	G	ENSG00000115020.16	0.166093	1.11337e-06	Adipose_Subcutaneous.v8.signif_variant_gene_pairs.txt.gz	chr2_208525623_A_G_b38	Adipose_Visceral_Omentum.v8.sqtl_signifpairs.txt.gz	7.02659e-09	chr2:208346147:208350024:clu_49771:ENSG00000115020.16
rs11899172	Streptococcus.dysgalactiae	2	208525623	snv	A	G	G	0.248489005	2	208525623	208525623	A	G	ncRNA_intronic	ENSG00000231896	.	.	.	chr2_208525623_A_G_b38	chr2	208525623	A	G	ENSG00000115020.16	0.166093	1.11337e-06	Adipose_Subcutaneous.v8.signif_variant_gene_pairs.txt.gz	chr2_208525623_A_G_b38	Artery_Aorta.v8.sqtl_signifpairs.txt.gz	1.73012e-07	chr2:208346147:208350024:clu_45013:ENSG00000115020.16
rs11899172	Streptococcus.dysgalactiae	2	208525623	snv	A	G	G	0.248489005	2	208525623	208525623	A	G	ncRNA_intronic	ENSG00000231896	.	.	.	chr2_208525623_A_G_b38	chr2	208525623	A	G	ENSG00000115020.16	0.166093	1.11337e-06	Adipose_Subcutaneous.v8.signif_variant_gene_pairs.txt.gz	chr2_208525623_A_G_b38	Breast_Mammary_Tissue.v8.sqtl_signifpairs.txt.gz	4.00903e-07	chr2:208346147:208347859:clu_51720:ENSG00000115020.16
rs11899172	Streptococcus.dysgalactiae	2	208525623	snv	A	G	G	0.248489005	2	208525623	208525623	A	G	ncRNA_intronic	ENSG00000231896	.	.	.	chr2_208525623_A_G_b38	chr2	208525623	A	G	ENSG00000115020.16	0.166093	1.11337e-06	Adipose_Subcutaneous.v8.signif_variant_gene_pairs.txt.gz	chr2_208525623_A_G_b38	Thyroid.v8.sqtl_signifpairs.txt.gz	7.83262e-08	chr2:208346147:208350024:clu_54426:ENSG00000115020.16
rs11899172	Streptococcus.dysgalactiae	2	208525623	snv	A	G	G	0.248489005	2	208525623	208525623	A	G	ncRNA_intronic	ENSG00000231896	.	.	.	chr2_208525623_A_G_b38	chr2	208525623	A	G	ENSG00000115020.16	0.164634	0.000175778	Thyroid.v8.signif_variant_gene_pairs.txt.gz	chr2_208525623_A_G_b38	Cells_Cultured_fibroblasts.v8.sqtl_signifpairs.txt.gz	5.48682e-13	chr2:208346147:208350024:clu_40957:ENSG00000115020.16
rs11899172	Streptococcus.dysgalactiae	2	208525623	snv	A	G	G	0.248489005	2	208525623	208525623	A	G	ncRNA_intronic	ENSG00000231896	.	.	.	chr2_208525623_A_G_b38	chr2	208525623	A	G	ENSG00000115020.16	0.164634	0.000175778	Thyroid.v8.signif_variant_gene_pairs.txt.gz	chr2_208525623_A_G_b38	Lung.v8.sqtl_signifpairs.txt.gz	3.47669e-07	chr2:208346147:208350024:clu_53974:ENSG00000115020.16
rs11899172	Streptococcus.dysgalactiae	2	208525623	snv	A	G	G	0.248489005	2	208525623	208525623	A	G	ncRNA_intronic	ENSG00000231896	.	.	.	chr2_208525623_A_G_b38	chr2	208525623	A	G	ENSG00000115020.16	0.164634	0.000175778	Thyroid.v8.signif_variant_gene_pairs.txt.gz	chr2_208525623_A_G_b38	Adipose_Visceral_Omentum.v8.sqtl_signifpairs.txt.gz	7.02659e-09	chr2:208346147:208350024:clu_49771:ENSG00000115020.16
rs11899172	Streptococcus.dysgalactiae	2	208525623	snv	A	G	G	0.248489005	2	208525623	208525623	A	G	ncRNA_intronic	ENSG00000231896	.	.	.	chr2_208525623_A_G_b38	chr2	208525623	A	G	ENSG00000115020.16	0.164634	0.000175778	Thyroid.v8.signif_variant_gene_pairs.txt.gz	chr2_208525623_A_G_b38	Artery_Aorta.v8.sqtl_signifpairs.txt.gz	1.73012e-07	chr2:208346147:208350024:clu_45013:ENSG00000115020.16
rs11899172	Streptococcus.dysgalactiae	2	208525623	snv	A	G	G	0.248489005	2	208525623	208525623	A	G	ncRNA_intronic	ENSG00000231896	.	.	.	chr2_208525623_A_G_b38	chr2	208525623	A	G	ENSG00000115020.16	0.164634	0.000175778	Thyroid.v8.signif_variant_gene_pairs.txt.gz	chr2_208525623_A_G_b38	Breast_Mammary_Tissue.v8.sqtl_signifpairs.txt.gz	4.00903e-07	chr2:208346147:208347859:clu_51720:ENSG00000115020.16
rs11899172	Streptococcus.dysgalactiae	2	208525623	snv	A	G	G	0.248489005	2	208525623	208525623	A	G	ncRNA_intronic	ENSG00000231896	.	.	.	chr2_208525623_A_G_b38	chr2	208525623	A	G	ENSG00000115020.16	0.164634	0.000175778	Thyroid.v8.signif_variant_gene_pairs.txt.gz	chr2_208525623_A_G_b38	Thyroid.v8.sqtl_signifpairs.txt.gz	7.83262e-08	chr2:208346147:208350024:clu_54426:ENSG00000115020.16
rs11899172	Streptococcus.dysgalactiae	2	208525623	snv	A	G	G	0.248489005	2	208525623	208525623	A	G	ncRNA_intronic	ENSG00000231896	.	.	.	chr2_208525623_A_G_b38	chr2	208525623	A	G	ENSG00000115020.16	0.175983	3.21279e-10	Cells_Cultured_fibroblasts.v8.signif_variant_gene_pairs.txt.gz	chr2_208525623_A_G_b38	Cells_Cultured_fibroblasts.v8.sqtl_signifpairs.txt.gz	5.48682e-13	chr2:208346147:208350024:clu_40957:ENSG00000115020.16
rs11899172	Streptococcus.dysgalactiae	2	208525623	snv	A	G	G	0.248489005	2	208525623	208525623	A	G	ncRNA_intronic	ENSG00000231896	.	.	.	chr2_208525623_A_G_b38	chr2	208525623	A	G	ENSG00000115020.16	0.175983	3.21279e-10	Cells_Cultured_fibroblasts.v8.signif_variant_gene_pairs.txt.gz	chr2_208525623_A_G_b38	Lung.v8.sqtl_signifpairs.txt.gz	3.47669e-07	chr2:208346147:208350024:clu_53974:ENSG00000115020.16
rs11899172	Streptococcus.dysgalactiae	2	208525623	snv	A	G	G	0.248489005	2	208525623	208525623	A	G	ncRNA_intronic	ENSG00000231896	.	.	.	chr2_208525623_A_G_b38	chr2	208525623	A	G	ENSG00000115020.16	0.175983	3.21279e-10	Cells_Cultured_fibroblasts.v8.signif_variant_gene_pairs.txt.gz	chr2_208525623_A_G_b38	Adipose_Visceral_Omentum.v8.sqtl_signifpairs.txt.gz	7.02659e-09	chr2:208346147:208350024:clu_49771:ENSG00000115020.16
rs11899172	Streptococcus.dysgalactiae	2	208525623	snv	A	G	G	0.248489005	2	208525623	208525623	A	G	ncRNA_intronic	ENSG00000231896	.	.	.	chr2_208525623_A_G_b38	chr2	208525623	A	G	ENSG00000115020.16	0.175983	3.21279e-10	Cells_Cultured_fibroblasts.v8.signif_variant_gene_pairs.txt.gz	chr2_208525623_A_G_b38	Artery_Aorta.v8.sqtl_signifpairs.txt.gz	1.73012e-07	chr2:208346147:208350024:clu_45013:ENSG00000115020.16
rs11899172	Streptococcus.dysgalactiae	2	208525623	snv	A	G	G	0.248489005	2	208525623	208525623	A	G	ncRNA_intronic	ENSG00000231896	.	.	.	chr2_208525623_A_G_b38	chr2	208525623	A	G	ENSG00000115020.16	0.175983	3.21279e-10	Cells_Cultured_fibroblasts.v8.signif_variant_gene_pairs.txt.gz	chr2_208525623_A_G_b38	Breast_Mammary_Tissue.v8.sqtl_signifpairs.txt.gz	4.00903e-07	chr2:208346147:208347859:clu_51720:ENSG00000115020.16
rs11899172	Streptococcus.dysgalactiae	2	208525623	snv	A	G	G	0.248489005	2	208525623	208525623	A	G	ncRNA_intronic	ENSG00000231896	.	.	.	chr2_208525623_A_G_b38	chr2	208525623	A	G	ENSG00000115020.16	0.175983	3.21279e-10	Cells_Cultured_fibroblasts.v8.signif_variant_gene_pairs.txt.gz	chr2_208525623_A_G_b38	Thyroid.v8.sqtl_signifpairs.txt.gz	7.83262e-08	chr2:208346147:208350024:clu_54426:ENSG00000115020.16
rs11899172	Streptococcus.dysgalactiae	2	208525623	snv	A	G	G	0.248489005	2	208525623	208525623	A	G	ncRNA_intronic	ENSG00000231896	.	.	.	chr2_208525623_A_G_b38	chr2	208525623	A	G	ENSG00000115020.16	0.178082	1.03115e-11	Artery_Tibial.v8.signif_variant_gene_pairs.txt.gz	chr2_208525623_A_G_b38	Cells_Cultured_fibroblasts.v8.sqtl_signifpairs.txt.gz	5.48682e-13	chr2:208346147:208350024:clu_40957:ENSG00000115020.16
rs11899172	Streptococcus.dysgalactiae	2	208525623	snv	A	G	G	0.248489005	2	208525623	208525623	A	G	ncRNA_intronic	ENSG00000231896	.	.	.	chr2_208525623_A_G_b38	chr2	208525623	A	G	ENSG00000115020.16	0.178082	1.03115e-11	Artery_Tibial.v8.signif_variant_gene_pairs.txt.gz	chr2_208525623_A_G_b38	Lung.v8.sqtl_signifpairs.txt.gz	3.47669e-07	chr2:208346147:208350024:clu_53974:ENSG00000115020.16
rs11899172	Streptococcus.dysgalactiae	2	208525623	snv	A	G	G	0.248489005	2	208525623	208525623	A	G	ncRNA_intronic	ENSG00000231896	.	.	.	chr2_208525623_A_G_b38	chr2	208525623	A	G	ENSG00000115020.16	0.178082	1.03115e-11	Artery_Tibial.v8.signif_variant_gene_pairs.txt.gz	chr2_208525623_A_G_b38	Adipose_Visceral_Omentum.v8.sqtl_signifpairs.txt.gz	7.02659e-09	chr2:208346147:208350024:clu_49771:ENSG00000115020.16
rs11899172	Streptococcus.dysgalactiae	2	208525623	snv	A	G	G	0.248489005	2	208525623	208525623	A	G	ncRNA_intronic	ENSG00000231896	.	.	.	chr2_208525623_A_G_b38	chr2	208525623	A	G	ENSG00000115020.16	0.178082	1.03115e-11	Artery_Tibial.v8.signif_variant_gene_pairs.txt.gz	chr2_208525623_A_G_b38	Artery_Aorta.v8.sqtl_signifpairs.txt.gz	1.73012e-07	chr2:208346147:208350024:clu_45013:ENSG00000115020.16
rs11899172	Streptococcus.dysgalactiae	2	208525623	snv	A	G	G	0.248489005	2	208525623	208525623	A	G	ncRNA_intronic	ENSG00000231896	.	.	.	chr2_208525623_A_G_b38	chr2	208525623	A	G	ENSG00000115020.16	0.178082	1.03115e-11	Artery_Tibial.v8.signif_variant_gene_pairs.txt.gz	chr2_208525623_A_G_b38	Breast_Mammary_Tissue.v8.sqtl_signifpairs.txt.gz	4.00903e-07	chr2:208346147:208347859:clu_51720:ENSG00000115020.16
rs11899172	Streptococcus.dysgalactiae	2	208525623	snv	A	G	G	0.248489005	2	208525623	208525623	A	G	ncRNA_intronic	ENSG00000231896	.	.	.	chr2_208525623_A_G_b38	chr2	208525623	A	G	ENSG00000115020.16	0.178082	1.03115e-11	Artery_Tibial.v8.signif_variant_gene_pairs.txt.gz	chr2_208525623_A_G_b38	Thyroid.v8.sqtl_signifpairs.txt.gz	7.83262e-08	chr2:208346147:208350024:clu_54426:ENSG00000115020.16
rs11899172	Streptococcus.dysgalactiae	2	208525623	snv	A	G	G	0.248489005	2	208525623	208525623	A	G	ncRNA_intronic	ENSG00000231896	.	.	.	chr2_208525623_A_G_b38	chr2	208525623	A	G	ENSG00000115020.16	0.168817	9.93251e-05	Esophagus_Muscularis.v8.signif_variant_gene_pairs.txt.gz	chr2_208525623_A_G_b38	Cells_Cultured_fibroblasts.v8.sqtl_signifpairs.txt.gz	5.48682e-13	chr2:208346147:208350024:clu_40957:ENSG00000115020.16
rs11899172	Streptococcus.dysgalactiae	2	208525623	snv	A	G	G	0.248489005	2	208525623	208525623	A	G	ncRNA_intronic	ENSG00000231896	.	.	.	chr2_208525623_A_G_b38	chr2	208525623	A	G	ENSG00000115020.16	0.168817	9.93251e-05	Esophagus_Muscularis.v8.signif_variant_gene_pairs.txt.gz	chr2_208525623_A_G_b38	Lung.v8.sqtl_signifpairs.txt.gz	3.47669e-07	chr2:208346147:208350024:clu_53974:ENSG00000115020.16
rs11899172	Streptococcus.dysgalactiae	2	208525623	snv	A	G	G	0.248489005	2	208525623	208525623	A	G	ncRNA_intronic	ENSG00000231896	.	.	.	chr2_208525623_A_G_b38	chr2	208525623	A	G	ENSG00000115020.16	0.168817	9.93251e-05	Esophagus_Muscularis.v8.signif_variant_gene_pairs.txt.gz	chr2_208525623_A_G_b38	Adipose_Visceral_Omentum.v8.sqtl_signifpairs.txt.gz	7.02659e-09	chr2:208346147:208350024:clu_49771:ENSG00000115020.16
rs11899172	Streptococcus.dysgalactiae	2	208525623	snv	A	G	G	0.248489005	2	208525623	208525623	A	G	ncRNA_intronic	ENSG00000231896	.	.	.	chr2_208525623_A_G_b38	chr2	208525623	A	G	ENSG00000115020.16	0.168817	9.93251e-05	Esophagus_Muscularis.v8.signif_variant_gene_pairs.txt.gz	chr2_208525623_A_G_b38	Artery_Aorta.v8.sqtl_signifpairs.txt.gz	1.73012e-07	chr2:208346147:208350024:clu_45013:ENSG00000115020.16
rs11899172	Streptococcus.dysgalactiae	2	208525623	snv	A	G	G	0.248489005	2	208525623	208525623	A	G	ncRNA_intronic	ENSG00000231896	.	.	.	chr2_208525623_A_G_b38	chr2	208525623	A	G	ENSG00000115020.16	0.168817	9.93251e-05	Esophagus_Muscularis.v8.signif_variant_gene_pairs.txt.gz	chr2_208525623_A_G_b38	Breast_Mammary_Tissue.v8.sqtl_signifpairs.txt.gz	4.00903e-07	chr2:208346147:208347859:clu_51720:ENSG00000115020.16
rs11899172	Streptococcus.dysgalactiae	2	208525623	snv	A	G	G	0.248489005	2	208525623	208525623	A	G	ncRNA_intronic	ENSG00000231896	.	.	.	chr2_208525623_A_G_b38	chr2	208525623	A	G	ENSG00000115020.16	0.168817	9.93251e-05	Esophagus_Muscularis.v8.signif_variant_gene_pairs.txt.gz	chr2_208525623_A_G_b38	Thyroid.v8.sqtl_signifpairs.txt.gz	7.83262e-08	chr2:208346147:208350024:clu_54426:ENSG00000115020.16
rs11899172	Streptococcus.dysgalactiae	2	208525623	snv	A	G	G	0.248489005	2	208525623	208525623	A	G	ncRNA_intronic	ENSG00000231896	.	.	.	chr2_208525623_A_G_b38	chr2	208525623	A	G	ENSG00000115020.16	0.173513	1.19976e-05	Muscle_Skeletal.v8.signif_variant_gene_pairs.txt.gz	chr2_208525623_A_G_b38	Cells_Cultured_fibroblasts.v8.sqtl_signifpairs.txt.gz	5.48682e-13	chr2:208346147:208350024:clu_40957:ENSG00000115020.16
rs11899172	Streptococcus.dysgalactiae	2	208525623	snv	A	G	G	0.248489005	2	208525623	208525623	A	G	ncRNA_intronic	ENSG00000231896	.	.	.	chr2_208525623_A_G_b38	chr2	208525623	A	G	ENSG00000115020.16	0.173513	1.19976e-05	Muscle_Skeletal.v8.signif_variant_gene_pairs.txt.gz	chr2_208525623_A_G_b38	Lung.v8.sqtl_signifpairs.txt.gz	3.47669e-07	chr2:208346147:208350024:clu_53974:ENSG00000115020.16
rs11899172	Streptococcus.dysgalactiae	2	208525623	snv	A	G	G	0.248489005	2	208525623	208525623	A	G	ncRNA_intronic	ENSG00000231896	.	.	.	chr2_208525623_A_G_b38	chr2	208525623	A	G	ENSG00000115020.16	0.173513	1.19976e-05	Muscle_Skeletal.v8.signif_variant_gene_pairs.txt.gz	chr2_208525623_A_G_b38	Adipose_Visceral_Omentum.v8.sqtl_signifpairs.txt.gz	7.02659e-09	chr2:208346147:208350024:clu_49771:ENSG00000115020.16
rs11899172	Streptococcus.dysgalactiae	2	208525623	snv	A	G	G	0.248489005	2	208525623	208525623	A	G	ncRNA_intronic	ENSG00000231896	.	.	.	chr2_208525623_A_G_b38	chr2	208525623	A	G	ENSG00000115020.16	0.173513	1.19976e-05	Muscle_Skeletal.v8.signif_variant_gene_pairs.txt.gz	chr2_208525623_A_G_b38	Artery_Aorta.v8.sqtl_signifpairs.txt.gz	1.73012e-07	chr2:208346147:208350024:clu_45013:ENSG00000115020.16
rs11899172	Streptococcus.dysgalactiae	2	208525623	snv	A	G	G	0.248489005	2	208525623	208525623	A	G	ncRNA_intronic	ENSG00000231896	.	.	.	chr2_208525623_A_G_b38	chr2	208525623	A	G	ENSG00000115020.16	0.173513	1.19976e-05	Muscle_Skeletal.v8.signif_variant_gene_pairs.txt.gz	chr2_208525623_A_G_b38	Breast_Mammary_Tissue.v8.sqtl_signifpairs.txt.gz	4.00903e-07	chr2:208346147:208347859:clu_51720:ENSG00000115020.16
rs11899172	Streptococcus.dysgalactiae	2	208525623	snv	A	G	G	0.248489005	2	208525623	208525623	A	G	ncRNA_intronic	ENSG00000231896	.	.	.	chr2_208525623_A_G_b38	chr2	208525623	A	G	ENSG00000115020.16	0.173513	1.19976e-05	Muscle_Skeletal.v8.signif_variant_gene_pairs.txt.gz	chr2_208525623_A_G_b38	Thyroid.v8.sqtl_signifpairs.txt.gz	7.83262e-08	chr2:208346147:208350024:clu_54426:ENSG00000115020.16
rs11911327	Streptococcus.anginosus	21	45428241	snv	C	G,T	T	0.035751998	21	45428241	45428241	C	T	intronic	COL18A1	.	.	.	NA	NA	NA	NA	NA	NA	NA	NA	NA	NA	NA	NA	NA
rs11911327	Streptococcus.anginosus	21	45428241	snv	C	G,T	T	0.035751998	21	45428241	45428241	C	T	intronic	COL18A1	.	.	.	NA	NA	NA	NA	NA	NA	NA	NA	NA	NA	NA	NA	NA
rs12072649	Anaerococcus.octavius	1	196563070	snv	G	A,T	A	0.764601517	1	196563070	196563070	G	A	intronic	KCNT2	.	.	.	NA	NA	NA	NA	NA	NA	NA	NA	NA	NA	NA	NA	NA
rs12128544	Anaerococcus.octavius	1	196588199	snv	A	C	C	0.151257259	1	196588199	196588199	A	C	intronic	KCNT2	.	.	.	NA	NA	NA	NA	NA	NA	NA	NA	NA	NA	NA	NA	NA
rs12133987	Anaerococcus.octavius	1	196593593	snv	A	C,G,T	G	0.764559593	1	196593593	196593593	A	G	intronic	KCNT2	.	.	.	NA	NA	NA	NA	NA	NA	NA	NA	NA	NA	NA	NA	NA
rs12444852	Pasteurella.canis	16	68759496	snv	T	C,G	C	0.054369016	16	68759496	68759496	T	C	intronic	CDH1	.	.	.	NA	NA	NA	NA	NA	NA	NA	NA	NA	NA	NA	NA	NA
rs12617780	Streptococcus.dysgalactiae	2	208400337	snv	T	C	C	0.769918328	2	208400337	208400337	T	C	intronic	PTH2R	.	.	.	chr2_208400337_T_C_b38	chr2	208400337	T	C	ENSG00000115020.16	0.179443	1.41368e-07	Thyroid.v8.signif_variant_gene_pairs.txt.gz	chr2_208400337_T_C_b38	Lung.v8.sqtl_signifpairs.txt.gz	1.64623e-10	chr2:208346147:208350024:clu_53974:ENSG00000115020.16
rs12617780	Streptococcus.dysgalactiae	2	208400337	snv	T	C	C	0.769918328	2	208400337	208400337	T	C	intronic	PTH2R	.	.	.	chr2_208400337_T_C_b38	chr2	208400337	T	C	ENSG00000115020.16	0.179443	1.41368e-07	Thyroid.v8.signif_variant_gene_pairs.txt.gz	chr2_208400337_T_C_b38	Cells_Cultured_fibroblasts.v8.sqtl_signifpairs.txt.gz	1.23423e-16	chr2:208346147:208350024:clu_40957:ENSG00000115020.16
rs12617780	Streptococcus.dysgalactiae	2	208400337	snv	T	C	C	0.769918328	2	208400337	208400337	T	C	intronic	PTH2R	.	.	.	chr2_208400337_T_C_b38	chr2	208400337	T	C	ENSG00000115020.16	0.179443	1.41368e-07	Thyroid.v8.signif_variant_gene_pairs.txt.gz	chr2_208400337_T_C_b38	Adipose_Visceral_Omentum.v8.sqtl_signifpairs.txt.gz	1.21423e-11	chr2:208346147:208350024:clu_49771:ENSG00000115020.16
rs12617780	Streptococcus.dysgalactiae	2	208400337	snv	T	C	C	0.769918328	2	208400337	208400337	T	C	intronic	PTH2R	.	.	.	chr2_208400337_T_C_b38	chr2	208400337	T	C	ENSG00000115020.16	0.179443	1.41368e-07	Thyroid.v8.signif_variant_gene_pairs.txt.gz	chr2_208400337_T_C_b38	Thyroid.v8.sqtl_signifpairs.txt.gz	7.37344e-12	chr2:208346147:208350024:clu_54426:ENSG00000115020.16
rs12617780	Streptococcus.dysgalactiae	2	208400337	snv	T	C	C	0.769918328	2	208400337	208400337	T	C	intronic	PTH2R	.	.	.	chr2_208400337_T_C_b38	chr2	208400337	T	C	ENSG00000115020.16	0.179443	1.41368e-07	Thyroid.v8.signif_variant_gene_pairs.txt.gz	chr2_208400337_T_C_b38	Artery_Aorta.v8.sqtl_signifpairs.txt.gz	2.04058e-09	chr2:208346147:208350024:clu_45013:ENSG00000115020.16
rs12617780	Streptococcus.dysgalactiae	2	208400337	snv	T	C	C	0.769918328	2	208400337	208400337	T	C	intronic	PTH2R	.	.	.	chr2_208400337_T_C_b38	chr2	208400337	T	C	ENSG00000115020.16	0.176699	7.14124e-10	Lung.v8.signif_variant_gene_pairs.txt.gz	chr2_208400337_T_C_b38	Lung.v8.sqtl_signifpairs.txt.gz	1.64623e-10	chr2:208346147:208350024:clu_53974:ENSG00000115020.16
rs12617780	Streptococcus.dysgalactiae	2	208400337	snv	T	C	C	0.769918328	2	208400337	208400337	T	C	intronic	PTH2R	.	.	.	chr2_208400337_T_C_b38	chr2	208400337	T	C	ENSG00000115020.16	0.176699	7.14124e-10	Lung.v8.signif_variant_gene_pairs.txt.gz	chr2_208400337_T_C_b38	Cells_Cultured_fibroblasts.v8.sqtl_signifpairs.txt.gz	1.23423e-16	chr2:208346147:208350024:clu_40957:ENSG00000115020.16
rs12617780	Streptococcus.dysgalactiae	2	208400337	snv	T	C	C	0.769918328	2	208400337	208400337	T	C	intronic	PTH2R	.	.	.	chr2_208400337_T_C_b38	chr2	208400337	T	C	ENSG00000115020.16	0.176699	7.14124e-10	Lung.v8.signif_variant_gene_pairs.txt.gz	chr2_208400337_T_C_b38	Adipose_Visceral_Omentum.v8.sqtl_signifpairs.txt.gz	1.21423e-11	chr2:208346147:208350024:clu_49771:ENSG00000115020.16
rs12617780	Streptococcus.dysgalactiae	2	208400337	snv	T	C	C	0.769918328	2	208400337	208400337	T	C	intronic	PTH2R	.	.	.	chr2_208400337_T_C_b38	chr2	208400337	T	C	ENSG00000115020.16	0.176699	7.14124e-10	Lung.v8.signif_variant_gene_pairs.txt.gz	chr2_208400337_T_C_b38	Thyroid.v8.sqtl_signifpairs.txt.gz	7.37344e-12	chr2:208346147:208350024:clu_54426:ENSG00000115020.16
rs12617780	Streptococcus.dysgalactiae	2	208400337	snv	T	C	C	0.769918328	2	208400337	208400337	T	C	intronic	PTH2R	.	.	.	chr2_208400337_T_C_b38	chr2	208400337	T	C	ENSG00000115020.16	0.176699	7.14124e-10	Lung.v8.signif_variant_gene_pairs.txt.gz	chr2_208400337_T_C_b38	Artery_Aorta.v8.sqtl_signifpairs.txt.gz	2.04058e-09	chr2:208346147:208350024:clu_45013:ENSG00000115020.16
rs12617780	Streptococcus.dysgalactiae	2	208400337	snv	T	C	C	0.769918328	2	208400337	208400337	T	C	intronic	PTH2R	.	.	.	chr2_208400337_T_C_b38	chr2	208400337	T	C	ENSG00000115020.16	0.179443	1.41368e-07	Thyroid.v8.signif_variant_gene_pairs.txt.gz	chr2_208400337_T_C_b38	Lung.v8.sqtl_signifpairs.txt.gz	1.64623e-10	chr2:208346147:208350024:clu_53974:ENSG00000115020.16
rs12617780	Streptococcus.dysgalactiae	2	208400337	snv	T	C	C	0.769918328	2	208400337	208400337	T	C	intronic	PTH2R	.	.	.	chr2_208400337_T_C_b38	chr2	208400337	T	C	ENSG00000115020.16	0.179443	1.41368e-07	Thyroid.v8.signif_variant_gene_pairs.txt.gz	chr2_208400337_T_C_b38	Cells_Cultured_fibroblasts.v8.sqtl_signifpairs.txt.gz	1.23423e-16	chr2:208346147:208350024:clu_40957:ENSG00000115020.16
rs12617780	Streptococcus.dysgalactiae	2	208400337	snv	T	C	C	0.769918328	2	208400337	208400337	T	C	intronic	PTH2R	.	.	.	chr2_208400337_T_C_b38	chr2	208400337	T	C	ENSG00000115020.16	0.179443	1.41368e-07	Thyroid.v8.signif_variant_gene_pairs.txt.gz	chr2_208400337_T_C_b38	Adipose_Visceral_Omentum.v8.sqtl_signifpairs.txt.gz	1.21423e-11	chr2:208346147:208350024:clu_49771:ENSG00000115020.16
rs12617780	Streptococcus.dysgalactiae	2	208400337	snv	T	C	C	0.769918328	2	208400337	208400337	T	C	intronic	PTH2R	.	.	.	chr2_208400337_T_C_b38	chr2	208400337	T	C	ENSG00000115020.16	0.179443	1.41368e-07	Thyroid.v8.signif_variant_gene_pairs.txt.gz	chr2_208400337_T_C_b38	Thyroid.v8.sqtl_signifpairs.txt.gz	7.37344e-12	chr2:208346147:208350024:clu_54426:ENSG00000115020.16
rs12617780	Streptococcus.dysgalactiae	2	208400337	snv	T	C	C	0.769918328	2	208400337	208400337	T	C	intronic	PTH2R	.	.	.	chr2_208400337_T_C_b38	chr2	208400337	T	C	ENSG00000115020.16	0.179443	1.41368e-07	Thyroid.v8.signif_variant_gene_pairs.txt.gz	chr2_208400337_T_C_b38	Artery_Aorta.v8.sqtl_signifpairs.txt.gz	2.04058e-09	chr2:208346147:208350024:clu_45013:ENSG00000115020.16
rs12617780	Streptococcus.dysgalactiae	2	208400337	snv	T	C	C	0.769918328	2	208400337	208400337	T	C	intronic	PTH2R	.	.	.	chr2_208400337_T_C_b38	chr2	208400337	T	C	ENSG00000115020.16	0.18515	5.56578e-10	Nerve_Tibial.v8.signif_variant_gene_pairs.txt.gz	chr2_208400337_T_C_b38	Lung.v8.sqtl_signifpairs.txt.gz	1.64623e-10	chr2:208346147:208350024:clu_53974:ENSG00000115020.16
rs12617780	Streptococcus.dysgalactiae	2	208400337	snv	T	C	C	0.769918328	2	208400337	208400337	T	C	intronic	PTH2R	.	.	.	chr2_208400337_T_C_b38	chr2	208400337	T	C	ENSG00000115020.16	0.18515	5.56578e-10	Nerve_Tibial.v8.signif_variant_gene_pairs.txt.gz	chr2_208400337_T_C_b38	Cells_Cultured_fibroblasts.v8.sqtl_signifpairs.txt.gz	1.23423e-16	chr2:208346147:208350024:clu_40957:ENSG00000115020.16
rs12617780	Streptococcus.dysgalactiae	2	208400337	snv	T	C	C	0.769918328	2	208400337	208400337	T	C	intronic	PTH2R	.	.	.	chr2_208400337_T_C_b38	chr2	208400337	T	C	ENSG00000115020.16	0.18515	5.56578e-10	Nerve_Tibial.v8.signif_variant_gene_pairs.txt.gz	chr2_208400337_T_C_b38	Adipose_Visceral_Omentum.v8.sqtl_signifpairs.txt.gz	1.21423e-11	chr2:208346147:208350024:clu_49771:ENSG00000115020.16
rs12617780	Streptococcus.dysgalactiae	2	208400337	snv	T	C	C	0.769918328	2	208400337	208400337	T	C	intronic	PTH2R	.	.	.	chr2_208400337_T_C_b38	chr2	208400337	T	C	ENSG00000115020.16	0.18515	5.56578e-10	Nerve_Tibial.v8.signif_variant_gene_pairs.txt.gz	chr2_208400337_T_C_b38	Thyroid.v8.sqtl_signifpairs.txt.gz	7.37344e-12	chr2:208346147:208350024:clu_54426:ENSG00000115020.16
rs12617780	Streptococcus.dysgalactiae	2	208400337	snv	T	C	C	0.769918328	2	208400337	208400337	T	C	intronic	PTH2R	.	.	.	chr2_208400337_T_C_b38	chr2	208400337	T	C	ENSG00000115020.16	0.18515	5.56578e-10	Nerve_Tibial.v8.signif_variant_gene_pairs.txt.gz	chr2_208400337_T_C_b38	Artery_Aorta.v8.sqtl_signifpairs.txt.gz	2.04058e-09	chr2:208346147:208350024:clu_45013:ENSG00000115020.16
rs12617780	Streptococcus.dysgalactiae	2	208400337	snv	T	C	C	0.769918328	2	208400337	208400337	T	C	intronic	PTH2R	.	.	.	chr2_208400337_T_C_b38	chr2	208400337	T	C	ENSG00000115020.16	0.189093	4.95183e-08	Muscle_Skeletal.v8.signif_variant_gene_pairs.txt.gz	chr2_208400337_T_C_b38	Lung.v8.sqtl_signifpairs.txt.gz	1.64623e-10	chr2:208346147:208350024:clu_53974:ENSG00000115020.16
rs12617780	Streptococcus.dysgalactiae	2	208400337	snv	T	C	C	0.769918328	2	208400337	208400337	T	C	intronic	PTH2R	.	.	.	chr2_208400337_T_C_b38	chr2	208400337	T	C	ENSG00000115020.16	0.189093	4.95183e-08	Muscle_Skeletal.v8.signif_variant_gene_pairs.txt.gz	chr2_208400337_T_C_b38	Cells_Cultured_fibroblasts.v8.sqtl_signifpairs.txt.gz	1.23423e-16	chr2:208346147:208350024:clu_40957:ENSG00000115020.16
rs12617780	Streptococcus.dysgalactiae	2	208400337	snv	T	C	C	0.769918328	2	208400337	208400337	T	C	intronic	PTH2R	.	.	.	chr2_208400337_T_C_b38	chr2	208400337	T	C	ENSG00000115020.16	0.189093	4.95183e-08	Muscle_Skeletal.v8.signif_variant_gene_pairs.txt.gz	chr2_208400337_T_C_b38	Adipose_Visceral_Omentum.v8.sqtl_signifpairs.txt.gz	1.21423e-11	chr2:208346147:208350024:clu_49771:ENSG00000115020.16
rs12617780	Streptococcus.dysgalactiae	2	208400337	snv	T	C	C	0.769918328	2	208400337	208400337	T	C	intronic	PTH2R	.	.	.	chr2_208400337_T_C_b38	chr2	208400337	T	C	ENSG00000115020.16	0.189093	4.95183e-08	Muscle_Skeletal.v8.signif_variant_gene_pairs.txt.gz	chr2_208400337_T_C_b38	Thyroid.v8.sqtl_signifpairs.txt.gz	7.37344e-12	chr2:208346147:208350024:clu_54426:ENSG00000115020.16
rs12617780	Streptococcus.dysgalactiae	2	208400337	snv	T	C	C	0.769918328	2	208400337	208400337	T	C	intronic	PTH2R	.	.	.	chr2_208400337_T_C_b38	chr2	208400337	T	C	ENSG00000115020.16	0.189093	4.95183e-08	Muscle_Skeletal.v8.signif_variant_gene_pairs.txt.gz	chr2_208400337_T_C_b38	Artery_Aorta.v8.sqtl_signifpairs.txt.gz	2.04058e-09	chr2:208346147:208350024:clu_45013:ENSG00000115020.16
rs12617780	Streptococcus.dysgalactiae	2	208400337	snv	T	C	C	0.769918328	2	208400337	208400337	T	C	intronic	PTH2R	.	.	.	chr2_208400337_T_C_b38	chr2	208400337	T	C	ENSG00000115020.16	0.193182	2.4039e-06	Breast_Mammary_Tissue.v8.signif_variant_gene_pairs.txt.gz	chr2_208400337_T_C_b38	Lung.v8.sqtl_signifpairs.txt.gz	1.64623e-10	chr2:208346147:208350024:clu_53974:ENSG00000115020.16
rs12617780	Streptococcus.dysgalactiae	2	208400337	snv	T	C	C	0.769918328	2	208400337	208400337	T	C	intronic	PTH2R	.	.	.	chr2_208400337_T_C_b38	chr2	208400337	T	C	ENSG00000115020.16	0.193182	2.4039e-06	Breast_Mammary_Tissue.v8.signif_variant_gene_pairs.txt.gz	chr2_208400337_T_C_b38	Cells_Cultured_fibroblasts.v8.sqtl_signifpairs.txt.gz	1.23423e-16	chr2:208346147:208350024:clu_40957:ENSG00000115020.16
rs12617780	Streptococcus.dysgalactiae	2	208400337	snv	T	C	C	0.769918328	2	208400337	208400337	T	C	intronic	PTH2R	.	.	.	chr2_208400337_T_C_b38	chr2	208400337	T	C	ENSG00000115020.16	0.193182	2.4039e-06	Breast_Mammary_Tissue.v8.signif_variant_gene_pairs.txt.gz	chr2_208400337_T_C_b38	Adipose_Visceral_Omentum.v8.sqtl_signifpairs.txt.gz	1.21423e-11	chr2:208346147:208350024:clu_49771:ENSG00000115020.16
rs12617780	Streptococcus.dysgalactiae	2	208400337	snv	T	C	C	0.769918328	2	208400337	208400337	T	C	intronic	PTH2R	.	.	.	chr2_208400337_T_C_b38	chr2	208400337	T	C	ENSG00000115020.16	0.193182	2.4039e-06	Breast_Mammary_Tissue.v8.signif_variant_gene_pairs.txt.gz	chr2_208400337_T_C_b38	Thyroid.v8.sqtl_signifpairs.txt.gz	7.37344e-12	chr2:208346147:208350024:clu_54426:ENSG00000115020.16
rs12617780	Streptococcus.dysgalactiae	2	208400337	snv	T	C	C	0.769918328	2	208400337	208400337	T	C	intronic	PTH2R	.	.	.	chr2_208400337_T_C_b38	chr2	208400337	T	C	ENSG00000115020.16	0.193182	2.4039e-06	Breast_Mammary_Tissue.v8.signif_variant_gene_pairs.txt.gz	chr2_208400337_T_C_b38	Artery_Aorta.v8.sqtl_signifpairs.txt.gz	2.04058e-09	chr2:208346147:208350024:clu_45013:ENSG00000115020.16
rs12617780	Streptococcus.dysgalactiae	2	208400337	snv	T	C	C	0.769918328	2	208400337	208400337	T	C	intronic	PTH2R	.	.	.	chr2_208400337_T_C_b38	chr2	208400337	T	C	ENSG00000115020.16	0.18515	5.56578e-10	Nerve_Tibial.v8.signif_variant_gene_pairs.txt.gz	chr2_208400337_T_C_b38	Lung.v8.sqtl_signifpairs.txt.gz	1.64623e-10	chr2:208346147:208350024:clu_53974:ENSG00000115020.16
rs12617780	Streptococcus.dysgalactiae	2	208400337	snv	T	C	C	0.769918328	2	208400337	208400337	T	C	intronic	PTH2R	.	.	.	chr2_208400337_T_C_b38	chr2	208400337	T	C	ENSG00000115020.16	0.18515	5.56578e-10	Nerve_Tibial.v8.signif_variant_gene_pairs.txt.gz	chr2_208400337_T_C_b38	Cells_Cultured_fibroblasts.v8.sqtl_signifpairs.txt.gz	1.23423e-16	chr2:208346147:208350024:clu_40957:ENSG00000115020.16
rs12617780	Streptococcus.dysgalactiae	2	208400337	snv	T	C	C	0.769918328	2	208400337	208400337	T	C	intronic	PTH2R	.	.	.	chr2_208400337_T_C_b38	chr2	208400337	T	C	ENSG00000115020.16	0.18515	5.56578e-10	Nerve_Tibial.v8.signif_variant_gene_pairs.txt.gz	chr2_208400337_T_C_b38	Adipose_Visceral_Omentum.v8.sqtl_signifpairs.txt.gz	1.21423e-11	chr2:208346147:208350024:clu_49771:ENSG00000115020.16
rs12617780	Streptococcus.dysgalactiae	2	208400337	snv	T	C	C	0.769918328	2	208400337	208400337	T	C	intronic	PTH2R	.	.	.	chr2_208400337_T_C_b38	chr2	208400337	T	C	ENSG00000115020.16	0.18515	5.56578e-10	Nerve_Tibial.v8.signif_variant_gene_pairs.txt.gz	chr2_208400337_T_C_b38	Thyroid.v8.sqtl_signifpairs.txt.gz	7.37344e-12	chr2:208346147:208350024:clu_54426:ENSG00000115020.16
rs12617780	Streptococcus.dysgalactiae	2	208400337	snv	T	C	C	0.769918328	2	208400337	208400337	T	C	intronic	PTH2R	.	.	.	chr2_208400337_T_C_b38	chr2	208400337	T	C	ENSG00000115020.16	0.18515	5.56578e-10	Nerve_Tibial.v8.signif_variant_gene_pairs.txt.gz	chr2_208400337_T_C_b38	Artery_Aorta.v8.sqtl_signifpairs.txt.gz	2.04058e-09	chr2:208346147:208350024:clu_45013:ENSG00000115020.16
rs12617780	Streptococcus.dysgalactiae	2	208400337	snv	T	C	C	0.769918328	2	208400337	208400337	T	C	intronic	PTH2R	.	.	.	chr2_208400337_T_C_b38	chr2	208400337	T	C	ENSG00000115020.16	0.182444	1.97939e-06	Adipose_Subcutaneous.v8.signif_variant_gene_pairs.txt.gz	chr2_208400337_T_C_b38	Lung.v8.sqtl_signifpairs.txt.gz	1.64623e-10	chr2:208346147:208350024:clu_53974:ENSG00000115020.16
rs12617780	Streptococcus.dysgalactiae	2	208400337	snv	T	C	C	0.769918328	2	208400337	208400337	T	C	intronic	PTH2R	.	.	.	chr2_208400337_T_C_b38	chr2	208400337	T	C	ENSG00000115020.16	0.182444	1.97939e-06	Adipose_Subcutaneous.v8.signif_variant_gene_pairs.txt.gz	chr2_208400337_T_C_b38	Cells_Cultured_fibroblasts.v8.sqtl_signifpairs.txt.gz	1.23423e-16	chr2:208346147:208350024:clu_40957:ENSG00000115020.16
rs12617780	Streptococcus.dysgalactiae	2	208400337	snv	T	C	C	0.769918328	2	208400337	208400337	T	C	intronic	PTH2R	.	.	.	chr2_208400337_T_C_b38	chr2	208400337	T	C	ENSG00000115020.16	0.182444	1.97939e-06	Adipose_Subcutaneous.v8.signif_variant_gene_pairs.txt.gz	chr2_208400337_T_C_b38	Adipose_Visceral_Omentum.v8.sqtl_signifpairs.txt.gz	1.21423e-11	chr2:208346147:208350024:clu_49771:ENSG00000115020.16
rs12617780	Streptococcus.dysgalactiae	2	208400337	snv	T	C	C	0.769918328	2	208400337	208400337	T	C	intronic	PTH2R	.	.	.	chr2_208400337_T_C_b38	chr2	208400337	T	C	ENSG00000115020.16	0.182444	1.97939e-06	Adipose_Subcutaneous.v8.signif_variant_gene_pairs.txt.gz	chr2_208400337_T_C_b38	Thyroid.v8.sqtl_signifpairs.txt.gz	7.37344e-12	chr2:208346147:208350024:clu_54426:ENSG00000115020.16
rs12617780	Streptococcus.dysgalactiae	2	208400337	snv	T	C	C	0.769918328	2	208400337	208400337	T	C	intronic	PTH2R	.	.	.	chr2_208400337_T_C_b38	chr2	208400337	T	C	ENSG00000115020.16	0.182444	1.97939e-06	Adipose_Subcutaneous.v8.signif_variant_gene_pairs.txt.gz	chr2_208400337_T_C_b38	Artery_Aorta.v8.sqtl_signifpairs.txt.gz	2.04058e-09	chr2:208346147:208350024:clu_45013:ENSG00000115020.16
rs12617780	Streptococcus.dysgalactiae	2	208400337	snv	T	C	C	0.769918328	2	208400337	208400337	T	C	intronic	PTH2R	.	.	.	chr2_208400337_T_C_b38	chr2	208400337	T	C	ENSG00000115020.16	0.194617	2.87522e-20	Cells_Cultured_fibroblasts.v8.signif_variant_gene_pairs.txt.gz	chr2_208400337_T_C_b38	Lung.v8.sqtl_signifpairs.txt.gz	1.64623e-10	chr2:208346147:208350024:clu_53974:ENSG00000115020.16
rs12617780	Streptococcus.dysgalactiae	2	208400337	snv	T	C	C	0.769918328	2	208400337	208400337	T	C	intronic	PTH2R	.	.	.	chr2_208400337_T_C_b38	chr2	208400337	T	C	ENSG00000115020.16	0.194617	2.87522e-20	Cells_Cultured_fibroblasts.v8.signif_variant_gene_pairs.txt.gz	chr2_208400337_T_C_b38	Cells_Cultured_fibroblasts.v8.sqtl_signifpairs.txt.gz	1.23423e-16	chr2:208346147:208350024:clu_40957:ENSG00000115020.16
rs12617780	Streptococcus.dysgalactiae	2	208400337	snv	T	C	C	0.769918328	2	208400337	208400337	T	C	intronic	PTH2R	.	.	.	chr2_208400337_T_C_b38	chr2	208400337	T	C	ENSG00000115020.16	0.194617	2.87522e-20	Cells_Cultured_fibroblasts.v8.signif_variant_gene_pairs.txt.gz	chr2_208400337_T_C_b38	Adipose_Visceral_Omentum.v8.sqtl_signifpairs.txt.gz	1.21423e-11	chr2:208346147:208350024:clu_49771:ENSG00000115020.16
rs12617780	Streptococcus.dysgalactiae	2	208400337	snv	T	C	C	0.769918328	2	208400337	208400337	T	C	intronic	PTH2R	.	.	.	chr2_208400337_T_C_b38	chr2	208400337	T	C	ENSG00000115020.16	0.194617	2.87522e-20	Cells_Cultured_fibroblasts.v8.signif_variant_gene_pairs.txt.gz	chr2_208400337_T_C_b38	Thyroid.v8.sqtl_signifpairs.txt.gz	7.37344e-12	chr2:208346147:208350024:clu_54426:ENSG00000115020.16
rs12617780	Streptococcus.dysgalactiae	2	208400337	snv	T	C	C	0.769918328	2	208400337	208400337	T	C	intronic	PTH2R	.	.	.	chr2_208400337_T_C_b38	chr2	208400337	T	C	ENSG00000115020.16	0.194617	2.87522e-20	Cells_Cultured_fibroblasts.v8.signif_variant_gene_pairs.txt.gz	chr2_208400337_T_C_b38	Artery_Aorta.v8.sqtl_signifpairs.txt.gz	2.04058e-09	chr2:208346147:208350024:clu_45013:ENSG00000115020.16
rs12617780	Streptococcus.dysgalactiae	2	208400337	snv	T	C	C	0.769918328	2	208400337	208400337	T	C	intronic	PTH2R	.	.	.	chr2_208400337_T_C_b38	chr2	208400337	T	C	ENSG00000115020.16	0.189093	4.95183e-08	Muscle_Skeletal.v8.signif_variant_gene_pairs.txt.gz	chr2_208400337_T_C_b38	Lung.v8.sqtl_signifpairs.txt.gz	1.64623e-10	chr2:208346147:208350024:clu_53974:ENSG00000115020.16
rs12617780	Streptococcus.dysgalactiae	2	208400337	snv	T	C	C	0.769918328	2	208400337	208400337	T	C	intronic	PTH2R	.	.	.	chr2_208400337_T_C_b38	chr2	208400337	T	C	ENSG00000115020.16	0.189093	4.95183e-08	Muscle_Skeletal.v8.signif_variant_gene_pairs.txt.gz	chr2_208400337_T_C_b38	Cells_Cultured_fibroblasts.v8.sqtl_signifpairs.txt.gz	1.23423e-16	chr2:208346147:208350024:clu_40957:ENSG00000115020.16
rs12617780	Streptococcus.dysgalactiae	2	208400337	snv	T	C	C	0.769918328	2	208400337	208400337	T	C	intronic	PTH2R	.	.	.	chr2_208400337_T_C_b38	chr2	208400337	T	C	ENSG00000115020.16	0.189093	4.95183e-08	Muscle_Skeletal.v8.signif_variant_gene_pairs.txt.gz	chr2_208400337_T_C_b38	Adipose_Visceral_Omentum.v8.sqtl_signifpairs.txt.gz	1.21423e-11	chr2:208346147:208350024:clu_49771:ENSG00000115020.16
rs12617780	Streptococcus.dysgalactiae	2	208400337	snv	T	C	C	0.769918328	2	208400337	208400337	T	C	intronic	PTH2R	.	.	.	chr2_208400337_T_C_b38	chr2	208400337	T	C	ENSG00000115020.16	0.189093	4.95183e-08	Muscle_Skeletal.v8.signif_variant_gene_pairs.txt.gz	chr2_208400337_T_C_b38	Thyroid.v8.sqtl_signifpairs.txt.gz	7.37344e-12	chr2:208346147:208350024:clu_54426:ENSG00000115020.16
rs12617780	Streptococcus.dysgalactiae	2	208400337	snv	T	C	C	0.769918328	2	208400337	208400337	T	C	intronic	PTH2R	.	.	.	chr2_208400337_T_C_b38	chr2	208400337	T	C	ENSG00000115020.16	0.189093	4.95183e-08	Muscle_Skeletal.v8.signif_variant_gene_pairs.txt.gz	chr2_208400337_T_C_b38	Artery_Aorta.v8.sqtl_signifpairs.txt.gz	2.04058e-09	chr2:208346147:208350024:clu_45013:ENSG00000115020.16
rs12617780	Streptococcus.dysgalactiae	2	208400337	snv	T	C	C	0.769918328	2	208400337	208400337	T	C	intronic	PTH2R	.	.	.	chr2_208400337_T_C_b38	chr2	208400337	T	C	ENSG00000115020.16	0.192473	1.50539e-07	Esophagus_Muscularis.v8.signif_variant_gene_pairs.txt.gz	chr2_208400337_T_C_b38	Lung.v8.sqtl_signifpairs.txt.gz	1.64623e-10	chr2:208346147:208350024:clu_53974:ENSG00000115020.16
rs12617780	Streptococcus.dysgalactiae	2	208400337	snv	T	C	C	0.769918328	2	208400337	208400337	T	C	intronic	PTH2R	.	.	.	chr2_208400337_T_C_b38	chr2	208400337	T	C	ENSG00000115020.16	0.192473	1.50539e-07	Esophagus_Muscularis.v8.signif_variant_gene_pairs.txt.gz	chr2_208400337_T_C_b38	Cells_Cultured_fibroblasts.v8.sqtl_signifpairs.txt.gz	1.23423e-16	chr2:208346147:208350024:clu_40957:ENSG00000115020.16
rs12617780	Streptococcus.dysgalactiae	2	208400337	snv	T	C	C	0.769918328	2	208400337	208400337	T	C	intronic	PTH2R	.	.	.	chr2_208400337_T_C_b38	chr2	208400337	T	C	ENSG00000115020.16	0.192473	1.50539e-07	Esophagus_Muscularis.v8.signif_variant_gene_pairs.txt.gz	chr2_208400337_T_C_b38	Adipose_Visceral_Omentum.v8.sqtl_signifpairs.txt.gz	1.21423e-11	chr2:208346147:208350024:clu_49771:ENSG00000115020.16
rs12617780	Streptococcus.dysgalactiae	2	208400337	snv	T	C	C	0.769918328	2	208400337	208400337	T	C	intronic	PTH2R	.	.	.	chr2_208400337_T_C_b38	chr2	208400337	T	C	ENSG00000115020.16	0.192473	1.50539e-07	Esophagus_Muscularis.v8.signif_variant_gene_pairs.txt.gz	chr2_208400337_T_C_b38	Thyroid.v8.sqtl_signifpairs.txt.gz	7.37344e-12	chr2:208346147:208350024:clu_54426:ENSG00000115020.16
rs12617780	Streptococcus.dysgalactiae	2	208400337	snv	T	C	C	0.769918328	2	208400337	208400337	T	C	intronic	PTH2R	.	.	.	chr2_208400337_T_C_b38	chr2	208400337	T	C	ENSG00000115020.16	0.192473	1.50539e-07	Esophagus_Muscularis.v8.signif_variant_gene_pairs.txt.gz	chr2_208400337_T_C_b38	Artery_Aorta.v8.sqtl_signifpairs.txt.gz	2.04058e-09	chr2:208346147:208350024:clu_45013:ENSG00000115020.16
rs12617780	Streptococcus.dysgalactiae	2	208400337	snv	T	C	C	0.769918328	2	208400337	208400337	T	C	intronic	PTH2R	.	.	.	chr2_208400337_T_C_b38	chr2	208400337	T	C	ENSG00000115020.16	0.196062	6.67679e-14	Artery_Tibial.v8.signif_variant_gene_pairs.txt.gz	chr2_208400337_T_C_b38	Lung.v8.sqtl_signifpairs.txt.gz	1.64623e-10	chr2:208346147:208350024:clu_53974:ENSG00000115020.16
rs12617780	Streptococcus.dysgalactiae	2	208400337	snv	T	C	C	0.769918328	2	208400337	208400337	T	C	intronic	PTH2R	.	.	.	chr2_208400337_T_C_b38	chr2	208400337	T	C	ENSG00000115020.16	0.196062	6.67679e-14	Artery_Tibial.v8.signif_variant_gene_pairs.txt.gz	chr2_208400337_T_C_b38	Cells_Cultured_fibroblasts.v8.sqtl_signifpairs.txt.gz	1.23423e-16	chr2:208346147:208350024:clu_40957:ENSG00000115020.16
rs12617780	Streptococcus.dysgalactiae	2	208400337	snv	T	C	C	0.769918328	2	208400337	208400337	T	C	intronic	PTH2R	.	.	.	chr2_208400337_T_C_b38	chr2	208400337	T	C	ENSG00000115020.16	0.196062	6.67679e-14	Artery_Tibial.v8.signif_variant_gene_pairs.txt.gz	chr2_208400337_T_C_b38	Adipose_Visceral_Omentum.v8.sqtl_signifpairs.txt.gz	1.21423e-11	chr2:208346147:208350024:clu_49771:ENSG00000115020.16
rs12617780	Streptococcus.dysgalactiae	2	208400337	snv	T	C	C	0.769918328	2	208400337	208400337	T	C	intronic	PTH2R	.	.	.	chr2_208400337_T_C_b38	chr2	208400337	T	C	ENSG00000115020.16	0.196062	6.67679e-14	Artery_Tibial.v8.signif_variant_gene_pairs.txt.gz	chr2_208400337_T_C_b38	Thyroid.v8.sqtl_signifpairs.txt.gz	7.37344e-12	chr2:208346147:208350024:clu_54426:ENSG00000115020.16
rs12617780	Streptococcus.dysgalactiae	2	208400337	snv	T	C	C	0.769918328	2	208400337	208400337	T	C	intronic	PTH2R	.	.	.	chr2_208400337_T_C_b38	chr2	208400337	T	C	ENSG00000115020.16	0.196062	6.67679e-14	Artery_Tibial.v8.signif_variant_gene_pairs.txt.gz	chr2_208400337_T_C_b38	Artery_Aorta.v8.sqtl_signifpairs.txt.gz	2.04058e-09	chr2:208346147:208350024:clu_45013:ENSG00000115020.16
rs12617780	Streptococcus.dysgalactiae	2	208400337	snv	T	C	C	0.769918328	2	208400337	208400337	T	C	intronic	PTH2R	.	.	.	chr2_208400337_T_C_b38	chr2	208400337	T	C	ENSG00000115020.16	0.196062	6.67679e-14	Artery_Tibial.v8.signif_variant_gene_pairs.txt.gz	chr2_208400337_T_C_b38	Lung.v8.sqtl_signifpairs.txt.gz	1.64623e-10	chr2:208346147:208350024:clu_53974:ENSG00000115020.16
rs12617780	Streptococcus.dysgalactiae	2	208400337	snv	T	C	C	0.769918328	2	208400337	208400337	T	C	intronic	PTH2R	.	.	.	chr2_208400337_T_C_b38	chr2	208400337	T	C	ENSG00000115020.16	0.196062	6.67679e-14	Artery_Tibial.v8.signif_variant_gene_pairs.txt.gz	chr2_208400337_T_C_b38	Cells_Cultured_fibroblasts.v8.sqtl_signifpairs.txt.gz	1.23423e-16	chr2:208346147:208350024:clu_40957:ENSG00000115020.16
rs12617780	Streptococcus.dysgalactiae	2	208400337	snv	T	C	C	0.769918328	2	208400337	208400337	T	C	intronic	PTH2R	.	.	.	chr2_208400337_T_C_b38	chr2	208400337	T	C	ENSG00000115020.16	0.196062	6.67679e-14	Artery_Tibial.v8.signif_variant_gene_pairs.txt.gz	chr2_208400337_T_C_b38	Adipose_Visceral_Omentum.v8.sqtl_signifpairs.txt.gz	1.21423e-11	chr2:208346147:208350024:clu_49771:ENSG00000115020.16
rs12617780	Streptococcus.dysgalactiae	2	208400337	snv	T	C	C	0.769918328	2	208400337	208400337	T	C	intronic	PTH2R	.	.	.	chr2_208400337_T_C_b38	chr2	208400337	T	C	ENSG00000115020.16	0.196062	6.67679e-14	Artery_Tibial.v8.signif_variant_gene_pairs.txt.gz	chr2_208400337_T_C_b38	Thyroid.v8.sqtl_signifpairs.txt.gz	7.37344e-12	chr2:208346147:208350024:clu_54426:ENSG00000115020.16
rs12617780	Streptococcus.dysgalactiae	2	208400337	snv	T	C	C	0.769918328	2	208400337	208400337	T	C	intronic	PTH2R	.	.	.	chr2_208400337_T_C_b38	chr2	208400337	T	C	ENSG00000115020.16	0.196062	6.67679e-14	Artery_Tibial.v8.signif_variant_gene_pairs.txt.gz	chr2_208400337_T_C_b38	Artery_Aorta.v8.sqtl_signifpairs.txt.gz	2.04058e-09	chr2:208346147:208350024:clu_45013:ENSG00000115020.16
rs12617780	Streptococcus.dysgalactiae	2	208400337	snv	T	C	C	0.769918328	2	208400337	208400337	T	C	intronic	PTH2R	.	.	.	chr2_208400337_T_C_b38	chr2	208400337	T	C	ENSG00000115020.16	0.176699	7.14124e-10	Lung.v8.signif_variant_gene_pairs.txt.gz	chr2_208400337_T_C_b38	Lung.v8.sqtl_signifpairs.txt.gz	1.64623e-10	chr2:208346147:208350024:clu_53974:ENSG00000115020.16
rs12617780	Streptococcus.dysgalactiae	2	208400337	snv	T	C	C	0.769918328	2	208400337	208400337	T	C	intronic	PTH2R	.	.	.	chr2_208400337_T_C_b38	chr2	208400337	T	C	ENSG00000115020.16	0.176699	7.14124e-10	Lung.v8.signif_variant_gene_pairs.txt.gz	chr2_208400337_T_C_b38	Cells_Cultured_fibroblasts.v8.sqtl_signifpairs.txt.gz	1.23423e-16	chr2:208346147:208350024:clu_40957:ENSG00000115020.16
rs12617780	Streptococcus.dysgalactiae	2	208400337	snv	T	C	C	0.769918328	2	208400337	208400337	T	C	intronic	PTH2R	.	.	.	chr2_208400337_T_C_b38	chr2	208400337	T	C	ENSG00000115020.16	0.176699	7.14124e-10	Lung.v8.signif_variant_gene_pairs.txt.gz	chr2_208400337_T_C_b38	Adipose_Visceral_Omentum.v8.sqtl_signifpairs.txt.gz	1.21423e-11	chr2:208346147:208350024:clu_49771:ENSG00000115020.16
rs12617780	Streptococcus.dysgalactiae	2	208400337	snv	T	C	C	0.769918328	2	208400337	208400337	T	C	intronic	PTH2R	.	.	.	chr2_208400337_T_C_b38	chr2	208400337	T	C	ENSG00000115020.16	0.176699	7.14124e-10	Lung.v8.signif_variant_gene_pairs.txt.gz	chr2_208400337_T_C_b38	Thyroid.v8.sqtl_signifpairs.txt.gz	7.37344e-12	chr2:208346147:208350024:clu_54426:ENSG00000115020.16
rs12617780	Streptococcus.dysgalactiae	2	208400337	snv	T	C	C	0.769918328	2	208400337	208400337	T	C	intronic	PTH2R	.	.	.	chr2_208400337_T_C_b38	chr2	208400337	T	C	ENSG00000115020.16	0.176699	7.14124e-10	Lung.v8.signif_variant_gene_pairs.txt.gz	chr2_208400337_T_C_b38	Artery_Aorta.v8.sqtl_signifpairs.txt.gz	2.04058e-09	chr2:208346147:208350024:clu_45013:ENSG00000115020.16
rs12617780	Streptococcus.dysgalactiae	2	208400337	snv	T	C	C	0.769918328	2	208400337	208400337	T	C	intronic	PTH2R	.	.	.	chr2_208400337_T_C_b38	chr2	208400337	T	C	ENSG00000115020.16	0.192473	1.50539e-07	Esophagus_Muscularis.v8.signif_variant_gene_pairs.txt.gz	chr2_208400337_T_C_b38	Lung.v8.sqtl_signifpairs.txt.gz	1.64623e-10	chr2:208346147:208350024:clu_53974:ENSG00000115020.16
rs12617780	Streptococcus.dysgalactiae	2	208400337	snv	T	C	C	0.769918328	2	208400337	208400337	T	C	intronic	PTH2R	.	.	.	chr2_208400337_T_C_b38	chr2	208400337	T	C	ENSG00000115020.16	0.192473	1.50539e-07	Esophagus_Muscularis.v8.signif_variant_gene_pairs.txt.gz	chr2_208400337_T_C_b38	Cells_Cultured_fibroblasts.v8.sqtl_signifpairs.txt.gz	1.23423e-16	chr2:208346147:208350024:clu_40957:ENSG00000115020.16
rs12617780	Streptococcus.dysgalactiae	2	208400337	snv	T	C	C	0.769918328	2	208400337	208400337	T	C	intronic	PTH2R	.	.	.	chr2_208400337_T_C_b38	chr2	208400337	T	C	ENSG00000115020.16	0.192473	1.50539e-07	Esophagus_Muscularis.v8.signif_variant_gene_pairs.txt.gz	chr2_208400337_T_C_b38	Adipose_Visceral_Omentum.v8.sqtl_signifpairs.txt.gz	1.21423e-11	chr2:208346147:208350024:clu_49771:ENSG00000115020.16
rs12617780	Streptococcus.dysgalactiae	2	208400337	snv	T	C	C	0.769918328	2	208400337	208400337	T	C	intronic	PTH2R	.	.	.	chr2_208400337_T_C_b38	chr2	208400337	T	C	ENSG00000115020.16	0.192473	1.50539e-07	Esophagus_Muscularis.v8.signif_variant_gene_pairs.txt.gz	chr2_208400337_T_C_b38	Thyroid.v8.sqtl_signifpairs.txt.gz	7.37344e-12	chr2:208346147:208350024:clu_54426:ENSG00000115020.16
rs12617780	Streptococcus.dysgalactiae	2	208400337	snv	T	C	C	0.769918328	2	208400337	208400337	T	C	intronic	PTH2R	.	.	.	chr2_208400337_T_C_b38	chr2	208400337	T	C	ENSG00000115020.16	0.192473	1.50539e-07	Esophagus_Muscularis.v8.signif_variant_gene_pairs.txt.gz	chr2_208400337_T_C_b38	Artery_Aorta.v8.sqtl_signifpairs.txt.gz	2.04058e-09	chr2:208346147:208350024:clu_45013:ENSG00000115020.16
rs12617780	Streptococcus.dysgalactiae	2	208400337	snv	T	C	C	0.769918328	2	208400337	208400337	T	C	intronic	PTH2R	.	.	.	chr2_208400337_T_C_b38	chr2	208400337	T	C	ENSG00000115020.16	0.182444	1.97939e-06	Adipose_Subcutaneous.v8.signif_variant_gene_pairs.txt.gz	chr2_208400337_T_C_b38	Lung.v8.sqtl_signifpairs.txt.gz	1.64623e-10	chr2:208346147:208350024:clu_53974:ENSG00000115020.16
rs12617780	Streptococcus.dysgalactiae	2	208400337	snv	T	C	C	0.769918328	2	208400337	208400337	T	C	intronic	PTH2R	.	.	.	chr2_208400337_T_C_b38	chr2	208400337	T	C	ENSG00000115020.16	0.182444	1.97939e-06	Adipose_Subcutaneous.v8.signif_variant_gene_pairs.txt.gz	chr2_208400337_T_C_b38	Cells_Cultured_fibroblasts.v8.sqtl_signifpairs.txt.gz	1.23423e-16	chr2:208346147:208350024:clu_40957:ENSG00000115020.16
rs12617780	Streptococcus.dysgalactiae	2	208400337	snv	T	C	C	0.769918328	2	208400337	208400337	T	C	intronic	PTH2R	.	.	.	chr2_208400337_T_C_b38	chr2	208400337	T	C	ENSG00000115020.16	0.182444	1.97939e-06	Adipose_Subcutaneous.v8.signif_variant_gene_pairs.txt.gz	chr2_208400337_T_C_b38	Adipose_Visceral_Omentum.v8.sqtl_signifpairs.txt.gz	1.21423e-11	chr2:208346147:208350024:clu_49771:ENSG00000115020.16
rs12617780	Streptococcus.dysgalactiae	2	208400337	snv	T	C	C	0.769918328	2	208400337	208400337	T	C	intronic	PTH2R	.	.	.	chr2_208400337_T_C_b38	chr2	208400337	T	C	ENSG00000115020.16	0.182444	1.97939e-06	Adipose_Subcutaneous.v8.signif_variant_gene_pairs.txt.gz	chr2_208400337_T_C_b38	Thyroid.v8.sqtl_signifpairs.txt.gz	7.37344e-12	chr2:208346147:208350024:clu_54426:ENSG00000115020.16
rs12617780	Streptococcus.dysgalactiae	2	208400337	snv	T	C	C	0.769918328	2	208400337	208400337	T	C	intronic	PTH2R	.	.	.	chr2_208400337_T_C_b38	chr2	208400337	T	C	ENSG00000115020.16	0.182444	1.97939e-06	Adipose_Subcutaneous.v8.signif_variant_gene_pairs.txt.gz	chr2_208400337_T_C_b38	Artery_Aorta.v8.sqtl_signifpairs.txt.gz	2.04058e-09	chr2:208346147:208350024:clu_45013:ENSG00000115020.16
rs12617780	Streptococcus.dysgalactiae	2	208400337	snv	T	C	C	0.769918328	2	208400337	208400337	T	C	intronic	PTH2R	.	.	.	chr2_208400337_T_C_b38	chr2	208400337	T	C	ENSG00000115020.16	0.188699	4.02914e-05	Adipose_Visceral_Omentum.v8.signif_variant_gene_pairs.txt.gz	chr2_208400337_T_C_b38	Lung.v8.sqtl_signifpairs.txt.gz	1.64623e-10	chr2:208346147:208350024:clu_53974:ENSG00000115020.16
rs12617780	Streptococcus.dysgalactiae	2	208400337	snv	T	C	C	0.769918328	2	208400337	208400337	T	C	intronic	PTH2R	.	.	.	chr2_208400337_T_C_b38	chr2	208400337	T	C	ENSG00000115020.16	0.188699	4.02914e-05	Adipose_Visceral_Omentum.v8.signif_variant_gene_pairs.txt.gz	chr2_208400337_T_C_b38	Cells_Cultured_fibroblasts.v8.sqtl_signifpairs.txt.gz	1.23423e-16	chr2:208346147:208350024:clu_40957:ENSG00000115020.16
rs12617780	Streptococcus.dysgalactiae	2	208400337	snv	T	C	C	0.769918328	2	208400337	208400337	T	C	intronic	PTH2R	.	.	.	chr2_208400337_T_C_b38	chr2	208400337	T	C	ENSG00000115020.16	0.188699	4.02914e-05	Adipose_Visceral_Omentum.v8.signif_variant_gene_pairs.txt.gz	chr2_208400337_T_C_b38	Adipose_Visceral_Omentum.v8.sqtl_signifpairs.txt.gz	1.21423e-11	chr2:208346147:208350024:clu_49771:ENSG00000115020.16
rs12617780	Streptococcus.dysgalactiae	2	208400337	snv	T	C	C	0.769918328	2	208400337	208400337	T	C	intronic	PTH2R	.	.	.	chr2_208400337_T_C_b38	chr2	208400337	T	C	ENSG00000115020.16	0.188699	4.02914e-05	Adipose_Visceral_Omentum.v8.signif_variant_gene_pairs.txt.gz	chr2_208400337_T_C_b38	Thyroid.v8.sqtl_signifpairs.txt.gz	7.37344e-12	chr2:208346147:208350024:clu_54426:ENSG00000115020.16
rs12617780	Streptococcus.dysgalactiae	2	208400337	snv	T	C	C	0.769918328	2	208400337	208400337	T	C	intronic	PTH2R	.	.	.	chr2_208400337_T_C_b38	chr2	208400337	T	C	ENSG00000115020.16	0.188699	4.02914e-05	Adipose_Visceral_Omentum.v8.signif_variant_gene_pairs.txt.gz	chr2_208400337_T_C_b38	Artery_Aorta.v8.sqtl_signifpairs.txt.gz	2.04058e-09	chr2:208346147:208350024:clu_45013:ENSG00000115020.16
rs12617780	Streptococcus.dysgalactiae	2	208400337	snv	T	C	C	0.769918328	2	208400337	208400337	T	C	intronic	PTH2R	.	.	.	chr2_208400337_T_C_b38	chr2	208400337	T	C	ENSG00000115020.16	0.193182	2.4039e-06	Breast_Mammary_Tissue.v8.signif_variant_gene_pairs.txt.gz	chr2_208400337_T_C_b38	Lung.v8.sqtl_signifpairs.txt.gz	1.64623e-10	chr2:208346147:208350024:clu_53974:ENSG00000115020.16
rs12617780	Streptococcus.dysgalactiae	2	208400337	snv	T	C	C	0.769918328	2	208400337	208400337	T	C	intronic	PTH2R	.	.	.	chr2_208400337_T_C_b38	chr2	208400337	T	C	ENSG00000115020.16	0.193182	2.4039e-06	Breast_Mammary_Tissue.v8.signif_variant_gene_pairs.txt.gz	chr2_208400337_T_C_b38	Cells_Cultured_fibroblasts.v8.sqtl_signifpairs.txt.gz	1.23423e-16	chr2:208346147:208350024:clu_40957:ENSG00000115020.16
rs12617780	Streptococcus.dysgalactiae	2	208400337	snv	T	C	C	0.769918328	2	208400337	208400337	T	C	intronic	PTH2R	.	.	.	chr2_208400337_T_C_b38	chr2	208400337	T	C	ENSG00000115020.16	0.193182	2.4039e-06	Breast_Mammary_Tissue.v8.signif_variant_gene_pairs.txt.gz	chr2_208400337_T_C_b38	Adipose_Visceral_Omentum.v8.sqtl_signifpairs.txt.gz	1.21423e-11	chr2:208346147:208350024:clu_49771:ENSG00000115020.16
rs12617780	Streptococcus.dysgalactiae	2	208400337	snv	T	C	C	0.769918328	2	208400337	208400337	T	C	intronic	PTH2R	.	.	.	chr2_208400337_T_C_b38	chr2	208400337	T	C	ENSG00000115020.16	0.193182	2.4039e-06	Breast_Mammary_Tissue.v8.signif_variant_gene_pairs.txt.gz	chr2_208400337_T_C_b38	Thyroid.v8.sqtl_signifpairs.txt.gz	7.37344e-12	chr2:208346147:208350024:clu_54426:ENSG00000115020.16
rs12617780	Streptococcus.dysgalactiae	2	208400337	snv	T	C	C	0.769918328	2	208400337	208400337	T	C	intronic	PTH2R	.	.	.	chr2_208400337_T_C_b38	chr2	208400337	T	C	ENSG00000115020.16	0.193182	2.4039e-06	Breast_Mammary_Tissue.v8.signif_variant_gene_pairs.txt.gz	chr2_208400337_T_C_b38	Artery_Aorta.v8.sqtl_signifpairs.txt.gz	2.04058e-09	chr2:208346147:208350024:clu_45013:ENSG00000115020.16
rs12617780	Streptococcus.dysgalactiae	2	208400337	snv	T	C	C	0.769918328	2	208400337	208400337	T	C	intronic	PTH2R	.	.	.	chr2_208400337_T_C_b38	chr2	208400337	T	C	ENSG00000115020.16	0.188699	4.02914e-05	Adipose_Visceral_Omentum.v8.signif_variant_gene_pairs.txt.gz	chr2_208400337_T_C_b38	Lung.v8.sqtl_signifpairs.txt.gz	1.64623e-10	chr2:208346147:208350024:clu_53974:ENSG00000115020.16
rs12617780	Streptococcus.dysgalactiae	2	208400337	snv	T	C	C	0.769918328	2	208400337	208400337	T	C	intronic	PTH2R	.	.	.	chr2_208400337_T_C_b38	chr2	208400337	T	C	ENSG00000115020.16	0.188699	4.02914e-05	Adipose_Visceral_Omentum.v8.signif_variant_gene_pairs.txt.gz	chr2_208400337_T_C_b38	Cells_Cultured_fibroblasts.v8.sqtl_signifpairs.txt.gz	1.23423e-16	chr2:208346147:208350024:clu_40957:ENSG00000115020.16
rs12617780	Streptococcus.dysgalactiae	2	208400337	snv	T	C	C	0.769918328	2	208400337	208400337	T	C	intronic	PTH2R	.	.	.	chr2_208400337_T_C_b38	chr2	208400337	T	C	ENSG00000115020.16	0.188699	4.02914e-05	Adipose_Visceral_Omentum.v8.signif_variant_gene_pairs.txt.gz	chr2_208400337_T_C_b38	Adipose_Visceral_Omentum.v8.sqtl_signifpairs.txt.gz	1.21423e-11	chr2:208346147:208350024:clu_49771:ENSG00000115020.16
rs12617780	Streptococcus.dysgalactiae	2	208400337	snv	T	C	C	0.769918328	2	208400337	208400337	T	C	intronic	PTH2R	.	.	.	chr2_208400337_T_C_b38	chr2	208400337	T	C	ENSG00000115020.16	0.188699	4.02914e-05	Adipose_Visceral_Omentum.v8.signif_variant_gene_pairs.txt.gz	chr2_208400337_T_C_b38	Thyroid.v8.sqtl_signifpairs.txt.gz	7.37344e-12	chr2:208346147:208350024:clu_54426:ENSG00000115020.16
rs12617780	Streptococcus.dysgalactiae	2	208400337	snv	T	C	C	0.769918328	2	208400337	208400337	T	C	intronic	PTH2R	.	.	.	chr2_208400337_T_C_b38	chr2	208400337	T	C	ENSG00000115020.16	0.188699	4.02914e-05	Adipose_Visceral_Omentum.v8.signif_variant_gene_pairs.txt.gz	chr2_208400337_T_C_b38	Artery_Aorta.v8.sqtl_signifpairs.txt.gz	2.04058e-09	chr2:208346147:208350024:clu_45013:ENSG00000115020.16
rs12617780	Streptococcus.dysgalactiae	2	208400337	snv	T	C	C	0.769918328	2	208400337	208400337	T	C	intronic	PTH2R	.	.	.	chr2_208400337_T_C_b38	chr2	208400337	T	C	ENSG00000115020.16	0.194617	2.87522e-20	Cells_Cultured_fibroblasts.v8.signif_variant_gene_pairs.txt.gz	chr2_208400337_T_C_b38	Lung.v8.sqtl_signifpairs.txt.gz	1.64623e-10	chr2:208346147:208350024:clu_53974:ENSG00000115020.16
rs12617780	Streptococcus.dysgalactiae	2	208400337	snv	T	C	C	0.769918328	2	208400337	208400337	T	C	intronic	PTH2R	.	.	.	chr2_208400337_T_C_b38	chr2	208400337	T	C	ENSG00000115020.16	0.194617	2.87522e-20	Cells_Cultured_fibroblasts.v8.signif_variant_gene_pairs.txt.gz	chr2_208400337_T_C_b38	Cells_Cultured_fibroblasts.v8.sqtl_signifpairs.txt.gz	1.23423e-16	chr2:208346147:208350024:clu_40957:ENSG00000115020.16
rs12617780	Streptococcus.dysgalactiae	2	208400337	snv	T	C	C	0.769918328	2	208400337	208400337	T	C	intronic	PTH2R	.	.	.	chr2_208400337_T_C_b38	chr2	208400337	T	C	ENSG00000115020.16	0.194617	2.87522e-20	Cells_Cultured_fibroblasts.v8.signif_variant_gene_pairs.txt.gz	chr2_208400337_T_C_b38	Adipose_Visceral_Omentum.v8.sqtl_signifpairs.txt.gz	1.21423e-11	chr2:208346147:208350024:clu_49771:ENSG00000115020.16
rs12617780	Streptococcus.dysgalactiae	2	208400337	snv	T	C	C	0.769918328	2	208400337	208400337	T	C	intronic	PTH2R	.	.	.	chr2_208400337_T_C_b38	chr2	208400337	T	C	ENSG00000115020.16	0.194617	2.87522e-20	Cells_Cultured_fibroblasts.v8.signif_variant_gene_pairs.txt.gz	chr2_208400337_T_C_b38	Thyroid.v8.sqtl_signifpairs.txt.gz	7.37344e-12	chr2:208346147:208350024:clu_54426:ENSG00000115020.16
rs12617780	Streptococcus.dysgalactiae	2	208400337	snv	T	C	C	0.769918328	2	208400337	208400337	T	C	intronic	PTH2R	.	.	.	chr2_208400337_T_C_b38	chr2	208400337	T	C	ENSG00000115020.16	0.194617	2.87522e-20	Cells_Cultured_fibroblasts.v8.signif_variant_gene_pairs.txt.gz	chr2_208400337_T_C_b38	Artery_Aorta.v8.sqtl_signifpairs.txt.gz	2.04058e-09	chr2:208346147:208350024:clu_45013:ENSG00000115020.16
rs12619053	Bacteroides.fragilis	2	19726699	snv	G	A	A	0.120498615	2	19726699	19726699	G	A	intergenic	ENSG00000235911;LINC00954	dist=9123;dist=142161	.	.	NA	NA	NA	NA	NA	NA	NA	NA	NA	NA	NA	NA	NA
rs12663809	Streptococcus.anginosus	6	134106344	snv	A	G	G	0.051661175	6	134106344	134106344	A	G	ncRNA_intronic	ENSG00000287413	.	.	.	NA	NA	NA	NA	NA	NA	NA	NA	NA	NA	NA	NA	NA
rs12679719	Streptococcus.anginosus	8	20483114	snv	A	G,T	NA	NA	8	20483114	20483114	A	G	intergenic	ENSG00000253164;ENSG00000253300	dist=110345;dist=172070	.	.	NA	NA	NA	NA	NA	NA	NA	NA	NA	NA	NA	NA	NA
rs12679719	Streptococcus.anginosus	8	20483114	snv	A	G,T	NA	NA	8	20483114	20483114	A	G	intergenic	ENSG00000253164;ENSG00000253300	dist=110345;dist=172070	.	.	NA	NA	NA	NA	NA	NA	NA	NA	NA	NA	NA	NA	NA
rs12680041	Anaerococcus.obesiensis	8	106357681	snv	C	A,T	T	0.065890309	8	106357681	106357681	C	T	intronic	OXR1	.	.	.	NA	NA	NA	NA	NA	NA	NA	NA	NA	NA	NA	NA	NA
rs12680041	Anaerococcus.obesiensis	8	106357681	snv	C	A,T	T	0.065890309	8	106357681	106357681	C	T	intronic	OXR1	.	.	.	NA	NA	NA	NA	NA	NA	NA	NA	NA	NA	NA	NA	NA
rs12682257	Anaerococcus.obesiensis	8	106357764	snv	T	C	C	0.067507387	8	106357764	106357764	T	C	intronic	OXR1	.	.	.	NA	NA	NA	NA	NA	NA	NA	NA	NA	NA	NA	NA	NA
rs12682257	Anaerococcus.obesiensis	8	106357764	snv	T	C	C	0.067507387	8	106357764	106357764	T	C	intronic	OXR1	.	.	.	NA	NA	NA	NA	NA	NA	NA	NA	NA	NA	NA	NA	NA
rs1284590816	Veillonella.parvula	14	70446363	snv	G	A	NA	NA	NA	NA	NA	NA	NA	NA	NA	NA	NA	NA	NA	NA	NA	NA	NA	NA	NA	NA	NA	NA	NA	NA	NA
rs12949515	Citrobacter.koseri	17	5659654	snv	T	C	C	0.093069081	17	5659654	5659654	T	C	intergenic	NLRP1;ENSG00000286356	dist=40230;dist=40572	.	.	NA	NA	NA	NA	NA	NA	NA	NA	NA	chr17_5659654_T_C_b38	Adipose_Visceral_Omentum.v8.sqtl_signifpairs.txt.gz	8.26455e-07	chr17:5533384:5536851:clu_12687:ENSG00000091592.15
rs12949515	Citrobacter.koseri	17	5659654	snv	T	C	C	0.093069081	17	5659654	5659654	T	C	intergenic	NLRP1;ENSG00000286356	dist=40230;dist=40572	.	.	NA	NA	NA	NA	NA	NA	NA	NA	NA	chr17_5659654_T_C_b38	Cells_Cultured_fibroblasts.v8.sqtl_signifpairs.txt.gz	3.99545e-08	chr17:5533384:5536851:clu_10515:ENSG00000091592.15
rs12949515	Citrobacter.koseri	17	5659654	snv	T	C	C	0.093069081	17	5659654	5659654	T	C	intergenic	NLRP1;ENSG00000286356	dist=40230;dist=40572	.	.	NA	NA	NA	NA	NA	NA	NA	NA	NA	chr17_5659654_T_C_b38	Skin_Sun_Exposed_Lower_leg.v8.sqtl_signifpairs.txt.gz	9.09668e-12	chr17:5533384:5536851:clu_13224:ENSG00000091592.15
rs12949515	Citrobacter.koseri	17	5659654	snv	T	C	C	0.093069081	17	5659654	5659654	T	C	intergenic	NLRP1;ENSG00000286356	dist=40230;dist=40572	.	.	NA	NA	NA	NA	NA	NA	NA	NA	NA	chr17_5659654_T_C_b38	Artery_Tibial.v8.sqtl_signifpairs.txt.gz	5.88327e-07	chr17:5533384:5536851:clu_11985:ENSG00000091592.15
rs12949515	Citrobacter.koseri	17	5659654	snv	T	C	C	0.093069081	17	5659654	5659654	T	C	intergenic	NLRP1;ENSG00000286356	dist=40230;dist=40572	.	.	NA	NA	NA	NA	NA	NA	NA	NA	NA	chr17_5659654_T_C_b38	Thyroid.v8.sqtl_signifpairs.txt.gz	6.43043e-08	chr17:5533384:5536851:clu_13775:ENSG00000091592.15
rs12949515	Citrobacter.koseri	17	5659654	snv	T	C	C	0.093069081	17	5659654	5659654	T	C	intergenic	NLRP1;ENSG00000286356	dist=40230;dist=40572	.	.	NA	NA	NA	NA	NA	NA	NA	NA	NA	chr17_5659654_T_C_b38	Nerve_Tibial.v8.sqtl_signifpairs.txt.gz	2.91819e-09	chr17:5533384:5536851:clu_13505:ENSG00000091592.15
rs12949515	Citrobacter.koseri	17	5659654	snv	T	C	C	0.093069081	17	5659654	5659654	T	C	intergenic	NLRP1;ENSG00000286356	dist=40230;dist=40572	.	.	NA	NA	NA	NA	NA	NA	NA	NA	NA	chr17_5659654_T_C_b38	Lung.v8.sqtl_signifpairs.txt.gz	1.9961e-08	chr17:5533384:5536851:clu_13644:ENSG00000091592.15
rs12949515	Citrobacter.koseri	17	5659654	snv	T	C	C	0.093069081	17	5659654	5659654	T	C	intergenic	NLRP1;ENSG00000286356	dist=40230;dist=40572	.	.	NA	NA	NA	NA	NA	NA	NA	NA	NA	chr17_5659654_T_C_b38	Adipose_Subcutaneous.v8.sqtl_signifpairs.txt.gz	1.14861e-07	chr17:5533384:5536851:clu_13080:ENSG00000091592.15
rs12949515	Citrobacter.koseri	17	5659654	snv	T	C	C	0.093069081	17	5659654	5659654	T	C	intergenic	NLRP1;ENSG00000286356	dist=40230;dist=40572	.	.	NA	NA	NA	NA	NA	NA	NA	NA	NA	chr17_5659654_T_C_b38	Breast_Mammary_Tissue.v8.sqtl_signifpairs.txt.gz	8.26838e-10	chr17:5533384:5536851:clu_13042:ENSG00000091592.15
rs12949515	Citrobacter.koseri	17	5659654	snv	T	C	C	0.093069081	17	5659654	5659654	T	C	intergenic	NLRP1;ENSG00000286356	dist=40230;dist=40572	.	.	NA	NA	NA	NA	NA	NA	NA	NA	NA	chr17_5659654_T_C_b38	Whole_Blood.v8.sqtl_signifpairs.txt.gz	4.52369e-11	chr17:5533384:5536851:clu_10302:ENSG00000091592.15
rs12949515	Citrobacter.koseri	17	5659654	snv	T	C	C	0.093069081	17	5659654	5659654	T	C	intergenic	NLRP1;ENSG00000286356	dist=40230;dist=40572	.	.	NA	NA	NA	NA	NA	NA	NA	NA	NA	chr17_5659654_T_C_b38	Artery_Aorta.v8.sqtl_signifpairs.txt.gz	3.22974e-10	chr17:5533384:5536851:clu_11581:ENSG00000091592.15
rs13375443	Anaerococcus.octavius	1	196591992	snv	T	C	C	0.151276158	1	196591992	196591992	T	C	intronic	KCNT2	.	.	.	NA	NA	NA	NA	NA	NA	NA	NA	NA	NA	NA	NA	NA
rs13392540	Streptococcus.dysgalactiae	2	208264090	snv	G	A,C,T	NA	NA	2	208264090	208264090	G	C	intergenic	IDH1-AS1;PIKFYVE	dist=7909;dist=2165	.	.	chr2_208264090_G_C_b38	chr2	208264090	G	C	ENSG00000115020.16	0.237634	3.01791e-08	Esophagus_Muscularis.v8.signif_variant_gene_pairs.txt.gz	chr2_208264090_G_C_b38	Minor_Salivary_Gland.v8.sqtl_signifpairs.txt.gz	5.12894e-09	chr2:208346147:208350024:clu_40643:ENSG00000115020.16
rs13392540	Streptococcus.dysgalactiae	2	208264090	snv	G	A,C,T	NA	NA	2	208264090	208264090	G	C	intergenic	IDH1-AS1;PIKFYVE	dist=7909;dist=2165	.	.	chr2_208264090_G_C_b38	chr2	208264090	G	C	ENSG00000115020.16	0.237634	3.01791e-08	Esophagus_Muscularis.v8.signif_variant_gene_pairs.txt.gz	chr2_208264090_G_C_b38	Lung.v8.sqtl_signifpairs.txt.gz	1.55938e-13	chr2:208346147:208350024:clu_53974:ENSG00000115020.16
rs13392540	Streptococcus.dysgalactiae	2	208264090	snv	G	A,C,T	NA	NA	2	208264090	208264090	G	C	intergenic	IDH1-AS1;PIKFYVE	dist=7909;dist=2165	.	.	chr2_208264090_G_C_b38	chr2	208264090	G	C	ENSG00000115020.16	0.237634	3.01791e-08	Esophagus_Muscularis.v8.signif_variant_gene_pairs.txt.gz	chr2_208264090_G_C_b38	Adipose_Visceral_Omentum.v8.sqtl_signifpairs.txt.gz	1.52392e-15	chr2:208346147:208350024:clu_49771:ENSG00000115020.16
rs13392540	Streptococcus.dysgalactiae	2	208264090	snv	G	A,C,T	NA	NA	2	208264090	208264090	G	C	intergenic	IDH1-AS1;PIKFYVE	dist=7909;dist=2165	.	.	chr2_208264090_G_C_b38	chr2	208264090	G	C	ENSG00000115020.16	0.237634	3.01791e-08	Esophagus_Muscularis.v8.signif_variant_gene_pairs.txt.gz	chr2_208264090_G_C_b38	Cells_Cultured_fibroblasts.v8.sqtl_signifpairs.txt.gz	1.74778e-23	chr2:208346147:208350024:clu_40957:ENSG00000115020.16
rs13392540	Streptococcus.dysgalactiae	2	208264090	snv	G	A,C,T	NA	NA	2	208264090	208264090	G	C	intergenic	IDH1-AS1;PIKFYVE	dist=7909;dist=2165	.	.	chr2_208264090_G_C_b38	chr2	208264090	G	C	ENSG00000115020.16	0.237634	3.01791e-08	Esophagus_Muscularis.v8.signif_variant_gene_pairs.txt.gz	chr2_208264090_G_C_b38	Adipose_Subcutaneous.v8.sqtl_signifpairs.txt.gz	4.3086e-07	chr2:208346147:208347859:clu_51056:ENSG00000115020.16
rs13392540	Streptococcus.dysgalactiae	2	208264090	snv	G	A,C,T	NA	NA	2	208264090	208264090	G	C	intergenic	IDH1-AS1;PIKFYVE	dist=7909;dist=2165	.	.	chr2_208264090_G_C_b38	chr2	208264090	G	C	ENSG00000115020.16	0.237634	3.01791e-08	Esophagus_Muscularis.v8.signif_variant_gene_pairs.txt.gz	chr2_208264090_G_C_b38	Thyroid.v8.sqtl_signifpairs.txt.gz	7.67135e-19	chr2:208346147:208350024:clu_54426:ENSG00000115020.16
rs13392540	Streptococcus.dysgalactiae	2	208264090	snv	G	A,C,T	NA	NA	2	208264090	208264090	G	C	intergenic	IDH1-AS1;PIKFYVE	dist=7909;dist=2165	.	.	chr2_208264090_G_C_b38	chr2	208264090	G	C	ENSG00000115020.16	0.237634	3.01791e-08	Esophagus_Muscularis.v8.signif_variant_gene_pairs.txt.gz	chr2_208264090_G_C_b38	Artery_Aorta.v8.sqtl_signifpairs.txt.gz	6.43752e-14	chr2:208346147:208350024:clu_45013:ENSG00000115020.16
rs13392540	Streptococcus.dysgalactiae	2	208264090	snv	G	A,C,T	NA	NA	2	208264090	208264090	G	C	intergenic	IDH1-AS1;PIKFYVE	dist=7909;dist=2165	.	.	chr2_208264090_G_C_b38	chr2	208264090	G	C	ENSG00000115020.16	0.237634	3.01791e-08	Esophagus_Muscularis.v8.signif_variant_gene_pairs.txt.gz	chr2_208264090_G_C_b38	Adrenal_Gland.v8.sqtl_signifpairs.txt.gz	4.45413e-07	chr2:208346147:208350024:clu_40367:ENSG00000115020.16
rs13392540	Streptococcus.dysgalactiae	2	208264090	snv	G	A,C,T	NA	NA	2	208264090	208264090	G	C	intergenic	IDH1-AS1;PIKFYVE	dist=7909;dist=2165	.	.	chr2_208264090_G_C_b38	chr2	208264090	G	C	ENSG00000115020.16	0.236674	2.27883e-05	Adipose_Visceral_Omentum.v8.signif_variant_gene_pairs.txt.gz	chr2_208264090_G_C_b38	Minor_Salivary_Gland.v8.sqtl_signifpairs.txt.gz	5.12894e-09	chr2:208346147:208350024:clu_40643:ENSG00000115020.16
rs13392540	Streptococcus.dysgalactiae	2	208264090	snv	G	A,C,T	NA	NA	2	208264090	208264090	G	C	intergenic	IDH1-AS1;PIKFYVE	dist=7909;dist=2165	.	.	chr2_208264090_G_C_b38	chr2	208264090	G	C	ENSG00000115020.16	0.236674	2.27883e-05	Adipose_Visceral_Omentum.v8.signif_variant_gene_pairs.txt.gz	chr2_208264090_G_C_b38	Lung.v8.sqtl_signifpairs.txt.gz	1.55938e-13	chr2:208346147:208350024:clu_53974:ENSG00000115020.16
rs13392540	Streptococcus.dysgalactiae	2	208264090	snv	G	A,C,T	NA	NA	2	208264090	208264090	G	C	intergenic	IDH1-AS1;PIKFYVE	dist=7909;dist=2165	.	.	chr2_208264090_G_C_b38	chr2	208264090	G	C	ENSG00000115020.16	0.236674	2.27883e-05	Adipose_Visceral_Omentum.v8.signif_variant_gene_pairs.txt.gz	chr2_208264090_G_C_b38	Adipose_Visceral_Omentum.v8.sqtl_signifpairs.txt.gz	1.52392e-15	chr2:208346147:208350024:clu_49771:ENSG00000115020.16
rs13392540	Streptococcus.dysgalactiae	2	208264090	snv	G	A,C,T	NA	NA	2	208264090	208264090	G	C	intergenic	IDH1-AS1;PIKFYVE	dist=7909;dist=2165	.	.	chr2_208264090_G_C_b38	chr2	208264090	G	C	ENSG00000115020.16	0.236674	2.27883e-05	Adipose_Visceral_Omentum.v8.signif_variant_gene_pairs.txt.gz	chr2_208264090_G_C_b38	Cells_Cultured_fibroblasts.v8.sqtl_signifpairs.txt.gz	1.74778e-23	chr2:208346147:208350024:clu_40957:ENSG00000115020.16
rs13392540	Streptococcus.dysgalactiae	2	208264090	snv	G	A,C,T	NA	NA	2	208264090	208264090	G	C	intergenic	IDH1-AS1;PIKFYVE	dist=7909;dist=2165	.	.	chr2_208264090_G_C_b38	chr2	208264090	G	C	ENSG00000115020.16	0.236674	2.27883e-05	Adipose_Visceral_Omentum.v8.signif_variant_gene_pairs.txt.gz	chr2_208264090_G_C_b38	Adipose_Subcutaneous.v8.sqtl_signifpairs.txt.gz	4.3086e-07	chr2:208346147:208347859:clu_51056:ENSG00000115020.16
rs13392540	Streptococcus.dysgalactiae	2	208264090	snv	G	A,C,T	NA	NA	2	208264090	208264090	G	C	intergenic	IDH1-AS1;PIKFYVE	dist=7909;dist=2165	.	.	chr2_208264090_G_C_b38	chr2	208264090	G	C	ENSG00000115020.16	0.236674	2.27883e-05	Adipose_Visceral_Omentum.v8.signif_variant_gene_pairs.txt.gz	chr2_208264090_G_C_b38	Thyroid.v8.sqtl_signifpairs.txt.gz	7.67135e-19	chr2:208346147:208350024:clu_54426:ENSG00000115020.16
rs13392540	Streptococcus.dysgalactiae	2	208264090	snv	G	A,C,T	NA	NA	2	208264090	208264090	G	C	intergenic	IDH1-AS1;PIKFYVE	dist=7909;dist=2165	.	.	chr2_208264090_G_C_b38	chr2	208264090	G	C	ENSG00000115020.16	0.236674	2.27883e-05	Adipose_Visceral_Omentum.v8.signif_variant_gene_pairs.txt.gz	chr2_208264090_G_C_b38	Artery_Aorta.v8.sqtl_signifpairs.txt.gz	6.43752e-14	chr2:208346147:208350024:clu_45013:ENSG00000115020.16
rs13392540	Streptococcus.dysgalactiae	2	208264090	snv	G	A,C,T	NA	NA	2	208264090	208264090	G	C	intergenic	IDH1-AS1;PIKFYVE	dist=7909;dist=2165	.	.	chr2_208264090_G_C_b38	chr2	208264090	G	C	ENSG00000115020.16	0.236674	2.27883e-05	Adipose_Visceral_Omentum.v8.signif_variant_gene_pairs.txt.gz	chr2_208264090_G_C_b38	Adrenal_Gland.v8.sqtl_signifpairs.txt.gz	4.45413e-07	chr2:208346147:208350024:clu_40367:ENSG00000115020.16
rs13392540	Streptococcus.dysgalactiae	2	208264090	snv	G	A,C,T	NA	NA	2	208264090	208264090	G	C	intergenic	IDH1-AS1;PIKFYVE	dist=7909;dist=2165	.	.	chr2_208264090_G_C_b38	chr2	208264090	G	C	ENSG00000115020.16	0.177215	3.20465e-05	Pituitary.v8.signif_variant_gene_pairs.txt.gz	chr2_208264090_G_C_b38	Minor_Salivary_Gland.v8.sqtl_signifpairs.txt.gz	5.12894e-09	chr2:208346147:208350024:clu_40643:ENSG00000115020.16
rs13392540	Streptococcus.dysgalactiae	2	208264090	snv	G	A,C,T	NA	NA	2	208264090	208264090	G	C	intergenic	IDH1-AS1;PIKFYVE	dist=7909;dist=2165	.	.	chr2_208264090_G_C_b38	chr2	208264090	G	C	ENSG00000115020.16	0.177215	3.20465e-05	Pituitary.v8.signif_variant_gene_pairs.txt.gz	chr2_208264090_G_C_b38	Lung.v8.sqtl_signifpairs.txt.gz	1.55938e-13	chr2:208346147:208350024:clu_53974:ENSG00000115020.16
rs13392540	Streptococcus.dysgalactiae	2	208264090	snv	G	A,C,T	NA	NA	2	208264090	208264090	G	C	intergenic	IDH1-AS1;PIKFYVE	dist=7909;dist=2165	.	.	chr2_208264090_G_C_b38	chr2	208264090	G	C	ENSG00000115020.16	0.177215	3.20465e-05	Pituitary.v8.signif_variant_gene_pairs.txt.gz	chr2_208264090_G_C_b38	Adipose_Visceral_Omentum.v8.sqtl_signifpairs.txt.gz	1.52392e-15	chr2:208346147:208350024:clu_49771:ENSG00000115020.16
rs13392540	Streptococcus.dysgalactiae	2	208264090	snv	G	A,C,T	NA	NA	2	208264090	208264090	G	C	intergenic	IDH1-AS1;PIKFYVE	dist=7909;dist=2165	.	.	chr2_208264090_G_C_b38	chr2	208264090	G	C	ENSG00000115020.16	0.177215	3.20465e-05	Pituitary.v8.signif_variant_gene_pairs.txt.gz	chr2_208264090_G_C_b38	Cells_Cultured_fibroblasts.v8.sqtl_signifpairs.txt.gz	1.74778e-23	chr2:208346147:208350024:clu_40957:ENSG00000115020.16
rs13392540	Streptococcus.dysgalactiae	2	208264090	snv	G	A,C,T	NA	NA	2	208264090	208264090	G	C	intergenic	IDH1-AS1;PIKFYVE	dist=7909;dist=2165	.	.	chr2_208264090_G_C_b38	chr2	208264090	G	C	ENSG00000115020.16	0.177215	3.20465e-05	Pituitary.v8.signif_variant_gene_pairs.txt.gz	chr2_208264090_G_C_b38	Adipose_Subcutaneous.v8.sqtl_signifpairs.txt.gz	4.3086e-07	chr2:208346147:208347859:clu_51056:ENSG00000115020.16
rs13392540	Streptococcus.dysgalactiae	2	208264090	snv	G	A,C,T	NA	NA	2	208264090	208264090	G	C	intergenic	IDH1-AS1;PIKFYVE	dist=7909;dist=2165	.	.	chr2_208264090_G_C_b38	chr2	208264090	G	C	ENSG00000115020.16	0.177215	3.20465e-05	Pituitary.v8.signif_variant_gene_pairs.txt.gz	chr2_208264090_G_C_b38	Thyroid.v8.sqtl_signifpairs.txt.gz	7.67135e-19	chr2:208346147:208350024:clu_54426:ENSG00000115020.16
rs13392540	Streptococcus.dysgalactiae	2	208264090	snv	G	A,C,T	NA	NA	2	208264090	208264090	G	C	intergenic	IDH1-AS1;PIKFYVE	dist=7909;dist=2165	.	.	chr2_208264090_G_C_b38	chr2	208264090	G	C	ENSG00000115020.16	0.177215	3.20465e-05	Pituitary.v8.signif_variant_gene_pairs.txt.gz	chr2_208264090_G_C_b38	Artery_Aorta.v8.sqtl_signifpairs.txt.gz	6.43752e-14	chr2:208346147:208350024:clu_45013:ENSG00000115020.16
rs13392540	Streptococcus.dysgalactiae	2	208264090	snv	G	A,C,T	NA	NA	2	208264090	208264090	G	C	intergenic	IDH1-AS1;PIKFYVE	dist=7909;dist=2165	.	.	chr2_208264090_G_C_b38	chr2	208264090	G	C	ENSG00000115020.16	0.177215	3.20465e-05	Pituitary.v8.signif_variant_gene_pairs.txt.gz	chr2_208264090_G_C_b38	Adrenal_Gland.v8.sqtl_signifpairs.txt.gz	4.45413e-07	chr2:208346147:208350024:clu_40367:ENSG00000115020.16
rs13392540	Streptococcus.dysgalactiae	2	208264090	snv	G	A,C,T	NA	NA	2	208264090	208264090	G	C	intergenic	IDH1-AS1;PIKFYVE	dist=7909;dist=2165	.	.	chr2_208264090_G_C_b38	chr2	208264090	G	C	ENSG00000138413.13	0.23706	0.000137624	Cells_Cultured_fibroblasts.v8.signif_variant_gene_pairs.txt.gz	chr2_208264090_G_C_b38	Minor_Salivary_Gland.v8.sqtl_signifpairs.txt.gz	5.12894e-09	chr2:208346147:208350024:clu_40643:ENSG00000115020.16
rs13392540	Streptococcus.dysgalactiae	2	208264090	snv	G	A,C,T	NA	NA	2	208264090	208264090	G	C	intergenic	IDH1-AS1;PIKFYVE	dist=7909;dist=2165	.	.	chr2_208264090_G_C_b38	chr2	208264090	G	C	ENSG00000138413.13	0.23706	0.000137624	Cells_Cultured_fibroblasts.v8.signif_variant_gene_pairs.txt.gz	chr2_208264090_G_C_b38	Lung.v8.sqtl_signifpairs.txt.gz	1.55938e-13	chr2:208346147:208350024:clu_53974:ENSG00000115020.16
rs13392540	Streptococcus.dysgalactiae	2	208264090	snv	G	A,C,T	NA	NA	2	208264090	208264090	G	C	intergenic	IDH1-AS1;PIKFYVE	dist=7909;dist=2165	.	.	chr2_208264090_G_C_b38	chr2	208264090	G	C	ENSG00000138413.13	0.23706	0.000137624	Cells_Cultured_fibroblasts.v8.signif_variant_gene_pairs.txt.gz	chr2_208264090_G_C_b38	Adipose_Visceral_Omentum.v8.sqtl_signifpairs.txt.gz	1.52392e-15	chr2:208346147:208350024:clu_49771:ENSG00000115020.16
rs13392540	Streptococcus.dysgalactiae	2	208264090	snv	G	A,C,T	NA	NA	2	208264090	208264090	G	C	intergenic	IDH1-AS1;PIKFYVE	dist=7909;dist=2165	.	.	chr2_208264090_G_C_b38	chr2	208264090	G	C	ENSG00000138413.13	0.23706	0.000137624	Cells_Cultured_fibroblasts.v8.signif_variant_gene_pairs.txt.gz	chr2_208264090_G_C_b38	Cells_Cultured_fibroblasts.v8.sqtl_signifpairs.txt.gz	1.74778e-23	chr2:208346147:208350024:clu_40957:ENSG00000115020.16
rs13392540	Streptococcus.dysgalactiae	2	208264090	snv	G	A,C,T	NA	NA	2	208264090	208264090	G	C	intergenic	IDH1-AS1;PIKFYVE	dist=7909;dist=2165	.	.	chr2_208264090_G_C_b38	chr2	208264090	G	C	ENSG00000138413.13	0.23706	0.000137624	Cells_Cultured_fibroblasts.v8.signif_variant_gene_pairs.txt.gz	chr2_208264090_G_C_b38	Adipose_Subcutaneous.v8.sqtl_signifpairs.txt.gz	4.3086e-07	chr2:208346147:208347859:clu_51056:ENSG00000115020.16
rs13392540	Streptococcus.dysgalactiae	2	208264090	snv	G	A,C,T	NA	NA	2	208264090	208264090	G	C	intergenic	IDH1-AS1;PIKFYVE	dist=7909;dist=2165	.	.	chr2_208264090_G_C_b38	chr2	208264090	G	C	ENSG00000138413.13	0.23706	0.000137624	Cells_Cultured_fibroblasts.v8.signif_variant_gene_pairs.txt.gz	chr2_208264090_G_C_b38	Thyroid.v8.sqtl_signifpairs.txt.gz	7.67135e-19	chr2:208346147:208350024:clu_54426:ENSG00000115020.16
rs13392540	Streptococcus.dysgalactiae	2	208264090	snv	G	A,C,T	NA	NA	2	208264090	208264090	G	C	intergenic	IDH1-AS1;PIKFYVE	dist=7909;dist=2165	.	.	chr2_208264090_G_C_b38	chr2	208264090	G	C	ENSG00000138413.13	0.23706	0.000137624	Cells_Cultured_fibroblasts.v8.signif_variant_gene_pairs.txt.gz	chr2_208264090_G_C_b38	Artery_Aorta.v8.sqtl_signifpairs.txt.gz	6.43752e-14	chr2:208346147:208350024:clu_45013:ENSG00000115020.16
rs13392540	Streptococcus.dysgalactiae	2	208264090	snv	G	A,C,T	NA	NA	2	208264090	208264090	G	C	intergenic	IDH1-AS1;PIKFYVE	dist=7909;dist=2165	.	.	chr2_208264090_G_C_b38	chr2	208264090	G	C	ENSG00000138413.13	0.23706	0.000137624	Cells_Cultured_fibroblasts.v8.signif_variant_gene_pairs.txt.gz	chr2_208264090_G_C_b38	Adrenal_Gland.v8.sqtl_signifpairs.txt.gz	4.45413e-07	chr2:208346147:208350024:clu_40367:ENSG00000115020.16
rs13392540	Streptococcus.dysgalactiae	2	208264090	snv	G	A,C,T	NA	NA	2	208264090	208264090	G	C	intergenic	IDH1-AS1;PIKFYVE	dist=7909;dist=2165	.	.	chr2_208264090_G_C_b38	chr2	208264090	G	C	ENSG00000115020.16	0.231061	5.46325e-06	Breast_Mammary_Tissue.v8.signif_variant_gene_pairs.txt.gz	chr2_208264090_G_C_b38	Minor_Salivary_Gland.v8.sqtl_signifpairs.txt.gz	5.12894e-09	chr2:208346147:208350024:clu_40643:ENSG00000115020.16
rs13392540	Streptococcus.dysgalactiae	2	208264090	snv	G	A,C,T	NA	NA	2	208264090	208264090	G	C	intergenic	IDH1-AS1;PIKFYVE	dist=7909;dist=2165	.	.	chr2_208264090_G_C_b38	chr2	208264090	G	C	ENSG00000115020.16	0.231061	5.46325e-06	Breast_Mammary_Tissue.v8.signif_variant_gene_pairs.txt.gz	chr2_208264090_G_C_b38	Lung.v8.sqtl_signifpairs.txt.gz	1.55938e-13	chr2:208346147:208350024:clu_53974:ENSG00000115020.16
rs13392540	Streptococcus.dysgalactiae	2	208264090	snv	G	A,C,T	NA	NA	2	208264090	208264090	G	C	intergenic	IDH1-AS1;PIKFYVE	dist=7909;dist=2165	.	.	chr2_208264090_G_C_b38	chr2	208264090	G	C	ENSG00000115020.16	0.231061	5.46325e-06	Breast_Mammary_Tissue.v8.signif_variant_gene_pairs.txt.gz	chr2_208264090_G_C_b38	Adipose_Visceral_Omentum.v8.sqtl_signifpairs.txt.gz	1.52392e-15	chr2:208346147:208350024:clu_49771:ENSG00000115020.16
rs13392540	Streptococcus.dysgalactiae	2	208264090	snv	G	A,C,T	NA	NA	2	208264090	208264090	G	C	intergenic	IDH1-AS1;PIKFYVE	dist=7909;dist=2165	.	.	chr2_208264090_G_C_b38	chr2	208264090	G	C	ENSG00000115020.16	0.231061	5.46325e-06	Breast_Mammary_Tissue.v8.signif_variant_gene_pairs.txt.gz	chr2_208264090_G_C_b38	Cells_Cultured_fibroblasts.v8.sqtl_signifpairs.txt.gz	1.74778e-23	chr2:208346147:208350024:clu_40957:ENSG00000115020.16
rs13392540	Streptococcus.dysgalactiae	2	208264090	snv	G	A,C,T	NA	NA	2	208264090	208264090	G	C	intergenic	IDH1-AS1;PIKFYVE	dist=7909;dist=2165	.	.	chr2_208264090_G_C_b38	chr2	208264090	G	C	ENSG00000115020.16	0.231061	5.46325e-06	Breast_Mammary_Tissue.v8.signif_variant_gene_pairs.txt.gz	chr2_208264090_G_C_b38	Adipose_Subcutaneous.v8.sqtl_signifpairs.txt.gz	4.3086e-07	chr2:208346147:208347859:clu_51056:ENSG00000115020.16
rs13392540	Streptococcus.dysgalactiae	2	208264090	snv	G	A,C,T	NA	NA	2	208264090	208264090	G	C	intergenic	IDH1-AS1;PIKFYVE	dist=7909;dist=2165	.	.	chr2_208264090_G_C_b38	chr2	208264090	G	C	ENSG00000115020.16	0.231061	5.46325e-06	Breast_Mammary_Tissue.v8.signif_variant_gene_pairs.txt.gz	chr2_208264090_G_C_b38	Thyroid.v8.sqtl_signifpairs.txt.gz	7.67135e-19	chr2:208346147:208350024:clu_54426:ENSG00000115020.16
rs13392540	Streptococcus.dysgalactiae	2	208264090	snv	G	A,C,T	NA	NA	2	208264090	208264090	G	C	intergenic	IDH1-AS1;PIKFYVE	dist=7909;dist=2165	.	.	chr2_208264090_G_C_b38	chr2	208264090	G	C	ENSG00000115020.16	0.231061	5.46325e-06	Breast_Mammary_Tissue.v8.signif_variant_gene_pairs.txt.gz	chr2_208264090_G_C_b38	Artery_Aorta.v8.sqtl_signifpairs.txt.gz	6.43752e-14	chr2:208346147:208350024:clu_45013:ENSG00000115020.16
rs13392540	Streptococcus.dysgalactiae	2	208264090	snv	G	A,C,T	NA	NA	2	208264090	208264090	G	C	intergenic	IDH1-AS1;PIKFYVE	dist=7909;dist=2165	.	.	chr2_208264090_G_C_b38	chr2	208264090	G	C	ENSG00000115020.16	0.231061	5.46325e-06	Breast_Mammary_Tissue.v8.signif_variant_gene_pairs.txt.gz	chr2_208264090_G_C_b38	Adrenal_Gland.v8.sqtl_signifpairs.txt.gz	4.45413e-07	chr2:208346147:208350024:clu_40367:ENSG00000115020.16
rs13392540	Streptococcus.dysgalactiae	2	208264090	snv	G	A,C,T	NA	NA	2	208264090	208264090	G	C	intergenic	IDH1-AS1;PIKFYVE	dist=7909;dist=2165	.	.	chr2_208264090_G_C_b38	chr2	208264090	G	C	ENSG00000115020.16	0.236301	2.05943e-13	Artery_Tibial.v8.signif_variant_gene_pairs.txt.gz	chr2_208264090_G_C_b38	Minor_Salivary_Gland.v8.sqtl_signifpairs.txt.gz	5.12894e-09	chr2:208346147:208350024:clu_40643:ENSG00000115020.16
rs13392540	Streptococcus.dysgalactiae	2	208264090	snv	G	A,C,T	NA	NA	2	208264090	208264090	G	C	intergenic	IDH1-AS1;PIKFYVE	dist=7909;dist=2165	.	.	chr2_208264090_G_C_b38	chr2	208264090	G	C	ENSG00000115020.16	0.236301	2.05943e-13	Artery_Tibial.v8.signif_variant_gene_pairs.txt.gz	chr2_208264090_G_C_b38	Lung.v8.sqtl_signifpairs.txt.gz	1.55938e-13	chr2:208346147:208350024:clu_53974:ENSG00000115020.16
rs13392540	Streptococcus.dysgalactiae	2	208264090	snv	G	A,C,T	NA	NA	2	208264090	208264090	G	C	intergenic	IDH1-AS1;PIKFYVE	dist=7909;dist=2165	.	.	chr2_208264090_G_C_b38	chr2	208264090	G	C	ENSG00000115020.16	0.236301	2.05943e-13	Artery_Tibial.v8.signif_variant_gene_pairs.txt.gz	chr2_208264090_G_C_b38	Adipose_Visceral_Omentum.v8.sqtl_signifpairs.txt.gz	1.52392e-15	chr2:208346147:208350024:clu_49771:ENSG00000115020.16
rs13392540	Streptococcus.dysgalactiae	2	208264090	snv	G	A,C,T	NA	NA	2	208264090	208264090	G	C	intergenic	IDH1-AS1;PIKFYVE	dist=7909;dist=2165	.	.	chr2_208264090_G_C_b38	chr2	208264090	G	C	ENSG00000115020.16	0.236301	2.05943e-13	Artery_Tibial.v8.signif_variant_gene_pairs.txt.gz	chr2_208264090_G_C_b38	Cells_Cultured_fibroblasts.v8.sqtl_signifpairs.txt.gz	1.74778e-23	chr2:208346147:208350024:clu_40957:ENSG00000115020.16
rs13392540	Streptococcus.dysgalactiae	2	208264090	snv	G	A,C,T	NA	NA	2	208264090	208264090	G	C	intergenic	IDH1-AS1;PIKFYVE	dist=7909;dist=2165	.	.	chr2_208264090_G_C_b38	chr2	208264090	G	C	ENSG00000115020.16	0.236301	2.05943e-13	Artery_Tibial.v8.signif_variant_gene_pairs.txt.gz	chr2_208264090_G_C_b38	Adipose_Subcutaneous.v8.sqtl_signifpairs.txt.gz	4.3086e-07	chr2:208346147:208347859:clu_51056:ENSG00000115020.16
rs13392540	Streptococcus.dysgalactiae	2	208264090	snv	G	A,C,T	NA	NA	2	208264090	208264090	G	C	intergenic	IDH1-AS1;PIKFYVE	dist=7909;dist=2165	.	.	chr2_208264090_G_C_b38	chr2	208264090	G	C	ENSG00000115020.16	0.236301	2.05943e-13	Artery_Tibial.v8.signif_variant_gene_pairs.txt.gz	chr2_208264090_G_C_b38	Thyroid.v8.sqtl_signifpairs.txt.gz	7.67135e-19	chr2:208346147:208350024:clu_54426:ENSG00000115020.16
rs13392540	Streptococcus.dysgalactiae	2	208264090	snv	G	A,C,T	NA	NA	2	208264090	208264090	G	C	intergenic	IDH1-AS1;PIKFYVE	dist=7909;dist=2165	.	.	chr2_208264090_G_C_b38	chr2	208264090	G	C	ENSG00000115020.16	0.236301	2.05943e-13	Artery_Tibial.v8.signif_variant_gene_pairs.txt.gz	chr2_208264090_G_C_b38	Artery_Aorta.v8.sqtl_signifpairs.txt.gz	6.43752e-14	chr2:208346147:208350024:clu_45013:ENSG00000115020.16
rs13392540	Streptococcus.dysgalactiae	2	208264090	snv	G	A,C,T	NA	NA	2	208264090	208264090	G	C	intergenic	IDH1-AS1;PIKFYVE	dist=7909;dist=2165	.	.	chr2_208264090_G_C_b38	chr2	208264090	G	C	ENSG00000115020.16	0.236301	2.05943e-13	Artery_Tibial.v8.signif_variant_gene_pairs.txt.gz	chr2_208264090_G_C_b38	Adrenal_Gland.v8.sqtl_signifpairs.txt.gz	4.45413e-07	chr2:208346147:208350024:clu_40367:ENSG00000115020.16
rs13392540	Streptococcus.dysgalactiae	2	208264090	snv	G	A,C,T	NA	NA	2	208264090	208264090	G	C	intergenic	IDH1-AS1;PIKFYVE	dist=7909;dist=2165	.	.	chr2_208264090_G_C_b38	chr2	208264090	G	C	ENSG00000115020.16	0.21068	8.79498e-12	Lung.v8.signif_variant_gene_pairs.txt.gz	chr2_208264090_G_C_b38	Minor_Salivary_Gland.v8.sqtl_signifpairs.txt.gz	5.12894e-09	chr2:208346147:208350024:clu_40643:ENSG00000115020.16
rs13392540	Streptococcus.dysgalactiae	2	208264090	snv	G	A,C,T	NA	NA	2	208264090	208264090	G	C	intergenic	IDH1-AS1;PIKFYVE	dist=7909;dist=2165	.	.	chr2_208264090_G_C_b38	chr2	208264090	G	C	ENSG00000115020.16	0.21068	8.79498e-12	Lung.v8.signif_variant_gene_pairs.txt.gz	chr2_208264090_G_C_b38	Lung.v8.sqtl_signifpairs.txt.gz	1.55938e-13	chr2:208346147:208350024:clu_53974:ENSG00000115020.16
rs13392540	Streptococcus.dysgalactiae	2	208264090	snv	G	A,C,T	NA	NA	2	208264090	208264090	G	C	intergenic	IDH1-AS1;PIKFYVE	dist=7909;dist=2165	.	.	chr2_208264090_G_C_b38	chr2	208264090	G	C	ENSG00000115020.16	0.21068	8.79498e-12	Lung.v8.signif_variant_gene_pairs.txt.gz	chr2_208264090_G_C_b38	Adipose_Visceral_Omentum.v8.sqtl_signifpairs.txt.gz	1.52392e-15	chr2:208346147:208350024:clu_49771:ENSG00000115020.16
rs13392540	Streptococcus.dysgalactiae	2	208264090	snv	G	A,C,T	NA	NA	2	208264090	208264090	G	C	intergenic	IDH1-AS1;PIKFYVE	dist=7909;dist=2165	.	.	chr2_208264090_G_C_b38	chr2	208264090	G	C	ENSG00000115020.16	0.21068	8.79498e-12	Lung.v8.signif_variant_gene_pairs.txt.gz	chr2_208264090_G_C_b38	Cells_Cultured_fibroblasts.v8.sqtl_signifpairs.txt.gz	1.74778e-23	chr2:208346147:208350024:clu_40957:ENSG00000115020.16
rs13392540	Streptococcus.dysgalactiae	2	208264090	snv	G	A,C,T	NA	NA	2	208264090	208264090	G	C	intergenic	IDH1-AS1;PIKFYVE	dist=7909;dist=2165	.	.	chr2_208264090_G_C_b38	chr2	208264090	G	C	ENSG00000115020.16	0.21068	8.79498e-12	Lung.v8.signif_variant_gene_pairs.txt.gz	chr2_208264090_G_C_b38	Adipose_Subcutaneous.v8.sqtl_signifpairs.txt.gz	4.3086e-07	chr2:208346147:208347859:clu_51056:ENSG00000115020.16
rs13392540	Streptococcus.dysgalactiae	2	208264090	snv	G	A,C,T	NA	NA	2	208264090	208264090	G	C	intergenic	IDH1-AS1;PIKFYVE	dist=7909;dist=2165	.	.	chr2_208264090_G_C_b38	chr2	208264090	G	C	ENSG00000115020.16	0.21068	8.79498e-12	Lung.v8.signif_variant_gene_pairs.txt.gz	chr2_208264090_G_C_b38	Thyroid.v8.sqtl_signifpairs.txt.gz	7.67135e-19	chr2:208346147:208350024:clu_54426:ENSG00000115020.16
rs13392540	Streptococcus.dysgalactiae	2	208264090	snv	G	A,C,T	NA	NA	2	208264090	208264090	G	C	intergenic	IDH1-AS1;PIKFYVE	dist=7909;dist=2165	.	.	chr2_208264090_G_C_b38	chr2	208264090	G	C	ENSG00000115020.16	0.21068	8.79498e-12	Lung.v8.signif_variant_gene_pairs.txt.gz	chr2_208264090_G_C_b38	Artery_Aorta.v8.sqtl_signifpairs.txt.gz	6.43752e-14	chr2:208346147:208350024:clu_45013:ENSG00000115020.16
rs13392540	Streptococcus.dysgalactiae	2	208264090	snv	G	A,C,T	NA	NA	2	208264090	208264090	G	C	intergenic	IDH1-AS1;PIKFYVE	dist=7909;dist=2165	.	.	chr2_208264090_G_C_b38	chr2	208264090	G	C	ENSG00000115020.16	0.21068	8.79498e-12	Lung.v8.signif_variant_gene_pairs.txt.gz	chr2_208264090_G_C_b38	Adrenal_Gland.v8.sqtl_signifpairs.txt.gz	4.45413e-07	chr2:208346147:208350024:clu_40367:ENSG00000115020.16
rs13392540	Streptococcus.dysgalactiae	2	208264090	snv	G	A,C,T	NA	NA	2	208264090	208264090	G	C	intergenic	IDH1-AS1;PIKFYVE	dist=7909;dist=2165	.	.	chr2_208264090_G_C_b38	chr2	208264090	G	C	ENSG00000115020.16	0.243711	3.05047e-05	Colon_Sigmoid.v8.signif_variant_gene_pairs.txt.gz	chr2_208264090_G_C_b38	Minor_Salivary_Gland.v8.sqtl_signifpairs.txt.gz	5.12894e-09	chr2:208346147:208350024:clu_40643:ENSG00000115020.16
rs13392540	Streptococcus.dysgalactiae	2	208264090	snv	G	A,C,T	NA	NA	2	208264090	208264090	G	C	intergenic	IDH1-AS1;PIKFYVE	dist=7909;dist=2165	.	.	chr2_208264090_G_C_b38	chr2	208264090	G	C	ENSG00000115020.16	0.243711	3.05047e-05	Colon_Sigmoid.v8.signif_variant_gene_pairs.txt.gz	chr2_208264090_G_C_b38	Lung.v8.sqtl_signifpairs.txt.gz	1.55938e-13	chr2:208346147:208350024:clu_53974:ENSG00000115020.16
rs13392540	Streptococcus.dysgalactiae	2	208264090	snv	G	A,C,T	NA	NA	2	208264090	208264090	G	C	intergenic	IDH1-AS1;PIKFYVE	dist=7909;dist=2165	.	.	chr2_208264090_G_C_b38	chr2	208264090	G	C	ENSG00000115020.16	0.243711	3.05047e-05	Colon_Sigmoid.v8.signif_variant_gene_pairs.txt.gz	chr2_208264090_G_C_b38	Adipose_Visceral_Omentum.v8.sqtl_signifpairs.txt.gz	1.52392e-15	chr2:208346147:208350024:clu_49771:ENSG00000115020.16
rs13392540	Streptococcus.dysgalactiae	2	208264090	snv	G	A,C,T	NA	NA	2	208264090	208264090	G	C	intergenic	IDH1-AS1;PIKFYVE	dist=7909;dist=2165	.	.	chr2_208264090_G_C_b38	chr2	208264090	G	C	ENSG00000115020.16	0.243711	3.05047e-05	Colon_Sigmoid.v8.signif_variant_gene_pairs.txt.gz	chr2_208264090_G_C_b38	Cells_Cultured_fibroblasts.v8.sqtl_signifpairs.txt.gz	1.74778e-23	chr2:208346147:208350024:clu_40957:ENSG00000115020.16
rs13392540	Streptococcus.dysgalactiae	2	208264090	snv	G	A,C,T	NA	NA	2	208264090	208264090	G	C	intergenic	IDH1-AS1;PIKFYVE	dist=7909;dist=2165	.	.	chr2_208264090_G_C_b38	chr2	208264090	G	C	ENSG00000115020.16	0.243711	3.05047e-05	Colon_Sigmoid.v8.signif_variant_gene_pairs.txt.gz	chr2_208264090_G_C_b38	Adipose_Subcutaneous.v8.sqtl_signifpairs.txt.gz	4.3086e-07	chr2:208346147:208347859:clu_51056:ENSG00000115020.16
rs13392540	Streptococcus.dysgalactiae	2	208264090	snv	G	A,C,T	NA	NA	2	208264090	208264090	G	C	intergenic	IDH1-AS1;PIKFYVE	dist=7909;dist=2165	.	.	chr2_208264090_G_C_b38	chr2	208264090	G	C	ENSG00000115020.16	0.243711	3.05047e-05	Colon_Sigmoid.v8.signif_variant_gene_pairs.txt.gz	chr2_208264090_G_C_b38	Thyroid.v8.sqtl_signifpairs.txt.gz	7.67135e-19	chr2:208346147:208350024:clu_54426:ENSG00000115020.16
rs13392540	Streptococcus.dysgalactiae	2	208264090	snv	G	A,C,T	NA	NA	2	208264090	208264090	G	C	intergenic	IDH1-AS1;PIKFYVE	dist=7909;dist=2165	.	.	chr2_208264090_G_C_b38	chr2	208264090	G	C	ENSG00000115020.16	0.243711	3.05047e-05	Colon_Sigmoid.v8.signif_variant_gene_pairs.txt.gz	chr2_208264090_G_C_b38	Artery_Aorta.v8.sqtl_signifpairs.txt.gz	6.43752e-14	chr2:208346147:208350024:clu_45013:ENSG00000115020.16
rs13392540	Streptococcus.dysgalactiae	2	208264090	snv	G	A,C,T	NA	NA	2	208264090	208264090	G	C	intergenic	IDH1-AS1;PIKFYVE	dist=7909;dist=2165	.	.	chr2_208264090_G_C_b38	chr2	208264090	G	C	ENSG00000115020.16	0.243711	3.05047e-05	Colon_Sigmoid.v8.signif_variant_gene_pairs.txt.gz	chr2_208264090_G_C_b38	Adrenal_Gland.v8.sqtl_signifpairs.txt.gz	4.45413e-07	chr2:208346147:208350024:clu_40367:ENSG00000115020.16
rs13392540	Streptococcus.dysgalactiae	2	208264090	snv	G	A,C,T	NA	NA	2	208264090	208264090	G	C	intergenic	IDH1-AS1;PIKFYVE	dist=7909;dist=2165	.	.	chr2_208264090_G_C_b38	chr2	208264090	G	C	ENSG00000115020.16	0.236527	1.18572e-06	Ovary.v8.signif_variant_gene_pairs.txt.gz	chr2_208264090_G_C_b38	Minor_Salivary_Gland.v8.sqtl_signifpairs.txt.gz	5.12894e-09	chr2:208346147:208350024:clu_40643:ENSG00000115020.16
rs13392540	Streptococcus.dysgalactiae	2	208264090	snv	G	A,C,T	NA	NA	2	208264090	208264090	G	C	intergenic	IDH1-AS1;PIKFYVE	dist=7909;dist=2165	.	.	chr2_208264090_G_C_b38	chr2	208264090	G	C	ENSG00000115020.16	0.236527	1.18572e-06	Ovary.v8.signif_variant_gene_pairs.txt.gz	chr2_208264090_G_C_b38	Lung.v8.sqtl_signifpairs.txt.gz	1.55938e-13	chr2:208346147:208350024:clu_53974:ENSG00000115020.16
rs13392540	Streptococcus.dysgalactiae	2	208264090	snv	G	A,C,T	NA	NA	2	208264090	208264090	G	C	intergenic	IDH1-AS1;PIKFYVE	dist=7909;dist=2165	.	.	chr2_208264090_G_C_b38	chr2	208264090	G	C	ENSG00000115020.16	0.236527	1.18572e-06	Ovary.v8.signif_variant_gene_pairs.txt.gz	chr2_208264090_G_C_b38	Adipose_Visceral_Omentum.v8.sqtl_signifpairs.txt.gz	1.52392e-15	chr2:208346147:208350024:clu_49771:ENSG00000115020.16
rs13392540	Streptococcus.dysgalactiae	2	208264090	snv	G	A,C,T	NA	NA	2	208264090	208264090	G	C	intergenic	IDH1-AS1;PIKFYVE	dist=7909;dist=2165	.	.	chr2_208264090_G_C_b38	chr2	208264090	G	C	ENSG00000115020.16	0.236527	1.18572e-06	Ovary.v8.signif_variant_gene_pairs.txt.gz	chr2_208264090_G_C_b38	Cells_Cultured_fibroblasts.v8.sqtl_signifpairs.txt.gz	1.74778e-23	chr2:208346147:208350024:clu_40957:ENSG00000115020.16
rs13392540	Streptococcus.dysgalactiae	2	208264090	snv	G	A,C,T	NA	NA	2	208264090	208264090	G	C	intergenic	IDH1-AS1;PIKFYVE	dist=7909;dist=2165	.	.	chr2_208264090_G_C_b38	chr2	208264090	G	C	ENSG00000115020.16	0.236527	1.18572e-06	Ovary.v8.signif_variant_gene_pairs.txt.gz	chr2_208264090_G_C_b38	Adipose_Subcutaneous.v8.sqtl_signifpairs.txt.gz	4.3086e-07	chr2:208346147:208347859:clu_51056:ENSG00000115020.16
rs13392540	Streptococcus.dysgalactiae	2	208264090	snv	G	A,C,T	NA	NA	2	208264090	208264090	G	C	intergenic	IDH1-AS1;PIKFYVE	dist=7909;dist=2165	.	.	chr2_208264090_G_C_b38	chr2	208264090	G	C	ENSG00000115020.16	0.236527	1.18572e-06	Ovary.v8.signif_variant_gene_pairs.txt.gz	chr2_208264090_G_C_b38	Thyroid.v8.sqtl_signifpairs.txt.gz	7.67135e-19	chr2:208346147:208350024:clu_54426:ENSG00000115020.16
rs13392540	Streptococcus.dysgalactiae	2	208264090	snv	G	A,C,T	NA	NA	2	208264090	208264090	G	C	intergenic	IDH1-AS1;PIKFYVE	dist=7909;dist=2165	.	.	chr2_208264090_G_C_b38	chr2	208264090	G	C	ENSG00000115020.16	0.236527	1.18572e-06	Ovary.v8.signif_variant_gene_pairs.txt.gz	chr2_208264090_G_C_b38	Artery_Aorta.v8.sqtl_signifpairs.txt.gz	6.43752e-14	chr2:208346147:208350024:clu_45013:ENSG00000115020.16
rs13392540	Streptococcus.dysgalactiae	2	208264090	snv	G	A,C,T	NA	NA	2	208264090	208264090	G	C	intergenic	IDH1-AS1;PIKFYVE	dist=7909;dist=2165	.	.	chr2_208264090_G_C_b38	chr2	208264090	G	C	ENSG00000115020.16	0.236527	1.18572e-06	Ovary.v8.signif_variant_gene_pairs.txt.gz	chr2_208264090_G_C_b38	Adrenal_Gland.v8.sqtl_signifpairs.txt.gz	4.45413e-07	chr2:208346147:208350024:clu_40367:ENSG00000115020.16
rs13392540	Streptococcus.dysgalactiae	2	208264090	snv	G	A,C,T	NA	NA	2	208264090	208264090	G	C	intergenic	IDH1-AS1;PIKFYVE	dist=7909;dist=2165	.	.	chr2_208264090_G_C_b38	chr2	208264090	G	C	ENSG00000115020.16	0.218884	2.09438e-05	Adrenal_Gland.v8.signif_variant_gene_pairs.txt.gz	chr2_208264090_G_C_b38	Minor_Salivary_Gland.v8.sqtl_signifpairs.txt.gz	5.12894e-09	chr2:208346147:208350024:clu_40643:ENSG00000115020.16
rs13392540	Streptococcus.dysgalactiae	2	208264090	snv	G	A,C,T	NA	NA	2	208264090	208264090	G	C	intergenic	IDH1-AS1;PIKFYVE	dist=7909;dist=2165	.	.	chr2_208264090_G_C_b38	chr2	208264090	G	C	ENSG00000115020.16	0.218884	2.09438e-05	Adrenal_Gland.v8.signif_variant_gene_pairs.txt.gz	chr2_208264090_G_C_b38	Lung.v8.sqtl_signifpairs.txt.gz	1.55938e-13	chr2:208346147:208350024:clu_53974:ENSG00000115020.16
rs13392540	Streptococcus.dysgalactiae	2	208264090	snv	G	A,C,T	NA	NA	2	208264090	208264090	G	C	intergenic	IDH1-AS1;PIKFYVE	dist=7909;dist=2165	.	.	chr2_208264090_G_C_b38	chr2	208264090	G	C	ENSG00000115020.16	0.218884	2.09438e-05	Adrenal_Gland.v8.signif_variant_gene_pairs.txt.gz	chr2_208264090_G_C_b38	Adipose_Visceral_Omentum.v8.sqtl_signifpairs.txt.gz	1.52392e-15	chr2:208346147:208350024:clu_49771:ENSG00000115020.16
rs13392540	Streptococcus.dysgalactiae	2	208264090	snv	G	A,C,T	NA	NA	2	208264090	208264090	G	C	intergenic	IDH1-AS1;PIKFYVE	dist=7909;dist=2165	.	.	chr2_208264090_G_C_b38	chr2	208264090	G	C	ENSG00000115020.16	0.218884	2.09438e-05	Adrenal_Gland.v8.signif_variant_gene_pairs.txt.gz	chr2_208264090_G_C_b38	Cells_Cultured_fibroblasts.v8.sqtl_signifpairs.txt.gz	1.74778e-23	chr2:208346147:208350024:clu_40957:ENSG00000115020.16
rs13392540	Streptococcus.dysgalactiae	2	208264090	snv	G	A,C,T	NA	NA	2	208264090	208264090	G	C	intergenic	IDH1-AS1;PIKFYVE	dist=7909;dist=2165	.	.	chr2_208264090_G_C_b38	chr2	208264090	G	C	ENSG00000115020.16	0.218884	2.09438e-05	Adrenal_Gland.v8.signif_variant_gene_pairs.txt.gz	chr2_208264090_G_C_b38	Adipose_Subcutaneous.v8.sqtl_signifpairs.txt.gz	4.3086e-07	chr2:208346147:208347859:clu_51056:ENSG00000115020.16
rs13392540	Streptococcus.dysgalactiae	2	208264090	snv	G	A,C,T	NA	NA	2	208264090	208264090	G	C	intergenic	IDH1-AS1;PIKFYVE	dist=7909;dist=2165	.	.	chr2_208264090_G_C_b38	chr2	208264090	G	C	ENSG00000115020.16	0.218884	2.09438e-05	Adrenal_Gland.v8.signif_variant_gene_pairs.txt.gz	chr2_208264090_G_C_b38	Thyroid.v8.sqtl_signifpairs.txt.gz	7.67135e-19	chr2:208346147:208350024:clu_54426:ENSG00000115020.16
rs13392540	Streptococcus.dysgalactiae	2	208264090	snv	G	A,C,T	NA	NA	2	208264090	208264090	G	C	intergenic	IDH1-AS1;PIKFYVE	dist=7909;dist=2165	.	.	chr2_208264090_G_C_b38	chr2	208264090	G	C	ENSG00000115020.16	0.218884	2.09438e-05	Adrenal_Gland.v8.signif_variant_gene_pairs.txt.gz	chr2_208264090_G_C_b38	Artery_Aorta.v8.sqtl_signifpairs.txt.gz	6.43752e-14	chr2:208346147:208350024:clu_45013:ENSG00000115020.16
rs13392540	Streptococcus.dysgalactiae	2	208264090	snv	G	A,C,T	NA	NA	2	208264090	208264090	G	C	intergenic	IDH1-AS1;PIKFYVE	dist=7909;dist=2165	.	.	chr2_208264090_G_C_b38	chr2	208264090	G	C	ENSG00000115020.16	0.218884	2.09438e-05	Adrenal_Gland.v8.signif_variant_gene_pairs.txt.gz	chr2_208264090_G_C_b38	Adrenal_Gland.v8.sqtl_signifpairs.txt.gz	4.45413e-07	chr2:208346147:208350024:clu_40367:ENSG00000115020.16
rs13392540	Streptococcus.dysgalactiae	2	208264090	snv	G	A,C,T	NA	NA	2	208264090	208264090	G	C	intergenic	IDH1-AS1;PIKFYVE	dist=7909;dist=2165	.	.	chr2_208264090_G_C_b38	chr2	208264090	G	C	ENSG00000118260.14	0.231061	6.67545e-05	Breast_Mammary_Tissue.v8.signif_variant_gene_pairs.txt.gz	chr2_208264090_G_C_b38	Minor_Salivary_Gland.v8.sqtl_signifpairs.txt.gz	5.12894e-09	chr2:208346147:208350024:clu_40643:ENSG00000115020.16
rs13392540	Streptococcus.dysgalactiae	2	208264090	snv	G	A,C,T	NA	NA	2	208264090	208264090	G	C	intergenic	IDH1-AS1;PIKFYVE	dist=7909;dist=2165	.	.	chr2_208264090_G_C_b38	chr2	208264090	G	C	ENSG00000118260.14	0.231061	6.67545e-05	Breast_Mammary_Tissue.v8.signif_variant_gene_pairs.txt.gz	chr2_208264090_G_C_b38	Lung.v8.sqtl_signifpairs.txt.gz	1.55938e-13	chr2:208346147:208350024:clu_53974:ENSG00000115020.16
rs13392540	Streptococcus.dysgalactiae	2	208264090	snv	G	A,C,T	NA	NA	2	208264090	208264090	G	C	intergenic	IDH1-AS1;PIKFYVE	dist=7909;dist=2165	.	.	chr2_208264090_G_C_b38	chr2	208264090	G	C	ENSG00000118260.14	0.231061	6.67545e-05	Breast_Mammary_Tissue.v8.signif_variant_gene_pairs.txt.gz	chr2_208264090_G_C_b38	Adipose_Visceral_Omentum.v8.sqtl_signifpairs.txt.gz	1.52392e-15	chr2:208346147:208350024:clu_49771:ENSG00000115020.16
rs13392540	Streptococcus.dysgalactiae	2	208264090	snv	G	A,C,T	NA	NA	2	208264090	208264090	G	C	intergenic	IDH1-AS1;PIKFYVE	dist=7909;dist=2165	.	.	chr2_208264090_G_C_b38	chr2	208264090	G	C	ENSG00000118260.14	0.231061	6.67545e-05	Breast_Mammary_Tissue.v8.signif_variant_gene_pairs.txt.gz	chr2_208264090_G_C_b38	Cells_Cultured_fibroblasts.v8.sqtl_signifpairs.txt.gz	1.74778e-23	chr2:208346147:208350024:clu_40957:ENSG00000115020.16
rs13392540	Streptococcus.dysgalactiae	2	208264090	snv	G	A,C,T	NA	NA	2	208264090	208264090	G	C	intergenic	IDH1-AS1;PIKFYVE	dist=7909;dist=2165	.	.	chr2_208264090_G_C_b38	chr2	208264090	G	C	ENSG00000118260.14	0.231061	6.67545e-05	Breast_Mammary_Tissue.v8.signif_variant_gene_pairs.txt.gz	chr2_208264090_G_C_b38	Adipose_Subcutaneous.v8.sqtl_signifpairs.txt.gz	4.3086e-07	chr2:208346147:208347859:clu_51056:ENSG00000115020.16
rs13392540	Streptococcus.dysgalactiae	2	208264090	snv	G	A,C,T	NA	NA	2	208264090	208264090	G	C	intergenic	IDH1-AS1;PIKFYVE	dist=7909;dist=2165	.	.	chr2_208264090_G_C_b38	chr2	208264090	G	C	ENSG00000118260.14	0.231061	6.67545e-05	Breast_Mammary_Tissue.v8.signif_variant_gene_pairs.txt.gz	chr2_208264090_G_C_b38	Thyroid.v8.sqtl_signifpairs.txt.gz	7.67135e-19	chr2:208346147:208350024:clu_54426:ENSG00000115020.16
rs13392540	Streptococcus.dysgalactiae	2	208264090	snv	G	A,C,T	NA	NA	2	208264090	208264090	G	C	intergenic	IDH1-AS1;PIKFYVE	dist=7909;dist=2165	.	.	chr2_208264090_G_C_b38	chr2	208264090	G	C	ENSG00000118260.14	0.231061	6.67545e-05	Breast_Mammary_Tissue.v8.signif_variant_gene_pairs.txt.gz	chr2_208264090_G_C_b38	Artery_Aorta.v8.sqtl_signifpairs.txt.gz	6.43752e-14	chr2:208346147:208350024:clu_45013:ENSG00000115020.16
rs13392540	Streptococcus.dysgalactiae	2	208264090	snv	G	A,C,T	NA	NA	2	208264090	208264090	G	C	intergenic	IDH1-AS1;PIKFYVE	dist=7909;dist=2165	.	.	chr2_208264090_G_C_b38	chr2	208264090	G	C	ENSG00000118260.14	0.231061	6.67545e-05	Breast_Mammary_Tissue.v8.signif_variant_gene_pairs.txt.gz	chr2_208264090_G_C_b38	Adrenal_Gland.v8.sqtl_signifpairs.txt.gz	4.45413e-07	chr2:208346147:208350024:clu_40367:ENSG00000115020.16
rs13392540	Streptococcus.dysgalactiae	2	208264090	snv	G	A,C,T	NA	NA	2	208264090	208264090	G	C	intergenic	IDH1-AS1;PIKFYVE	dist=7909;dist=2165	.	.	chr2_208264090_G_C_b38	chr2	208264090	G	C	ENSG00000115020.16	0.222744	2.03082e-10	Nerve_Tibial.v8.signif_variant_gene_pairs.txt.gz	chr2_208264090_G_C_b38	Minor_Salivary_Gland.v8.sqtl_signifpairs.txt.gz	5.12894e-09	chr2:208346147:208350024:clu_40643:ENSG00000115020.16
rs13392540	Streptococcus.dysgalactiae	2	208264090	snv	G	A,C,T	NA	NA	2	208264090	208264090	G	C	intergenic	IDH1-AS1;PIKFYVE	dist=7909;dist=2165	.	.	chr2_208264090_G_C_b38	chr2	208264090	G	C	ENSG00000115020.16	0.222744	2.03082e-10	Nerve_Tibial.v8.signif_variant_gene_pairs.txt.gz	chr2_208264090_G_C_b38	Lung.v8.sqtl_signifpairs.txt.gz	1.55938e-13	chr2:208346147:208350024:clu_53974:ENSG00000115020.16
rs13392540	Streptococcus.dysgalactiae	2	208264090	snv	G	A,C,T	NA	NA	2	208264090	208264090	G	C	intergenic	IDH1-AS1;PIKFYVE	dist=7909;dist=2165	.	.	chr2_208264090_G_C_b38	chr2	208264090	G	C	ENSG00000115020.16	0.222744	2.03082e-10	Nerve_Tibial.v8.signif_variant_gene_pairs.txt.gz	chr2_208264090_G_C_b38	Adipose_Visceral_Omentum.v8.sqtl_signifpairs.txt.gz	1.52392e-15	chr2:208346147:208350024:clu_49771:ENSG00000115020.16
rs13392540	Streptococcus.dysgalactiae	2	208264090	snv	G	A,C,T	NA	NA	2	208264090	208264090	G	C	intergenic	IDH1-AS1;PIKFYVE	dist=7909;dist=2165	.	.	chr2_208264090_G_C_b38	chr2	208264090	G	C	ENSG00000115020.16	0.222744	2.03082e-10	Nerve_Tibial.v8.signif_variant_gene_pairs.txt.gz	chr2_208264090_G_C_b38	Cells_Cultured_fibroblasts.v8.sqtl_signifpairs.txt.gz	1.74778e-23	chr2:208346147:208350024:clu_40957:ENSG00000115020.16
rs13392540	Streptococcus.dysgalactiae	2	208264090	snv	G	A,C,T	NA	NA	2	208264090	208264090	G	C	intergenic	IDH1-AS1;PIKFYVE	dist=7909;dist=2165	.	.	chr2_208264090_G_C_b38	chr2	208264090	G	C	ENSG00000115020.16	0.222744	2.03082e-10	Nerve_Tibial.v8.signif_variant_gene_pairs.txt.gz	chr2_208264090_G_C_b38	Adipose_Subcutaneous.v8.sqtl_signifpairs.txt.gz	4.3086e-07	chr2:208346147:208347859:clu_51056:ENSG00000115020.16
rs13392540	Streptococcus.dysgalactiae	2	208264090	snv	G	A,C,T	NA	NA	2	208264090	208264090	G	C	intergenic	IDH1-AS1;PIKFYVE	dist=7909;dist=2165	.	.	chr2_208264090_G_C_b38	chr2	208264090	G	C	ENSG00000115020.16	0.222744	2.03082e-10	Nerve_Tibial.v8.signif_variant_gene_pairs.txt.gz	chr2_208264090_G_C_b38	Thyroid.v8.sqtl_signifpairs.txt.gz	7.67135e-19	chr2:208346147:208350024:clu_54426:ENSG00000115020.16
rs13392540	Streptococcus.dysgalactiae	2	208264090	snv	G	A,C,T	NA	NA	2	208264090	208264090	G	C	intergenic	IDH1-AS1;PIKFYVE	dist=7909;dist=2165	.	.	chr2_208264090_G_C_b38	chr2	208264090	G	C	ENSG00000115020.16	0.222744	2.03082e-10	Nerve_Tibial.v8.signif_variant_gene_pairs.txt.gz	chr2_208264090_G_C_b38	Artery_Aorta.v8.sqtl_signifpairs.txt.gz	6.43752e-14	chr2:208346147:208350024:clu_45013:ENSG00000115020.16
rs13392540	Streptococcus.dysgalactiae	2	208264090	snv	G	A,C,T	NA	NA	2	208264090	208264090	G	C	intergenic	IDH1-AS1;PIKFYVE	dist=7909;dist=2165	.	.	chr2_208264090_G_C_b38	chr2	208264090	G	C	ENSG00000115020.16	0.222744	2.03082e-10	Nerve_Tibial.v8.signif_variant_gene_pairs.txt.gz	chr2_208264090_G_C_b38	Adrenal_Gland.v8.sqtl_signifpairs.txt.gz	4.45413e-07	chr2:208346147:208350024:clu_40367:ENSG00000115020.16
rs13392540	Streptococcus.dysgalactiae	2	208264090	snv	G	A,C,T	NA	NA	2	208264090	208264090	G	C	intergenic	IDH1-AS1;PIKFYVE	dist=7909;dist=2165	.	.	chr2_208264090_G_C_b38	chr2	208264090	G	C	ENSG00000115020.16	0.233711	2.11221e-08	Muscle_Skeletal.v8.signif_variant_gene_pairs.txt.gz	chr2_208264090_G_C_b38	Minor_Salivary_Gland.v8.sqtl_signifpairs.txt.gz	5.12894e-09	chr2:208346147:208350024:clu_40643:ENSG00000115020.16
rs13392540	Streptococcus.dysgalactiae	2	208264090	snv	G	A,C,T	NA	NA	2	208264090	208264090	G	C	intergenic	IDH1-AS1;PIKFYVE	dist=7909;dist=2165	.	.	chr2_208264090_G_C_b38	chr2	208264090	G	C	ENSG00000115020.16	0.233711	2.11221e-08	Muscle_Skeletal.v8.signif_variant_gene_pairs.txt.gz	chr2_208264090_G_C_b38	Lung.v8.sqtl_signifpairs.txt.gz	1.55938e-13	chr2:208346147:208350024:clu_53974:ENSG00000115020.16
rs13392540	Streptococcus.dysgalactiae	2	208264090	snv	G	A,C,T	NA	NA	2	208264090	208264090	G	C	intergenic	IDH1-AS1;PIKFYVE	dist=7909;dist=2165	.	.	chr2_208264090_G_C_b38	chr2	208264090	G	C	ENSG00000115020.16	0.233711	2.11221e-08	Muscle_Skeletal.v8.signif_variant_gene_pairs.txt.gz	chr2_208264090_G_C_b38	Adipose_Visceral_Omentum.v8.sqtl_signifpairs.txt.gz	1.52392e-15	chr2:208346147:208350024:clu_49771:ENSG00000115020.16
rs13392540	Streptococcus.dysgalactiae	2	208264090	snv	G	A,C,T	NA	NA	2	208264090	208264090	G	C	intergenic	IDH1-AS1;PIKFYVE	dist=7909;dist=2165	.	.	chr2_208264090_G_C_b38	chr2	208264090	G	C	ENSG00000115020.16	0.233711	2.11221e-08	Muscle_Skeletal.v8.signif_variant_gene_pairs.txt.gz	chr2_208264090_G_C_b38	Cells_Cultured_fibroblasts.v8.sqtl_signifpairs.txt.gz	1.74778e-23	chr2:208346147:208350024:clu_40957:ENSG00000115020.16
rs13392540	Streptococcus.dysgalactiae	2	208264090	snv	G	A,C,T	NA	NA	2	208264090	208264090	G	C	intergenic	IDH1-AS1;PIKFYVE	dist=7909;dist=2165	.	.	chr2_208264090_G_C_b38	chr2	208264090	G	C	ENSG00000115020.16	0.233711	2.11221e-08	Muscle_Skeletal.v8.signif_variant_gene_pairs.txt.gz	chr2_208264090_G_C_b38	Adipose_Subcutaneous.v8.sqtl_signifpairs.txt.gz	4.3086e-07	chr2:208346147:208347859:clu_51056:ENSG00000115020.16
rs13392540	Streptococcus.dysgalactiae	2	208264090	snv	G	A,C,T	NA	NA	2	208264090	208264090	G	C	intergenic	IDH1-AS1;PIKFYVE	dist=7909;dist=2165	.	.	chr2_208264090_G_C_b38	chr2	208264090	G	C	ENSG00000115020.16	0.233711	2.11221e-08	Muscle_Skeletal.v8.signif_variant_gene_pairs.txt.gz	chr2_208264090_G_C_b38	Thyroid.v8.sqtl_signifpairs.txt.gz	7.67135e-19	chr2:208346147:208350024:clu_54426:ENSG00000115020.16
rs13392540	Streptococcus.dysgalactiae	2	208264090	snv	G	A,C,T	NA	NA	2	208264090	208264090	G	C	intergenic	IDH1-AS1;PIKFYVE	dist=7909;dist=2165	.	.	chr2_208264090_G_C_b38	chr2	208264090	G	C	ENSG00000115020.16	0.233711	2.11221e-08	Muscle_Skeletal.v8.signif_variant_gene_pairs.txt.gz	chr2_208264090_G_C_b38	Artery_Aorta.v8.sqtl_signifpairs.txt.gz	6.43752e-14	chr2:208346147:208350024:clu_45013:ENSG00000115020.16
rs13392540	Streptococcus.dysgalactiae	2	208264090	snv	G	A,C,T	NA	NA	2	208264090	208264090	G	C	intergenic	IDH1-AS1;PIKFYVE	dist=7909;dist=2165	.	.	chr2_208264090_G_C_b38	chr2	208264090	G	C	ENSG00000115020.16	0.233711	2.11221e-08	Muscle_Skeletal.v8.signif_variant_gene_pairs.txt.gz	chr2_208264090_G_C_b38	Adrenal_Gland.v8.sqtl_signifpairs.txt.gz	4.45413e-07	chr2:208346147:208350024:clu_40367:ENSG00000115020.16
rs13392540	Streptococcus.dysgalactiae	2	208264090	snv	G	A,C,T	NA	NA	2	208264090	208264090	G	C	intergenic	IDH1-AS1;PIKFYVE	dist=7909;dist=2165	.	.	chr2_208264090_G_C_b38	chr2	208264090	G	C	ENSG00000115020.16	0.23706	1.33348e-14	Cells_Cultured_fibroblasts.v8.signif_variant_gene_pairs.txt.gz	chr2_208264090_G_C_b38	Minor_Salivary_Gland.v8.sqtl_signifpairs.txt.gz	5.12894e-09	chr2:208346147:208350024:clu_40643:ENSG00000115020.16
rs13392540	Streptococcus.dysgalactiae	2	208264090	snv	G	A,C,T	NA	NA	2	208264090	208264090	G	C	intergenic	IDH1-AS1;PIKFYVE	dist=7909;dist=2165	.	.	chr2_208264090_G_C_b38	chr2	208264090	G	C	ENSG00000115020.16	0.23706	1.33348e-14	Cells_Cultured_fibroblasts.v8.signif_variant_gene_pairs.txt.gz	chr2_208264090_G_C_b38	Lung.v8.sqtl_signifpairs.txt.gz	1.55938e-13	chr2:208346147:208350024:clu_53974:ENSG00000115020.16
rs13392540	Streptococcus.dysgalactiae	2	208264090	snv	G	A,C,T	NA	NA	2	208264090	208264090	G	C	intergenic	IDH1-AS1;PIKFYVE	dist=7909;dist=2165	.	.	chr2_208264090_G_C_b38	chr2	208264090	G	C	ENSG00000115020.16	0.23706	1.33348e-14	Cells_Cultured_fibroblasts.v8.signif_variant_gene_pairs.txt.gz	chr2_208264090_G_C_b38	Adipose_Visceral_Omentum.v8.sqtl_signifpairs.txt.gz	1.52392e-15	chr2:208346147:208350024:clu_49771:ENSG00000115020.16
rs13392540	Streptococcus.dysgalactiae	2	208264090	snv	G	A,C,T	NA	NA	2	208264090	208264090	G	C	intergenic	IDH1-AS1;PIKFYVE	dist=7909;dist=2165	.	.	chr2_208264090_G_C_b38	chr2	208264090	G	C	ENSG00000115020.16	0.23706	1.33348e-14	Cells_Cultured_fibroblasts.v8.signif_variant_gene_pairs.txt.gz	chr2_208264090_G_C_b38	Cells_Cultured_fibroblasts.v8.sqtl_signifpairs.txt.gz	1.74778e-23	chr2:208346147:208350024:clu_40957:ENSG00000115020.16
rs13392540	Streptococcus.dysgalactiae	2	208264090	snv	G	A,C,T	NA	NA	2	208264090	208264090	G	C	intergenic	IDH1-AS1;PIKFYVE	dist=7909;dist=2165	.	.	chr2_208264090_G_C_b38	chr2	208264090	G	C	ENSG00000115020.16	0.23706	1.33348e-14	Cells_Cultured_fibroblasts.v8.signif_variant_gene_pairs.txt.gz	chr2_208264090_G_C_b38	Adipose_Subcutaneous.v8.sqtl_signifpairs.txt.gz	4.3086e-07	chr2:208346147:208347859:clu_51056:ENSG00000115020.16
rs13392540	Streptococcus.dysgalactiae	2	208264090	snv	G	A,C,T	NA	NA	2	208264090	208264090	G	C	intergenic	IDH1-AS1;PIKFYVE	dist=7909;dist=2165	.	.	chr2_208264090_G_C_b38	chr2	208264090	G	C	ENSG00000115020.16	0.23706	1.33348e-14	Cells_Cultured_fibroblasts.v8.signif_variant_gene_pairs.txt.gz	chr2_208264090_G_C_b38	Thyroid.v8.sqtl_signifpairs.txt.gz	7.67135e-19	chr2:208346147:208350024:clu_54426:ENSG00000115020.16
rs13392540	Streptococcus.dysgalactiae	2	208264090	snv	G	A,C,T	NA	NA	2	208264090	208264090	G	C	intergenic	IDH1-AS1;PIKFYVE	dist=7909;dist=2165	.	.	chr2_208264090_G_C_b38	chr2	208264090	G	C	ENSG00000115020.16	0.23706	1.33348e-14	Cells_Cultured_fibroblasts.v8.signif_variant_gene_pairs.txt.gz	chr2_208264090_G_C_b38	Artery_Aorta.v8.sqtl_signifpairs.txt.gz	6.43752e-14	chr2:208346147:208350024:clu_45013:ENSG00000115020.16
rs13392540	Streptococcus.dysgalactiae	2	208264090	snv	G	A,C,T	NA	NA	2	208264090	208264090	G	C	intergenic	IDH1-AS1;PIKFYVE	dist=7909;dist=2165	.	.	chr2_208264090_G_C_b38	chr2	208264090	G	C	ENSG00000115020.16	0.23706	1.33348e-14	Cells_Cultured_fibroblasts.v8.signif_variant_gene_pairs.txt.gz	chr2_208264090_G_C_b38	Adrenal_Gland.v8.sqtl_signifpairs.txt.gz	4.45413e-07	chr2:208346147:208350024:clu_40367:ENSG00000115020.16
rs13392540	Streptococcus.dysgalactiae	2	208264090	snv	G	A,C,T	NA	NA	2	208264090	208264090	G	C	intergenic	IDH1-AS1;PIKFYVE	dist=7909;dist=2165	.	.	chr2_208264090_G_C_b38	chr2	208264090	G	C	ENSG00000115020.16	0.223752	4.69226e-09	Adipose_Subcutaneous.v8.signif_variant_gene_pairs.txt.gz	chr2_208264090_G_C_b38	Minor_Salivary_Gland.v8.sqtl_signifpairs.txt.gz	5.12894e-09	chr2:208346147:208350024:clu_40643:ENSG00000115020.16
rs13392540	Streptococcus.dysgalactiae	2	208264090	snv	G	A,C,T	NA	NA	2	208264090	208264090	G	C	intergenic	IDH1-AS1;PIKFYVE	dist=7909;dist=2165	.	.	chr2_208264090_G_C_b38	chr2	208264090	G	C	ENSG00000115020.16	0.223752	4.69226e-09	Adipose_Subcutaneous.v8.signif_variant_gene_pairs.txt.gz	chr2_208264090_G_C_b38	Lung.v8.sqtl_signifpairs.txt.gz	1.55938e-13	chr2:208346147:208350024:clu_53974:ENSG00000115020.16
rs13392540	Streptococcus.dysgalactiae	2	208264090	snv	G	A,C,T	NA	NA	2	208264090	208264090	G	C	intergenic	IDH1-AS1;PIKFYVE	dist=7909;dist=2165	.	.	chr2_208264090_G_C_b38	chr2	208264090	G	C	ENSG00000115020.16	0.223752	4.69226e-09	Adipose_Subcutaneous.v8.signif_variant_gene_pairs.txt.gz	chr2_208264090_G_C_b38	Adipose_Visceral_Omentum.v8.sqtl_signifpairs.txt.gz	1.52392e-15	chr2:208346147:208350024:clu_49771:ENSG00000115020.16
rs13392540	Streptococcus.dysgalactiae	2	208264090	snv	G	A,C,T	NA	NA	2	208264090	208264090	G	C	intergenic	IDH1-AS1;PIKFYVE	dist=7909;dist=2165	.	.	chr2_208264090_G_C_b38	chr2	208264090	G	C	ENSG00000115020.16	0.223752	4.69226e-09	Adipose_Subcutaneous.v8.signif_variant_gene_pairs.txt.gz	chr2_208264090_G_C_b38	Cells_Cultured_fibroblasts.v8.sqtl_signifpairs.txt.gz	1.74778e-23	chr2:208346147:208350024:clu_40957:ENSG00000115020.16
rs13392540	Streptococcus.dysgalactiae	2	208264090	snv	G	A,C,T	NA	NA	2	208264090	208264090	G	C	intergenic	IDH1-AS1;PIKFYVE	dist=7909;dist=2165	.	.	chr2_208264090_G_C_b38	chr2	208264090	G	C	ENSG00000115020.16	0.223752	4.69226e-09	Adipose_Subcutaneous.v8.signif_variant_gene_pairs.txt.gz	chr2_208264090_G_C_b38	Adipose_Subcutaneous.v8.sqtl_signifpairs.txt.gz	4.3086e-07	chr2:208346147:208347859:clu_51056:ENSG00000115020.16
rs13392540	Streptococcus.dysgalactiae	2	208264090	snv	G	A,C,T	NA	NA	2	208264090	208264090	G	C	intergenic	IDH1-AS1;PIKFYVE	dist=7909;dist=2165	.	.	chr2_208264090_G_C_b38	chr2	208264090	G	C	ENSG00000115020.16	0.223752	4.69226e-09	Adipose_Subcutaneous.v8.signif_variant_gene_pairs.txt.gz	chr2_208264090_G_C_b38	Thyroid.v8.sqtl_signifpairs.txt.gz	7.67135e-19	chr2:208346147:208350024:clu_54426:ENSG00000115020.16
rs13392540	Streptococcus.dysgalactiae	2	208264090	snv	G	A,C,T	NA	NA	2	208264090	208264090	G	C	intergenic	IDH1-AS1;PIKFYVE	dist=7909;dist=2165	.	.	chr2_208264090_G_C_b38	chr2	208264090	G	C	ENSG00000115020.16	0.223752	4.69226e-09	Adipose_Subcutaneous.v8.signif_variant_gene_pairs.txt.gz	chr2_208264090_G_C_b38	Artery_Aorta.v8.sqtl_signifpairs.txt.gz	6.43752e-14	chr2:208346147:208350024:clu_45013:ENSG00000115020.16
rs13392540	Streptococcus.dysgalactiae	2	208264090	snv	G	A,C,T	NA	NA	2	208264090	208264090	G	C	intergenic	IDH1-AS1;PIKFYVE	dist=7909;dist=2165	.	.	chr2_208264090_G_C_b38	chr2	208264090	G	C	ENSG00000115020.16	0.223752	4.69226e-09	Adipose_Subcutaneous.v8.signif_variant_gene_pairs.txt.gz	chr2_208264090_G_C_b38	Adrenal_Gland.v8.sqtl_signifpairs.txt.gz	4.45413e-07	chr2:208346147:208350024:clu_40367:ENSG00000115020.16
rs13392540	Streptococcus.dysgalactiae	2	208264090	snv	G	A,C,T	NA	NA	2	208264090	208264090	G	C	intergenic	IDH1-AS1;PIKFYVE	dist=7909;dist=2165	.	.	chr2_208264090_G_C_b38	chr2	208264090	G	C	ENSG00000115020.16	0.231266	1.3523e-07	Artery_Aorta.v8.signif_variant_gene_pairs.txt.gz	chr2_208264090_G_C_b38	Minor_Salivary_Gland.v8.sqtl_signifpairs.txt.gz	5.12894e-09	chr2:208346147:208350024:clu_40643:ENSG00000115020.16
rs13392540	Streptococcus.dysgalactiae	2	208264090	snv	G	A,C,T	NA	NA	2	208264090	208264090	G	C	intergenic	IDH1-AS1;PIKFYVE	dist=7909;dist=2165	.	.	chr2_208264090_G_C_b38	chr2	208264090	G	C	ENSG00000115020.16	0.231266	1.3523e-07	Artery_Aorta.v8.signif_variant_gene_pairs.txt.gz	chr2_208264090_G_C_b38	Lung.v8.sqtl_signifpairs.txt.gz	1.55938e-13	chr2:208346147:208350024:clu_53974:ENSG00000115020.16
rs13392540	Streptococcus.dysgalactiae	2	208264090	snv	G	A,C,T	NA	NA	2	208264090	208264090	G	C	intergenic	IDH1-AS1;PIKFYVE	dist=7909;dist=2165	.	.	chr2_208264090_G_C_b38	chr2	208264090	G	C	ENSG00000115020.16	0.231266	1.3523e-07	Artery_Aorta.v8.signif_variant_gene_pairs.txt.gz	chr2_208264090_G_C_b38	Adipose_Visceral_Omentum.v8.sqtl_signifpairs.txt.gz	1.52392e-15	chr2:208346147:208350024:clu_49771:ENSG00000115020.16
rs13392540	Streptococcus.dysgalactiae	2	208264090	snv	G	A,C,T	NA	NA	2	208264090	208264090	G	C	intergenic	IDH1-AS1;PIKFYVE	dist=7909;dist=2165	.	.	chr2_208264090_G_C_b38	chr2	208264090	G	C	ENSG00000115020.16	0.231266	1.3523e-07	Artery_Aorta.v8.signif_variant_gene_pairs.txt.gz	chr2_208264090_G_C_b38	Cells_Cultured_fibroblasts.v8.sqtl_signifpairs.txt.gz	1.74778e-23	chr2:208346147:208350024:clu_40957:ENSG00000115020.16
rs13392540	Streptococcus.dysgalactiae	2	208264090	snv	G	A,C,T	NA	NA	2	208264090	208264090	G	C	intergenic	IDH1-AS1;PIKFYVE	dist=7909;dist=2165	.	.	chr2_208264090_G_C_b38	chr2	208264090	G	C	ENSG00000115020.16	0.231266	1.3523e-07	Artery_Aorta.v8.signif_variant_gene_pairs.txt.gz	chr2_208264090_G_C_b38	Adipose_Subcutaneous.v8.sqtl_signifpairs.txt.gz	4.3086e-07	chr2:208346147:208347859:clu_51056:ENSG00000115020.16
rs13392540	Streptococcus.dysgalactiae	2	208264090	snv	G	A,C,T	NA	NA	2	208264090	208264090	G	C	intergenic	IDH1-AS1;PIKFYVE	dist=7909;dist=2165	.	.	chr2_208264090_G_C_b38	chr2	208264090	G	C	ENSG00000115020.16	0.231266	1.3523e-07	Artery_Aorta.v8.signif_variant_gene_pairs.txt.gz	chr2_208264090_G_C_b38	Thyroid.v8.sqtl_signifpairs.txt.gz	7.67135e-19	chr2:208346147:208350024:clu_54426:ENSG00000115020.16
rs13392540	Streptococcus.dysgalactiae	2	208264090	snv	G	A,C,T	NA	NA	2	208264090	208264090	G	C	intergenic	IDH1-AS1;PIKFYVE	dist=7909;dist=2165	.	.	chr2_208264090_G_C_b38	chr2	208264090	G	C	ENSG00000115020.16	0.231266	1.3523e-07	Artery_Aorta.v8.signif_variant_gene_pairs.txt.gz	chr2_208264090_G_C_b38	Artery_Aorta.v8.sqtl_signifpairs.txt.gz	6.43752e-14	chr2:208346147:208350024:clu_45013:ENSG00000115020.16
rs13392540	Streptococcus.dysgalactiae	2	208264090	snv	G	A,C,T	NA	NA	2	208264090	208264090	G	C	intergenic	IDH1-AS1;PIKFYVE	dist=7909;dist=2165	.	.	chr2_208264090_G_C_b38	chr2	208264090	G	C	ENSG00000115020.16	0.231266	1.3523e-07	Artery_Aorta.v8.signif_variant_gene_pairs.txt.gz	chr2_208264090_G_C_b38	Adrenal_Gland.v8.sqtl_signifpairs.txt.gz	4.45413e-07	chr2:208346147:208350024:clu_40367:ENSG00000115020.16
rs13392540	Streptococcus.dysgalactiae	2	208264090	snv	G	A,C,T	NA	NA	2	208264090	208264090	G	C	intergenic	IDH1-AS1;PIKFYVE	dist=7909;dist=2165	.	.	chr2_208264090_G_C_b38	chr2	208264090	G	C	ENSG00000115020.16	0.218641	0.000131206	Thyroid.v8.signif_variant_gene_pairs.txt.gz	chr2_208264090_G_C_b38	Minor_Salivary_Gland.v8.sqtl_signifpairs.txt.gz	5.12894e-09	chr2:208346147:208350024:clu_40643:ENSG00000115020.16
rs13392540	Streptococcus.dysgalactiae	2	208264090	snv	G	A,C,T	NA	NA	2	208264090	208264090	G	C	intergenic	IDH1-AS1;PIKFYVE	dist=7909;dist=2165	.	.	chr2_208264090_G_C_b38	chr2	208264090	G	C	ENSG00000115020.16	0.218641	0.000131206	Thyroid.v8.signif_variant_gene_pairs.txt.gz	chr2_208264090_G_C_b38	Lung.v8.sqtl_signifpairs.txt.gz	1.55938e-13	chr2:208346147:208350024:clu_53974:ENSG00000115020.16
rs13392540	Streptococcus.dysgalactiae	2	208264090	snv	G	A,C,T	NA	NA	2	208264090	208264090	G	C	intergenic	IDH1-AS1;PIKFYVE	dist=7909;dist=2165	.	.	chr2_208264090_G_C_b38	chr2	208264090	G	C	ENSG00000115020.16	0.218641	0.000131206	Thyroid.v8.signif_variant_gene_pairs.txt.gz	chr2_208264090_G_C_b38	Adipose_Visceral_Omentum.v8.sqtl_signifpairs.txt.gz	1.52392e-15	chr2:208346147:208350024:clu_49771:ENSG00000115020.16
rs13392540	Streptococcus.dysgalactiae	2	208264090	snv	G	A,C,T	NA	NA	2	208264090	208264090	G	C	intergenic	IDH1-AS1;PIKFYVE	dist=7909;dist=2165	.	.	chr2_208264090_G_C_b38	chr2	208264090	G	C	ENSG00000115020.16	0.218641	0.000131206	Thyroid.v8.signif_variant_gene_pairs.txt.gz	chr2_208264090_G_C_b38	Cells_Cultured_fibroblasts.v8.sqtl_signifpairs.txt.gz	1.74778e-23	chr2:208346147:208350024:clu_40957:ENSG00000115020.16
rs13392540	Streptococcus.dysgalactiae	2	208264090	snv	G	A,C,T	NA	NA	2	208264090	208264090	G	C	intergenic	IDH1-AS1;PIKFYVE	dist=7909;dist=2165	.	.	chr2_208264090_G_C_b38	chr2	208264090	G	C	ENSG00000115020.16	0.218641	0.000131206	Thyroid.v8.signif_variant_gene_pairs.txt.gz	chr2_208264090_G_C_b38	Adipose_Subcutaneous.v8.sqtl_signifpairs.txt.gz	4.3086e-07	chr2:208346147:208347859:clu_51056:ENSG00000115020.16
rs13392540	Streptococcus.dysgalactiae	2	208264090	snv	G	A,C,T	NA	NA	2	208264090	208264090	G	C	intergenic	IDH1-AS1;PIKFYVE	dist=7909;dist=2165	.	.	chr2_208264090_G_C_b38	chr2	208264090	G	C	ENSG00000115020.16	0.218641	0.000131206	Thyroid.v8.signif_variant_gene_pairs.txt.gz	chr2_208264090_G_C_b38	Thyroid.v8.sqtl_signifpairs.txt.gz	7.67135e-19	chr2:208346147:208350024:clu_54426:ENSG00000115020.16
rs13392540	Streptococcus.dysgalactiae	2	208264090	snv	G	A,C,T	NA	NA	2	208264090	208264090	G	C	intergenic	IDH1-AS1;PIKFYVE	dist=7909;dist=2165	.	.	chr2_208264090_G_C_b38	chr2	208264090	G	C	ENSG00000115020.16	0.218641	0.000131206	Thyroid.v8.signif_variant_gene_pairs.txt.gz	chr2_208264090_G_C_b38	Artery_Aorta.v8.sqtl_signifpairs.txt.gz	6.43752e-14	chr2:208346147:208350024:clu_45013:ENSG00000115020.16
rs13392540	Streptococcus.dysgalactiae	2	208264090	snv	G	A,C,T	NA	NA	2	208264090	208264090	G	C	intergenic	IDH1-AS1;PIKFYVE	dist=7909;dist=2165	.	.	chr2_208264090_G_C_b38	chr2	208264090	G	C	ENSG00000115020.16	0.218641	0.000131206	Thyroid.v8.signif_variant_gene_pairs.txt.gz	chr2_208264090_G_C_b38	Adrenal_Gland.v8.sqtl_signifpairs.txt.gz	4.45413e-07	chr2:208346147:208350024:clu_40367:ENSG00000115020.16
rs13393025	Streptococcus.dysgalactiae	2	208264740	snv	C	A,G,T	NA	NA	2	208264740	208264740	C	T	intergenic	IDH1-AS1;PIKFYVE	dist=8559;dist=1515	.	.	NA	NA	NA	NA	NA	NA	NA	NA	NA	NA	NA	NA	NA
rs1347665	Streptococcus.dysgalactiae	2	208423960	snv	G	A	A	0.72482541	2	208423960	208423960	G	A	intronic	PTH2R	.	.	.	chr2_208423960_G_A_b38	chr2	208423960	G	A	ENSG00000115020.16	0.209677	3.72002e-06	Esophagus_Muscularis.v8.signif_variant_gene_pairs.txt.gz	chr2_208423960_G_A_b38	Adrenal_Gland.v8.sqtl_signifpairs.txt.gz	6.91166e-07	chr2:208346147:208350024:clu_40367:ENSG00000115020.16
rs1347665	Streptococcus.dysgalactiae	2	208423960	snv	G	A	A	0.72482541	2	208423960	208423960	G	A	intronic	PTH2R	.	.	.	chr2_208423960_G_A_b38	chr2	208423960	G	A	ENSG00000115020.16	0.209677	3.72002e-06	Esophagus_Muscularis.v8.signif_variant_gene_pairs.txt.gz	chr2_208423960_G_A_b38	Artery_Aorta.v8.sqtl_signifpairs.txt.gz	1.18991e-09	chr2:208346147:208350024:clu_45013:ENSG00000115020.16
rs1347665	Streptococcus.dysgalactiae	2	208423960	snv	G	A	A	0.72482541	2	208423960	208423960	G	A	intronic	PTH2R	.	.	.	chr2_208423960_G_A_b38	chr2	208423960	G	A	ENSG00000115020.16	0.209677	3.72002e-06	Esophagus_Muscularis.v8.signif_variant_gene_pairs.txt.gz	chr2_208423960_G_A_b38	Lung.v8.sqtl_signifpairs.txt.gz	5.74576e-11	chr2:208346147:208350024:clu_53974:ENSG00000115020.16
rs1347665	Streptococcus.dysgalactiae	2	208423960	snv	G	A	A	0.72482541	2	208423960	208423960	G	A	intronic	PTH2R	.	.	.	chr2_208423960_G_A_b38	chr2	208423960	G	A	ENSG00000115020.16	0.209677	3.72002e-06	Esophagus_Muscularis.v8.signif_variant_gene_pairs.txt.gz	chr2_208423960_G_A_b38	Minor_Salivary_Gland.v8.sqtl_signifpairs.txt.gz	8.08112e-08	chr2:208346147:208350024:clu_40643:ENSG00000115020.16
rs1347665	Streptococcus.dysgalactiae	2	208423960	snv	G	A	A	0.72482541	2	208423960	208423960	G	A	intronic	PTH2R	.	.	.	chr2_208423960_G_A_b38	chr2	208423960	G	A	ENSG00000115020.16	0.209677	3.72002e-06	Esophagus_Muscularis.v8.signif_variant_gene_pairs.txt.gz	chr2_208423960_G_A_b38	Thyroid.v8.sqtl_signifpairs.txt.gz	3.99586e-12	chr2:208346147:208350024:clu_54426:ENSG00000115020.16
rs1347665	Streptococcus.dysgalactiae	2	208423960	snv	G	A	A	0.72482541	2	208423960	208423960	G	A	intronic	PTH2R	.	.	.	chr2_208423960_G_A_b38	chr2	208423960	G	A	ENSG00000115020.16	0.209677	3.72002e-06	Esophagus_Muscularis.v8.signif_variant_gene_pairs.txt.gz	chr2_208423960_G_A_b38	Adipose_Visceral_Omentum.v8.sqtl_signifpairs.txt.gz	6.0794e-12	chr2:208346147:208350024:clu_49771:ENSG00000115020.16
rs1347665	Streptococcus.dysgalactiae	2	208423960	snv	G	A	A	0.72482541	2	208423960	208423960	G	A	intronic	PTH2R	.	.	.	chr2_208423960_G_A_b38	chr2	208423960	G	A	ENSG00000115020.16	0.209677	3.72002e-06	Esophagus_Muscularis.v8.signif_variant_gene_pairs.txt.gz	chr2_208423960_G_A_b38	Cells_Cultured_fibroblasts.v8.sqtl_signifpairs.txt.gz	1.13302e-18	chr2:208346147:208350024:clu_40957:ENSG00000115020.16
rs1347665	Streptococcus.dysgalactiae	2	208423960	snv	G	A	A	0.72482541	2	208423960	208423960	G	A	intronic	PTH2R	.	.	.	chr2_208423960_G_A_b38	chr2	208423960	G	A	ENSG00000115020.16	0.214041	6.20597e-13	Artery_Tibial.v8.signif_variant_gene_pairs.txt.gz	chr2_208423960_G_A_b38	Adrenal_Gland.v8.sqtl_signifpairs.txt.gz	6.91166e-07	chr2:208346147:208350024:clu_40367:ENSG00000115020.16
rs1347665	Streptococcus.dysgalactiae	2	208423960	snv	G	A	A	0.72482541	2	208423960	208423960	G	A	intronic	PTH2R	.	.	.	chr2_208423960_G_A_b38	chr2	208423960	G	A	ENSG00000115020.16	0.214041	6.20597e-13	Artery_Tibial.v8.signif_variant_gene_pairs.txt.gz	chr2_208423960_G_A_b38	Artery_Aorta.v8.sqtl_signifpairs.txt.gz	1.18991e-09	chr2:208346147:208350024:clu_45013:ENSG00000115020.16
rs1347665	Streptococcus.dysgalactiae	2	208423960	snv	G	A	A	0.72482541	2	208423960	208423960	G	A	intronic	PTH2R	.	.	.	chr2_208423960_G_A_b38	chr2	208423960	G	A	ENSG00000115020.16	0.214041	6.20597e-13	Artery_Tibial.v8.signif_variant_gene_pairs.txt.gz	chr2_208423960_G_A_b38	Lung.v8.sqtl_signifpairs.txt.gz	5.74576e-11	chr2:208346147:208350024:clu_53974:ENSG00000115020.16
rs1347665	Streptococcus.dysgalactiae	2	208423960	snv	G	A	A	0.72482541	2	208423960	208423960	G	A	intronic	PTH2R	.	.	.	chr2_208423960_G_A_b38	chr2	208423960	G	A	ENSG00000115020.16	0.214041	6.20597e-13	Artery_Tibial.v8.signif_variant_gene_pairs.txt.gz	chr2_208423960_G_A_b38	Minor_Salivary_Gland.v8.sqtl_signifpairs.txt.gz	8.08112e-08	chr2:208346147:208350024:clu_40643:ENSG00000115020.16
rs1347665	Streptococcus.dysgalactiae	2	208423960	snv	G	A	A	0.72482541	2	208423960	208423960	G	A	intronic	PTH2R	.	.	.	chr2_208423960_G_A_b38	chr2	208423960	G	A	ENSG00000115020.16	0.214041	6.20597e-13	Artery_Tibial.v8.signif_variant_gene_pairs.txt.gz	chr2_208423960_G_A_b38	Thyroid.v8.sqtl_signifpairs.txt.gz	3.99586e-12	chr2:208346147:208350024:clu_54426:ENSG00000115020.16
rs1347665	Streptococcus.dysgalactiae	2	208423960	snv	G	A	A	0.72482541	2	208423960	208423960	G	A	intronic	PTH2R	.	.	.	chr2_208423960_G_A_b38	chr2	208423960	G	A	ENSG00000115020.16	0.214041	6.20597e-13	Artery_Tibial.v8.signif_variant_gene_pairs.txt.gz	chr2_208423960_G_A_b38	Adipose_Visceral_Omentum.v8.sqtl_signifpairs.txt.gz	6.0794e-12	chr2:208346147:208350024:clu_49771:ENSG00000115020.16
rs1347665	Streptococcus.dysgalactiae	2	208423960	snv	G	A	A	0.72482541	2	208423960	208423960	G	A	intronic	PTH2R	.	.	.	chr2_208423960_G_A_b38	chr2	208423960	G	A	ENSG00000115020.16	0.214041	6.20597e-13	Artery_Tibial.v8.signif_variant_gene_pairs.txt.gz	chr2_208423960_G_A_b38	Cells_Cultured_fibroblasts.v8.sqtl_signifpairs.txt.gz	1.13302e-18	chr2:208346147:208350024:clu_40957:ENSG00000115020.16
rs1347665	Streptococcus.dysgalactiae	2	208423960	snv	G	A	A	0.72482541	2	208423960	208423960	G	A	intronic	PTH2R	.	.	.	chr2_208423960_G_A_b38	chr2	208423960	G	A	ENSG00000115020.16	0.196864	5.3887e-06	Thyroid.v8.signif_variant_gene_pairs.txt.gz	chr2_208423960_G_A_b38	Adrenal_Gland.v8.sqtl_signifpairs.txt.gz	6.91166e-07	chr2:208346147:208350024:clu_40367:ENSG00000115020.16
rs1347665	Streptococcus.dysgalactiae	2	208423960	snv	G	A	A	0.72482541	2	208423960	208423960	G	A	intronic	PTH2R	.	.	.	chr2_208423960_G_A_b38	chr2	208423960	G	A	ENSG00000115020.16	0.196864	5.3887e-06	Thyroid.v8.signif_variant_gene_pairs.txt.gz	chr2_208423960_G_A_b38	Artery_Aorta.v8.sqtl_signifpairs.txt.gz	1.18991e-09	chr2:208346147:208350024:clu_45013:ENSG00000115020.16
rs1347665	Streptococcus.dysgalactiae	2	208423960	snv	G	A	A	0.72482541	2	208423960	208423960	G	A	intronic	PTH2R	.	.	.	chr2_208423960_G_A_b38	chr2	208423960	G	A	ENSG00000115020.16	0.196864	5.3887e-06	Thyroid.v8.signif_variant_gene_pairs.txt.gz	chr2_208423960_G_A_b38	Lung.v8.sqtl_signifpairs.txt.gz	5.74576e-11	chr2:208346147:208350024:clu_53974:ENSG00000115020.16
rs1347665	Streptococcus.dysgalactiae	2	208423960	snv	G	A	A	0.72482541	2	208423960	208423960	G	A	intronic	PTH2R	.	.	.	chr2_208423960_G_A_b38	chr2	208423960	G	A	ENSG00000115020.16	0.196864	5.3887e-06	Thyroid.v8.signif_variant_gene_pairs.txt.gz	chr2_208423960_G_A_b38	Minor_Salivary_Gland.v8.sqtl_signifpairs.txt.gz	8.08112e-08	chr2:208346147:208350024:clu_40643:ENSG00000115020.16
rs1347665	Streptococcus.dysgalactiae	2	208423960	snv	G	A	A	0.72482541	2	208423960	208423960	G	A	intronic	PTH2R	.	.	.	chr2_208423960_G_A_b38	chr2	208423960	G	A	ENSG00000115020.16	0.196864	5.3887e-06	Thyroid.v8.signif_variant_gene_pairs.txt.gz	chr2_208423960_G_A_b38	Thyroid.v8.sqtl_signifpairs.txt.gz	3.99586e-12	chr2:208346147:208350024:clu_54426:ENSG00000115020.16
rs1347665	Streptococcus.dysgalactiae	2	208423960	snv	G	A	A	0.72482541	2	208423960	208423960	G	A	intronic	PTH2R	.	.	.	chr2_208423960_G_A_b38	chr2	208423960	G	A	ENSG00000115020.16	0.196864	5.3887e-06	Thyroid.v8.signif_variant_gene_pairs.txt.gz	chr2_208423960_G_A_b38	Adipose_Visceral_Omentum.v8.sqtl_signifpairs.txt.gz	6.0794e-12	chr2:208346147:208350024:clu_49771:ENSG00000115020.16
rs1347665	Streptococcus.dysgalactiae	2	208423960	snv	G	A	A	0.72482541	2	208423960	208423960	G	A	intronic	PTH2R	.	.	.	chr2_208423960_G_A_b38	chr2	208423960	G	A	ENSG00000115020.16	0.196864	5.3887e-06	Thyroid.v8.signif_variant_gene_pairs.txt.gz	chr2_208423960_G_A_b38	Cells_Cultured_fibroblasts.v8.sqtl_signifpairs.txt.gz	1.13302e-18	chr2:208346147:208350024:clu_40957:ENSG00000115020.16
rs1347665	Streptococcus.dysgalactiae	2	208423960	snv	G	A	A	0.72482541	2	208423960	208423960	G	A	intronic	PTH2R	.	.	.	chr2_208423960_G_A_b38	chr2	208423960	G	A	ENSG00000115020.16	0.198294	0.000112062	Adipose_Visceral_Omentum.v8.signif_variant_gene_pairs.txt.gz	chr2_208423960_G_A_b38	Adrenal_Gland.v8.sqtl_signifpairs.txt.gz	6.91166e-07	chr2:208346147:208350024:clu_40367:ENSG00000115020.16
rs1347665	Streptococcus.dysgalactiae	2	208423960	snv	G	A	A	0.72482541	2	208423960	208423960	G	A	intronic	PTH2R	.	.	.	chr2_208423960_G_A_b38	chr2	208423960	G	A	ENSG00000115020.16	0.198294	0.000112062	Adipose_Visceral_Omentum.v8.signif_variant_gene_pairs.txt.gz	chr2_208423960_G_A_b38	Artery_Aorta.v8.sqtl_signifpairs.txt.gz	1.18991e-09	chr2:208346147:208350024:clu_45013:ENSG00000115020.16
rs1347665	Streptococcus.dysgalactiae	2	208423960	snv	G	A	A	0.72482541	2	208423960	208423960	G	A	intronic	PTH2R	.	.	.	chr2_208423960_G_A_b38	chr2	208423960	G	A	ENSG00000115020.16	0.198294	0.000112062	Adipose_Visceral_Omentum.v8.signif_variant_gene_pairs.txt.gz	chr2_208423960_G_A_b38	Lung.v8.sqtl_signifpairs.txt.gz	5.74576e-11	chr2:208346147:208350024:clu_53974:ENSG00000115020.16
rs1347665	Streptococcus.dysgalactiae	2	208423960	snv	G	A	A	0.72482541	2	208423960	208423960	G	A	intronic	PTH2R	.	.	.	chr2_208423960_G_A_b38	chr2	208423960	G	A	ENSG00000115020.16	0.198294	0.000112062	Adipose_Visceral_Omentum.v8.signif_variant_gene_pairs.txt.gz	chr2_208423960_G_A_b38	Minor_Salivary_Gland.v8.sqtl_signifpairs.txt.gz	8.08112e-08	chr2:208346147:208350024:clu_40643:ENSG00000115020.16
rs1347665	Streptococcus.dysgalactiae	2	208423960	snv	G	A	A	0.72482541	2	208423960	208423960	G	A	intronic	PTH2R	.	.	.	chr2_208423960_G_A_b38	chr2	208423960	G	A	ENSG00000115020.16	0.198294	0.000112062	Adipose_Visceral_Omentum.v8.signif_variant_gene_pairs.txt.gz	chr2_208423960_G_A_b38	Thyroid.v8.sqtl_signifpairs.txt.gz	3.99586e-12	chr2:208346147:208350024:clu_54426:ENSG00000115020.16
rs1347665	Streptococcus.dysgalactiae	2	208423960	snv	G	A	A	0.72482541	2	208423960	208423960	G	A	intronic	PTH2R	.	.	.	chr2_208423960_G_A_b38	chr2	208423960	G	A	ENSG00000115020.16	0.198294	0.000112062	Adipose_Visceral_Omentum.v8.signif_variant_gene_pairs.txt.gz	chr2_208423960_G_A_b38	Adipose_Visceral_Omentum.v8.sqtl_signifpairs.txt.gz	6.0794e-12	chr2:208346147:208350024:clu_49771:ENSG00000115020.16
rs1347665	Streptococcus.dysgalactiae	2	208423960	snv	G	A	A	0.72482541	2	208423960	208423960	G	A	intronic	PTH2R	.	.	.	chr2_208423960_G_A_b38	chr2	208423960	G	A	ENSG00000115020.16	0.198294	0.000112062	Adipose_Visceral_Omentum.v8.signif_variant_gene_pairs.txt.gz	chr2_208423960_G_A_b38	Cells_Cultured_fibroblasts.v8.sqtl_signifpairs.txt.gz	1.13302e-18	chr2:208346147:208350024:clu_40957:ENSG00000115020.16
rs1347665	Streptococcus.dysgalactiae	2	208423960	snv	G	A	A	0.72482541	2	208423960	208423960	G	A	intronic	PTH2R	.	.	.	chr2_208423960_G_A_b38	chr2	208423960	G	A	ENSG00000115020.16	0.206799	1.53486e-07	Muscle_Skeletal.v8.signif_variant_gene_pairs.txt.gz	chr2_208423960_G_A_b38	Adrenal_Gland.v8.sqtl_signifpairs.txt.gz	6.91166e-07	chr2:208346147:208350024:clu_40367:ENSG00000115020.16
rs1347665	Streptococcus.dysgalactiae	2	208423960	snv	G	A	A	0.72482541	2	208423960	208423960	G	A	intronic	PTH2R	.	.	.	chr2_208423960_G_A_b38	chr2	208423960	G	A	ENSG00000115020.16	0.206799	1.53486e-07	Muscle_Skeletal.v8.signif_variant_gene_pairs.txt.gz	chr2_208423960_G_A_b38	Artery_Aorta.v8.sqtl_signifpairs.txt.gz	1.18991e-09	chr2:208346147:208350024:clu_45013:ENSG00000115020.16
rs1347665	Streptococcus.dysgalactiae	2	208423960	snv	G	A	A	0.72482541	2	208423960	208423960	G	A	intronic	PTH2R	.	.	.	chr2_208423960_G_A_b38	chr2	208423960	G	A	ENSG00000115020.16	0.206799	1.53486e-07	Muscle_Skeletal.v8.signif_variant_gene_pairs.txt.gz	chr2_208423960_G_A_b38	Lung.v8.sqtl_signifpairs.txt.gz	5.74576e-11	chr2:208346147:208350024:clu_53974:ENSG00000115020.16
rs1347665	Streptococcus.dysgalactiae	2	208423960	snv	G	A	A	0.72482541	2	208423960	208423960	G	A	intronic	PTH2R	.	.	.	chr2_208423960_G_A_b38	chr2	208423960	G	A	ENSG00000115020.16	0.206799	1.53486e-07	Muscle_Skeletal.v8.signif_variant_gene_pairs.txt.gz	chr2_208423960_G_A_b38	Minor_Salivary_Gland.v8.sqtl_signifpairs.txt.gz	8.08112e-08	chr2:208346147:208350024:clu_40643:ENSG00000115020.16
rs1347665	Streptococcus.dysgalactiae	2	208423960	snv	G	A	A	0.72482541	2	208423960	208423960	G	A	intronic	PTH2R	.	.	.	chr2_208423960_G_A_b38	chr2	208423960	G	A	ENSG00000115020.16	0.206799	1.53486e-07	Muscle_Skeletal.v8.signif_variant_gene_pairs.txt.gz	chr2_208423960_G_A_b38	Thyroid.v8.sqtl_signifpairs.txt.gz	3.99586e-12	chr2:208346147:208350024:clu_54426:ENSG00000115020.16
rs1347665	Streptococcus.dysgalactiae	2	208423960	snv	G	A	A	0.72482541	2	208423960	208423960	G	A	intronic	PTH2R	.	.	.	chr2_208423960_G_A_b38	chr2	208423960	G	A	ENSG00000115020.16	0.206799	1.53486e-07	Muscle_Skeletal.v8.signif_variant_gene_pairs.txt.gz	chr2_208423960_G_A_b38	Adipose_Visceral_Omentum.v8.sqtl_signifpairs.txt.gz	6.0794e-12	chr2:208346147:208350024:clu_49771:ENSG00000115020.16
rs1347665	Streptococcus.dysgalactiae	2	208423960	snv	G	A	A	0.72482541	2	208423960	208423960	G	A	intronic	PTH2R	.	.	.	chr2_208423960_G_A_b38	chr2	208423960	G	A	ENSG00000115020.16	0.206799	1.53486e-07	Muscle_Skeletal.v8.signif_variant_gene_pairs.txt.gz	chr2_208423960_G_A_b38	Cells_Cultured_fibroblasts.v8.sqtl_signifpairs.txt.gz	1.13302e-18	chr2:208346147:208350024:clu_40957:ENSG00000115020.16
rs1347665	Streptococcus.dysgalactiae	2	208423960	snv	G	A	A	0.72482541	2	208423960	208423960	G	A	intronic	PTH2R	.	.	.	chr2_208423960_G_A_b38	chr2	208423960	G	A	ENSG00000115020.16	0.207071	4.52793e-06	Breast_Mammary_Tissue.v8.signif_variant_gene_pairs.txt.gz	chr2_208423960_G_A_b38	Adrenal_Gland.v8.sqtl_signifpairs.txt.gz	6.91166e-07	chr2:208346147:208350024:clu_40367:ENSG00000115020.16
rs1347665	Streptococcus.dysgalactiae	2	208423960	snv	G	A	A	0.72482541	2	208423960	208423960	G	A	intronic	PTH2R	.	.	.	chr2_208423960_G_A_b38	chr2	208423960	G	A	ENSG00000115020.16	0.207071	4.52793e-06	Breast_Mammary_Tissue.v8.signif_variant_gene_pairs.txt.gz	chr2_208423960_G_A_b38	Artery_Aorta.v8.sqtl_signifpairs.txt.gz	1.18991e-09	chr2:208346147:208350024:clu_45013:ENSG00000115020.16
rs1347665	Streptococcus.dysgalactiae	2	208423960	snv	G	A	A	0.72482541	2	208423960	208423960	G	A	intronic	PTH2R	.	.	.	chr2_208423960_G_A_b38	chr2	208423960	G	A	ENSG00000115020.16	0.207071	4.52793e-06	Breast_Mammary_Tissue.v8.signif_variant_gene_pairs.txt.gz	chr2_208423960_G_A_b38	Lung.v8.sqtl_signifpairs.txt.gz	5.74576e-11	chr2:208346147:208350024:clu_53974:ENSG00000115020.16
rs1347665	Streptococcus.dysgalactiae	2	208423960	snv	G	A	A	0.72482541	2	208423960	208423960	G	A	intronic	PTH2R	.	.	.	chr2_208423960_G_A_b38	chr2	208423960	G	A	ENSG00000115020.16	0.207071	4.52793e-06	Breast_Mammary_Tissue.v8.signif_variant_gene_pairs.txt.gz	chr2_208423960_G_A_b38	Minor_Salivary_Gland.v8.sqtl_signifpairs.txt.gz	8.08112e-08	chr2:208346147:208350024:clu_40643:ENSG00000115020.16
rs1347665	Streptococcus.dysgalactiae	2	208423960	snv	G	A	A	0.72482541	2	208423960	208423960	G	A	intronic	PTH2R	.	.	.	chr2_208423960_G_A_b38	chr2	208423960	G	A	ENSG00000115020.16	0.207071	4.52793e-06	Breast_Mammary_Tissue.v8.signif_variant_gene_pairs.txt.gz	chr2_208423960_G_A_b38	Thyroid.v8.sqtl_signifpairs.txt.gz	3.99586e-12	chr2:208346147:208350024:clu_54426:ENSG00000115020.16
rs1347665	Streptococcus.dysgalactiae	2	208423960	snv	G	A	A	0.72482541	2	208423960	208423960	G	A	intronic	PTH2R	.	.	.	chr2_208423960_G_A_b38	chr2	208423960	G	A	ENSG00000115020.16	0.207071	4.52793e-06	Breast_Mammary_Tissue.v8.signif_variant_gene_pairs.txt.gz	chr2_208423960_G_A_b38	Adipose_Visceral_Omentum.v8.sqtl_signifpairs.txt.gz	6.0794e-12	chr2:208346147:208350024:clu_49771:ENSG00000115020.16
rs1347665	Streptococcus.dysgalactiae	2	208423960	snv	G	A	A	0.72482541	2	208423960	208423960	G	A	intronic	PTH2R	.	.	.	chr2_208423960_G_A_b38	chr2	208423960	G	A	ENSG00000115020.16	0.207071	4.52793e-06	Breast_Mammary_Tissue.v8.signif_variant_gene_pairs.txt.gz	chr2_208423960_G_A_b38	Cells_Cultured_fibroblasts.v8.sqtl_signifpairs.txt.gz	1.13302e-18	chr2:208346147:208350024:clu_40957:ENSG00000115020.16
rs1347665	Streptococcus.dysgalactiae	2	208423960	snv	G	A	A	0.72482541	2	208423960	208423960	G	A	intronic	PTH2R	.	.	.	chr2_208423960_G_A_b38	chr2	208423960	G	A	ENSG00000115020.16	0.21118	1.02798e-13	Cells_Cultured_fibroblasts.v8.signif_variant_gene_pairs.txt.gz	chr2_208423960_G_A_b38	Adrenal_Gland.v8.sqtl_signifpairs.txt.gz	6.91166e-07	chr2:208346147:208350024:clu_40367:ENSG00000115020.16
rs1347665	Streptococcus.dysgalactiae	2	208423960	snv	G	A	A	0.72482541	2	208423960	208423960	G	A	intronic	PTH2R	.	.	.	chr2_208423960_G_A_b38	chr2	208423960	G	A	ENSG00000115020.16	0.21118	1.02798e-13	Cells_Cultured_fibroblasts.v8.signif_variant_gene_pairs.txt.gz	chr2_208423960_G_A_b38	Artery_Aorta.v8.sqtl_signifpairs.txt.gz	1.18991e-09	chr2:208346147:208350024:clu_45013:ENSG00000115020.16
rs1347665	Streptococcus.dysgalactiae	2	208423960	snv	G	A	A	0.72482541	2	208423960	208423960	G	A	intronic	PTH2R	.	.	.	chr2_208423960_G_A_b38	chr2	208423960	G	A	ENSG00000115020.16	0.21118	1.02798e-13	Cells_Cultured_fibroblasts.v8.signif_variant_gene_pairs.txt.gz	chr2_208423960_G_A_b38	Lung.v8.sqtl_signifpairs.txt.gz	5.74576e-11	chr2:208346147:208350024:clu_53974:ENSG00000115020.16
rs1347665	Streptococcus.dysgalactiae	2	208423960	snv	G	A	A	0.72482541	2	208423960	208423960	G	A	intronic	PTH2R	.	.	.	chr2_208423960_G_A_b38	chr2	208423960	G	A	ENSG00000115020.16	0.21118	1.02798e-13	Cells_Cultured_fibroblasts.v8.signif_variant_gene_pairs.txt.gz	chr2_208423960_G_A_b38	Minor_Salivary_Gland.v8.sqtl_signifpairs.txt.gz	8.08112e-08	chr2:208346147:208350024:clu_40643:ENSG00000115020.16
rs1347665	Streptococcus.dysgalactiae	2	208423960	snv	G	A	A	0.72482541	2	208423960	208423960	G	A	intronic	PTH2R	.	.	.	chr2_208423960_G_A_b38	chr2	208423960	G	A	ENSG00000115020.16	0.21118	1.02798e-13	Cells_Cultured_fibroblasts.v8.signif_variant_gene_pairs.txt.gz	chr2_208423960_G_A_b38	Thyroid.v8.sqtl_signifpairs.txt.gz	3.99586e-12	chr2:208346147:208350024:clu_54426:ENSG00000115020.16
rs1347665	Streptococcus.dysgalactiae	2	208423960	snv	G	A	A	0.72482541	2	208423960	208423960	G	A	intronic	PTH2R	.	.	.	chr2_208423960_G_A_b38	chr2	208423960	G	A	ENSG00000115020.16	0.21118	1.02798e-13	Cells_Cultured_fibroblasts.v8.signif_variant_gene_pairs.txt.gz	chr2_208423960_G_A_b38	Adipose_Visceral_Omentum.v8.sqtl_signifpairs.txt.gz	6.0794e-12	chr2:208346147:208350024:clu_49771:ENSG00000115020.16
rs1347665	Streptococcus.dysgalactiae	2	208423960	snv	G	A	A	0.72482541	2	208423960	208423960	G	A	intronic	PTH2R	.	.	.	chr2_208423960_G_A_b38	chr2	208423960	G	A	ENSG00000115020.16	0.21118	1.02798e-13	Cells_Cultured_fibroblasts.v8.signif_variant_gene_pairs.txt.gz	chr2_208423960_G_A_b38	Cells_Cultured_fibroblasts.v8.sqtl_signifpairs.txt.gz	1.13302e-18	chr2:208346147:208350024:clu_40957:ENSG00000115020.16
rs1347665	Streptococcus.dysgalactiae	2	208423960	snv	G	A	A	0.72482541	2	208423960	208423960	G	A	intronic	PTH2R	.	.	.	chr2_208423960_G_A_b38	chr2	208423960	G	A	ENSG00000115020.16	0.198795	2.79597e-06	Adipose_Subcutaneous.v8.signif_variant_gene_pairs.txt.gz	chr2_208423960_G_A_b38	Adrenal_Gland.v8.sqtl_signifpairs.txt.gz	6.91166e-07	chr2:208346147:208350024:clu_40367:ENSG00000115020.16
rs1347665	Streptococcus.dysgalactiae	2	208423960	snv	G	A	A	0.72482541	2	208423960	208423960	G	A	intronic	PTH2R	.	.	.	chr2_208423960_G_A_b38	chr2	208423960	G	A	ENSG00000115020.16	0.198795	2.79597e-06	Adipose_Subcutaneous.v8.signif_variant_gene_pairs.txt.gz	chr2_208423960_G_A_b38	Artery_Aorta.v8.sqtl_signifpairs.txt.gz	1.18991e-09	chr2:208346147:208350024:clu_45013:ENSG00000115020.16
rs1347665	Streptococcus.dysgalactiae	2	208423960	snv	G	A	A	0.72482541	2	208423960	208423960	G	A	intronic	PTH2R	.	.	.	chr2_208423960_G_A_b38	chr2	208423960	G	A	ENSG00000115020.16	0.198795	2.79597e-06	Adipose_Subcutaneous.v8.signif_variant_gene_pairs.txt.gz	chr2_208423960_G_A_b38	Lung.v8.sqtl_signifpairs.txt.gz	5.74576e-11	chr2:208346147:208350024:clu_53974:ENSG00000115020.16
rs1347665	Streptococcus.dysgalactiae	2	208423960	snv	G	A	A	0.72482541	2	208423960	208423960	G	A	intronic	PTH2R	.	.	.	chr2_208423960_G_A_b38	chr2	208423960	G	A	ENSG00000115020.16	0.198795	2.79597e-06	Adipose_Subcutaneous.v8.signif_variant_gene_pairs.txt.gz	chr2_208423960_G_A_b38	Minor_Salivary_Gland.v8.sqtl_signifpairs.txt.gz	8.08112e-08	chr2:208346147:208350024:clu_40643:ENSG00000115020.16
rs1347665	Streptococcus.dysgalactiae	2	208423960	snv	G	A	A	0.72482541	2	208423960	208423960	G	A	intronic	PTH2R	.	.	.	chr2_208423960_G_A_b38	chr2	208423960	G	A	ENSG00000115020.16	0.198795	2.79597e-06	Adipose_Subcutaneous.v8.signif_variant_gene_pairs.txt.gz	chr2_208423960_G_A_b38	Thyroid.v8.sqtl_signifpairs.txt.gz	3.99586e-12	chr2:208346147:208350024:clu_54426:ENSG00000115020.16
rs1347665	Streptococcus.dysgalactiae	2	208423960	snv	G	A	A	0.72482541	2	208423960	208423960	G	A	intronic	PTH2R	.	.	.	chr2_208423960_G_A_b38	chr2	208423960	G	A	ENSG00000115020.16	0.198795	2.79597e-06	Adipose_Subcutaneous.v8.signif_variant_gene_pairs.txt.gz	chr2_208423960_G_A_b38	Adipose_Visceral_Omentum.v8.sqtl_signifpairs.txt.gz	6.0794e-12	chr2:208346147:208350024:clu_49771:ENSG00000115020.16
rs1347665	Streptococcus.dysgalactiae	2	208423960	snv	G	A	A	0.72482541	2	208423960	208423960	G	A	intronic	PTH2R	.	.	.	chr2_208423960_G_A_b38	chr2	208423960	G	A	ENSG00000115020.16	0.198795	2.79597e-06	Adipose_Subcutaneous.v8.signif_variant_gene_pairs.txt.gz	chr2_208423960_G_A_b38	Cells_Cultured_fibroblasts.v8.sqtl_signifpairs.txt.gz	1.13302e-18	chr2:208346147:208350024:clu_40957:ENSG00000115020.16
rs1347665	Streptococcus.dysgalactiae	2	208423960	snv	G	A	A	0.72482541	2	208423960	208423960	G	A	intronic	PTH2R	.	.	.	chr2_208423960_G_A_b38	chr2	208423960	G	A	ENSG00000115020.16	0.190291	1.4913e-08	Lung.v8.signif_variant_gene_pairs.txt.gz	chr2_208423960_G_A_b38	Adrenal_Gland.v8.sqtl_signifpairs.txt.gz	6.91166e-07	chr2:208346147:208350024:clu_40367:ENSG00000115020.16
rs1347665	Streptococcus.dysgalactiae	2	208423960	snv	G	A	A	0.72482541	2	208423960	208423960	G	A	intronic	PTH2R	.	.	.	chr2_208423960_G_A_b38	chr2	208423960	G	A	ENSG00000115020.16	0.190291	1.4913e-08	Lung.v8.signif_variant_gene_pairs.txt.gz	chr2_208423960_G_A_b38	Artery_Aorta.v8.sqtl_signifpairs.txt.gz	1.18991e-09	chr2:208346147:208350024:clu_45013:ENSG00000115020.16
rs1347665	Streptococcus.dysgalactiae	2	208423960	snv	G	A	A	0.72482541	2	208423960	208423960	G	A	intronic	PTH2R	.	.	.	chr2_208423960_G_A_b38	chr2	208423960	G	A	ENSG00000115020.16	0.190291	1.4913e-08	Lung.v8.signif_variant_gene_pairs.txt.gz	chr2_208423960_G_A_b38	Lung.v8.sqtl_signifpairs.txt.gz	5.74576e-11	chr2:208346147:208350024:clu_53974:ENSG00000115020.16
rs1347665	Streptococcus.dysgalactiae	2	208423960	snv	G	A	A	0.72482541	2	208423960	208423960	G	A	intronic	PTH2R	.	.	.	chr2_208423960_G_A_b38	chr2	208423960	G	A	ENSG00000115020.16	0.190291	1.4913e-08	Lung.v8.signif_variant_gene_pairs.txt.gz	chr2_208423960_G_A_b38	Minor_Salivary_Gland.v8.sqtl_signifpairs.txt.gz	8.08112e-08	chr2:208346147:208350024:clu_40643:ENSG00000115020.16
rs1347665	Streptococcus.dysgalactiae	2	208423960	snv	G	A	A	0.72482541	2	208423960	208423960	G	A	intronic	PTH2R	.	.	.	chr2_208423960_G_A_b38	chr2	208423960	G	A	ENSG00000115020.16	0.190291	1.4913e-08	Lung.v8.signif_variant_gene_pairs.txt.gz	chr2_208423960_G_A_b38	Thyroid.v8.sqtl_signifpairs.txt.gz	3.99586e-12	chr2:208346147:208350024:clu_54426:ENSG00000115020.16
rs1347665	Streptococcus.dysgalactiae	2	208423960	snv	G	A	A	0.72482541	2	208423960	208423960	G	A	intronic	PTH2R	.	.	.	chr2_208423960_G_A_b38	chr2	208423960	G	A	ENSG00000115020.16	0.190291	1.4913e-08	Lung.v8.signif_variant_gene_pairs.txt.gz	chr2_208423960_G_A_b38	Adipose_Visceral_Omentum.v8.sqtl_signifpairs.txt.gz	6.0794e-12	chr2:208346147:208350024:clu_49771:ENSG00000115020.16
rs1347665	Streptococcus.dysgalactiae	2	208423960	snv	G	A	A	0.72482541	2	208423960	208423960	G	A	intronic	PTH2R	.	.	.	chr2_208423960_G_A_b38	chr2	208423960	G	A	ENSG00000115020.16	0.190291	1.4913e-08	Lung.v8.signif_variant_gene_pairs.txt.gz	chr2_208423960_G_A_b38	Cells_Cultured_fibroblasts.v8.sqtl_signifpairs.txt.gz	1.13302e-18	chr2:208346147:208350024:clu_40957:ENSG00000115020.16
rs1347665	Streptococcus.dysgalactiae	2	208423960	snv	G	A	A	0.72482541	2	208423960	208423960	G	A	intronic	PTH2R	.	.	.	chr2_208423960_G_A_b38	chr2	208423960	G	A	ENSG00000115020.16	0.200188	2.80976e-09	Nerve_Tibial.v8.signif_variant_gene_pairs.txt.gz	chr2_208423960_G_A_b38	Adrenal_Gland.v8.sqtl_signifpairs.txt.gz	6.91166e-07	chr2:208346147:208350024:clu_40367:ENSG00000115020.16
rs1347665	Streptococcus.dysgalactiae	2	208423960	snv	G	A	A	0.72482541	2	208423960	208423960	G	A	intronic	PTH2R	.	.	.	chr2_208423960_G_A_b38	chr2	208423960	G	A	ENSG00000115020.16	0.200188	2.80976e-09	Nerve_Tibial.v8.signif_variant_gene_pairs.txt.gz	chr2_208423960_G_A_b38	Artery_Aorta.v8.sqtl_signifpairs.txt.gz	1.18991e-09	chr2:208346147:208350024:clu_45013:ENSG00000115020.16
rs1347665	Streptococcus.dysgalactiae	2	208423960	snv	G	A	A	0.72482541	2	208423960	208423960	G	A	intronic	PTH2R	.	.	.	chr2_208423960_G_A_b38	chr2	208423960	G	A	ENSG00000115020.16	0.200188	2.80976e-09	Nerve_Tibial.v8.signif_variant_gene_pairs.txt.gz	chr2_208423960_G_A_b38	Lung.v8.sqtl_signifpairs.txt.gz	5.74576e-11	chr2:208346147:208350024:clu_53974:ENSG00000115020.16
rs1347665	Streptococcus.dysgalactiae	2	208423960	snv	G	A	A	0.72482541	2	208423960	208423960	G	A	intronic	PTH2R	.	.	.	chr2_208423960_G_A_b38	chr2	208423960	G	A	ENSG00000115020.16	0.200188	2.80976e-09	Nerve_Tibial.v8.signif_variant_gene_pairs.txt.gz	chr2_208423960_G_A_b38	Minor_Salivary_Gland.v8.sqtl_signifpairs.txt.gz	8.08112e-08	chr2:208346147:208350024:clu_40643:ENSG00000115020.16
rs1347665	Streptococcus.dysgalactiae	2	208423960	snv	G	A	A	0.72482541	2	208423960	208423960	G	A	intronic	PTH2R	.	.	.	chr2_208423960_G_A_b38	chr2	208423960	G	A	ENSG00000115020.16	0.200188	2.80976e-09	Nerve_Tibial.v8.signif_variant_gene_pairs.txt.gz	chr2_208423960_G_A_b38	Thyroid.v8.sqtl_signifpairs.txt.gz	3.99586e-12	chr2:208346147:208350024:clu_54426:ENSG00000115020.16
rs1347665	Streptococcus.dysgalactiae	2	208423960	snv	G	A	A	0.72482541	2	208423960	208423960	G	A	intronic	PTH2R	.	.	.	chr2_208423960_G_A_b38	chr2	208423960	G	A	ENSG00000115020.16	0.200188	2.80976e-09	Nerve_Tibial.v8.signif_variant_gene_pairs.txt.gz	chr2_208423960_G_A_b38	Adipose_Visceral_Omentum.v8.sqtl_signifpairs.txt.gz	6.0794e-12	chr2:208346147:208350024:clu_49771:ENSG00000115020.16
rs1347665	Streptococcus.dysgalactiae	2	208423960	snv	G	A	A	0.72482541	2	208423960	208423960	G	A	intronic	PTH2R	.	.	.	chr2_208423960_G_A_b38	chr2	208423960	G	A	ENSG00000115020.16	0.200188	2.80976e-09	Nerve_Tibial.v8.signif_variant_gene_pairs.txt.gz	chr2_208423960_G_A_b38	Cells_Cultured_fibroblasts.v8.sqtl_signifpairs.txt.gz	1.13302e-18	chr2:208346147:208350024:clu_40957:ENSG00000115020.16
rs1360143	Anaerococcus.octavius	1	196607234	snv	C	A,G	G	0.763333333	1	196607234	196607234	C	G	intronic	KCNT2	.	.	.	NA	NA	NA	NA	NA	NA	NA	NA	NA	NA	NA	NA	NA
