## Supplementary Data 5 for "Functionally enriched human polymorphisms associate to species in the chronic wound microbiome" (part 3 of 3)

Supplementary Data 5. Annotation of all candidate variants from NCBI dbSNP, Ensembl, and GTEx databases.
rs138845881	Streptococcus.anginosus	6	155143411	snv	C	G,T	NA	NA	6	155143411	155143411	C	G	intronic	TIAM2	.	.	.	NA	NA	NA	NA	NA	NA	NA	NA	NA	NA	NA	NA	NA
rs138845881	Streptococcus.anginosus	6	155143411	snv	C	G,T	NA	NA	6	155143411	155143411	C	T	intronic	TIAM2	.	.	.	NA	NA	NA	NA	NA	NA	NA	NA	NA	NA	NA	NA	NA
rs1402444	Dialister.propionicifaciens	3	114396415	snv	C	A,T	T	0.870786116	3	114396415	114396415	C	T	intronic	ZBTB20	.	.	.	NA	NA	NA	NA	NA	NA	NA	NA	NA	NA	NA	NA	NA
rs141057867	Streptococcus.anginosus	6	155165900	snv	A	G	G	0.014078681	6	155165900	155165900	A	G	intronic	TIAM2	.	.	.	NA	NA	NA	NA	NA	NA	NA	NA	NA	NA	NA	NA	NA
rs141101943	Burkholderia.gladioli	15	79811673	snv	A	G	G	0.057103124	15	79811673	79811673	A	G	intergenic	MINAR1;RNU6-667P	dist=339369;dist=5676	.	.	chr15_79811673_A_G_b38	chr15	79811673	A	G	ENSG00000180953.11	0.0848765	7.92903e-07	Stomach.v8.signif_variant_gene_pairs.txt.gz	chr15_79811673_A_G_b38	Heart_Atrial_Appendage.v8.sqtl_signifpairs.txt.gz	4.32052e-07	chr15:79907684:79914588:clu_18507:ENSG00000180953.11
rs141101943	Burkholderia.gladioli	15	79811673	snv	A	G	G	0.057103124	15	79811673	79811673	A	G	intergenic	MINAR1;RNU6-667P	dist=339369;dist=5676	.	.	chr15_79811673_A_G_b38	chr15	79811673	A	G	ENSG00000180953.11	0.0848765	7.92903e-07	Stomach.v8.signif_variant_gene_pairs.txt.gz	chr15_79811673_A_G_b38	Cells_Cultured_fibroblasts.v8.sqtl_signifpairs.txt.gz	2.08861e-06	chr15:80152841:80153026:clu_16825:ENSG00000103876.11
rs141101943	Burkholderia.gladioli	15	79811673	snv	A	G	G	0.057103124	15	79811673	79811673	A	G	intergenic	MINAR1;RNU6-667P	dist=339369;dist=5676	.	.	chr15_79811673_A_G_b38	chr15	79811673	A	G	ENSG00000180953.11	0.0848765	7.92903e-07	Stomach.v8.signif_variant_gene_pairs.txt.gz	chr15_79811673_A_G_b38	Heart_Atrial_Appendage.v8.sqtl_signifpairs.txt.gz	4.32052e-07	chr15:79907684:79914588:clu_18507:ENSG00000136371.10
rs141101943	Burkholderia.gladioli	15	79811673	snv	A	G	G	0.057103124	15	79811673	79811673	A	G	intergenic	MINAR1;RNU6-667P	dist=339369;dist=5676	.	.	chr15_79811673_A_G_b38	chr15	79811673	A	G	ENSG00000180953.11	0.0848765	7.92903e-07	Stomach.v8.signif_variant_gene_pairs.txt.gz	chr15_79811673_A_G_b38	Whole_Blood.v8.sqtl_signifpairs.txt.gz	1.08848e-06	chr15:79907684:79914588:clu_16759:ENSG00000136371.10
rs141101943	Burkholderia.gladioli	15	79811673	snv	A	G	G	0.057103124	15	79811673	79811673	A	G	intergenic	MINAR1;RNU6-667P	dist=339369;dist=5676	.	.	chr15_79811673_A_G_b38	chr15	79811673	A	G	ENSG00000180953.11	0.0848765	7.92903e-07	Stomach.v8.signif_variant_gene_pairs.txt.gz	chr15_79811673_A_G_b38	Adipose_Visceral_Omentum.v8.sqtl_signifpairs.txt.gz	1.13328e-06	chr15:79907684:79914588:clu_20461:ENSG00000180953.11
rs141101943	Burkholderia.gladioli	15	79811673	snv	A	G	G	0.057103124	15	79811673	79811673	A	G	intergenic	MINAR1;RNU6-667P	dist=339369;dist=5676	.	.	chr15_79811673_A_G_b38	chr15	79811673	A	G	ENSG00000180953.11	0.0848765	7.92903e-07	Stomach.v8.signif_variant_gene_pairs.txt.gz	chr15_79811673_A_G_b38	Adipose_Visceral_Omentum.v8.sqtl_signifpairs.txt.gz	1.13328e-06	chr15:79907684:79914588:clu_20461:ENSG00000136371.10
rs141101943	Burkholderia.gladioli	15	79811673	snv	A	G	G	0.057103124	15	79811673	79811673	A	G	intergenic	MINAR1;RNU6-667P	dist=339369;dist=5676	.	.	chr15_79811673_A_G_b38	chr15	79811673	A	G	ENSG00000180953.11	0.0848765	7.92903e-07	Stomach.v8.signif_variant_gene_pairs.txt.gz	chr15_79811673_A_G_b38	Whole_Blood.v8.sqtl_signifpairs.txt.gz	1.08848e-06	chr15:79907684:79914588:clu_16759:ENSG00000180953.11
rs141101943	Burkholderia.gladioli	15	79811673	snv	A	G	G	0.057103124	15	79811673	79811673	A	G	intergenic	MINAR1;RNU6-667P	dist=339369;dist=5676	.	.	chr15_79811673_A_G_b38	chr15	79811673	A	G	ENSG00000278600.1	0.0942857	6.2241e-06	Brain_Frontal_Cortex_BA9.v8.signif_variant_gene_pairs.txt.gz	chr15_79811673_A_G_b38	Heart_Atrial_Appendage.v8.sqtl_signifpairs.txt.gz	4.32052e-07	chr15:79907684:79914588:clu_18507:ENSG00000180953.11
rs141101943	Burkholderia.gladioli	15	79811673	snv	A	G	G	0.057103124	15	79811673	79811673	A	G	intergenic	MINAR1;RNU6-667P	dist=339369;dist=5676	.	.	chr15_79811673_A_G_b38	chr15	79811673	A	G	ENSG00000278600.1	0.0942857	6.2241e-06	Brain_Frontal_Cortex_BA9.v8.signif_variant_gene_pairs.txt.gz	chr15_79811673_A_G_b38	Cells_Cultured_fibroblasts.v8.sqtl_signifpairs.txt.gz	2.08861e-06	chr15:80152841:80153026:clu_16825:ENSG00000103876.11
rs141101943	Burkholderia.gladioli	15	79811673	snv	A	G	G	0.057103124	15	79811673	79811673	A	G	intergenic	MINAR1;RNU6-667P	dist=339369;dist=5676	.	.	chr15_79811673_A_G_b38	chr15	79811673	A	G	ENSG00000278600.1	0.0942857	6.2241e-06	Brain_Frontal_Cortex_BA9.v8.signif_variant_gene_pairs.txt.gz	chr15_79811673_A_G_b38	Heart_Atrial_Appendage.v8.sqtl_signifpairs.txt.gz	4.32052e-07	chr15:79907684:79914588:clu_18507:ENSG00000136371.10
rs141101943	Burkholderia.gladioli	15	79811673	snv	A	G	G	0.057103124	15	79811673	79811673	A	G	intergenic	MINAR1;RNU6-667P	dist=339369;dist=5676	.	.	chr15_79811673_A_G_b38	chr15	79811673	A	G	ENSG00000278600.1	0.0942857	6.2241e-06	Brain_Frontal_Cortex_BA9.v8.signif_variant_gene_pairs.txt.gz	chr15_79811673_A_G_b38	Whole_Blood.v8.sqtl_signifpairs.txt.gz	1.08848e-06	chr15:79907684:79914588:clu_16759:ENSG00000136371.10
rs141101943	Burkholderia.gladioli	15	79811673	snv	A	G	G	0.057103124	15	79811673	79811673	A	G	intergenic	MINAR1;RNU6-667P	dist=339369;dist=5676	.	.	chr15_79811673_A_G_b38	chr15	79811673	A	G	ENSG00000278600.1	0.0942857	6.2241e-06	Brain_Frontal_Cortex_BA9.v8.signif_variant_gene_pairs.txt.gz	chr15_79811673_A_G_b38	Adipose_Visceral_Omentum.v8.sqtl_signifpairs.txt.gz	1.13328e-06	chr15:79907684:79914588:clu_20461:ENSG00000180953.11
rs141101943	Burkholderia.gladioli	15	79811673	snv	A	G	G	0.057103124	15	79811673	79811673	A	G	intergenic	MINAR1;RNU6-667P	dist=339369;dist=5676	.	.	chr15_79811673_A_G_b38	chr15	79811673	A	G	ENSG00000278600.1	0.0942857	6.2241e-06	Brain_Frontal_Cortex_BA9.v8.signif_variant_gene_pairs.txt.gz	chr15_79811673_A_G_b38	Adipose_Visceral_Omentum.v8.sqtl_signifpairs.txt.gz	1.13328e-06	chr15:79907684:79914588:clu_20461:ENSG00000136371.10
rs141101943	Burkholderia.gladioli	15	79811673	snv	A	G	G	0.057103124	15	79811673	79811673	A	G	intergenic	MINAR1;RNU6-667P	dist=339369;dist=5676	.	.	chr15_79811673_A_G_b38	chr15	79811673	A	G	ENSG00000278600.1	0.0942857	6.2241e-06	Brain_Frontal_Cortex_BA9.v8.signif_variant_gene_pairs.txt.gz	chr15_79811673_A_G_b38	Whole_Blood.v8.sqtl_signifpairs.txt.gz	1.08848e-06	chr15:79907684:79914588:clu_16759:ENSG00000180953.11
rs141101943	Burkholderia.gladioli	15	79811673	snv	A	G	G	0.057103124	15	79811673	79811673	A	G	intergenic	MINAR1;RNU6-667P	dist=339369;dist=5676	.	.	chr15_79811673_A_G_b38	chr15	79811673	A	G	ENSG00000180953.11	0.0753425	7.48003e-05	Artery_Tibial.v8.signif_variant_gene_pairs.txt.gz	chr15_79811673_A_G_b38	Heart_Atrial_Appendage.v8.sqtl_signifpairs.txt.gz	4.32052e-07	chr15:79907684:79914588:clu_18507:ENSG00000180953.11
rs141101943	Burkholderia.gladioli	15	79811673	snv	A	G	G	0.057103124	15	79811673	79811673	A	G	intergenic	MINAR1;RNU6-667P	dist=339369;dist=5676	.	.	chr15_79811673_A_G_b38	chr15	79811673	A	G	ENSG00000180953.11	0.0753425	7.48003e-05	Artery_Tibial.v8.signif_variant_gene_pairs.txt.gz	chr15_79811673_A_G_b38	Cells_Cultured_fibroblasts.v8.sqtl_signifpairs.txt.gz	2.08861e-06	chr15:80152841:80153026:clu_16825:ENSG00000103876.11
rs141101943	Burkholderia.gladioli	15	79811673	snv	A	G	G	0.057103124	15	79811673	79811673	A	G	intergenic	MINAR1;RNU6-667P	dist=339369;dist=5676	.	.	chr15_79811673_A_G_b38	chr15	79811673	A	G	ENSG00000180953.11	0.0753425	7.48003e-05	Artery_Tibial.v8.signif_variant_gene_pairs.txt.gz	chr15_79811673_A_G_b38	Heart_Atrial_Appendage.v8.sqtl_signifpairs.txt.gz	4.32052e-07	chr15:79907684:79914588:clu_18507:ENSG00000136371.10
rs141101943	Burkholderia.gladioli	15	79811673	snv	A	G	G	0.057103124	15	79811673	79811673	A	G	intergenic	MINAR1;RNU6-667P	dist=339369;dist=5676	.	.	chr15_79811673_A_G_b38	chr15	79811673	A	G	ENSG00000180953.11	0.0753425	7.48003e-05	Artery_Tibial.v8.signif_variant_gene_pairs.txt.gz	chr15_79811673_A_G_b38	Whole_Blood.v8.sqtl_signifpairs.txt.gz	1.08848e-06	chr15:79907684:79914588:clu_16759:ENSG00000136371.10
rs141101943	Burkholderia.gladioli	15	79811673	snv	A	G	G	0.057103124	15	79811673	79811673	A	G	intergenic	MINAR1;RNU6-667P	dist=339369;dist=5676	.	.	chr15_79811673_A_G_b38	chr15	79811673	A	G	ENSG00000180953.11	0.0753425	7.48003e-05	Artery_Tibial.v8.signif_variant_gene_pairs.txt.gz	chr15_79811673_A_G_b38	Adipose_Visceral_Omentum.v8.sqtl_signifpairs.txt.gz	1.13328e-06	chr15:79907684:79914588:clu_20461:ENSG00000180953.11
rs141101943	Burkholderia.gladioli	15	79811673	snv	A	G	G	0.057103124	15	79811673	79811673	A	G	intergenic	MINAR1;RNU6-667P	dist=339369;dist=5676	.	.	chr15_79811673_A_G_b38	chr15	79811673	A	G	ENSG00000180953.11	0.0753425	7.48003e-05	Artery_Tibial.v8.signif_variant_gene_pairs.txt.gz	chr15_79811673_A_G_b38	Adipose_Visceral_Omentum.v8.sqtl_signifpairs.txt.gz	1.13328e-06	chr15:79907684:79914588:clu_20461:ENSG00000136371.10
rs141101943	Burkholderia.gladioli	15	79811673	snv	A	G	G	0.057103124	15	79811673	79811673	A	G	intergenic	MINAR1;RNU6-667P	dist=339369;dist=5676	.	.	chr15_79811673_A_G_b38	chr15	79811673	A	G	ENSG00000180953.11	0.0753425	7.48003e-05	Artery_Tibial.v8.signif_variant_gene_pairs.txt.gz	chr15_79811673_A_G_b38	Whole_Blood.v8.sqtl_signifpairs.txt.gz	1.08848e-06	chr15:79907684:79914588:clu_16759:ENSG00000180953.11
rs141101943	Burkholderia.gladioli	15	79811673	snv	A	G	G	0.057103124	15	79811673	79811673	A	G	intergenic	MINAR1;RNU6-667P	dist=339369;dist=5676	.	.	chr15_79811673_A_G_b38	chr15	79811673	A	G	ENSG00000180953.11	0.0836237	2.92893e-09	Thyroid.v8.signif_variant_gene_pairs.txt.gz	chr15_79811673_A_G_b38	Heart_Atrial_Appendage.v8.sqtl_signifpairs.txt.gz	4.32052e-07	chr15:79907684:79914588:clu_18507:ENSG00000180953.11
rs141101943	Burkholderia.gladioli	15	79811673	snv	A	G	G	0.057103124	15	79811673	79811673	A	G	intergenic	MINAR1;RNU6-667P	dist=339369;dist=5676	.	.	chr15_79811673_A_G_b38	chr15	79811673	A	G	ENSG00000180953.11	0.0836237	2.92893e-09	Thyroid.v8.signif_variant_gene_pairs.txt.gz	chr15_79811673_A_G_b38	Cells_Cultured_fibroblasts.v8.sqtl_signifpairs.txt.gz	2.08861e-06	chr15:80152841:80153026:clu_16825:ENSG00000103876.11
rs141101943	Burkholderia.gladioli	15	79811673	snv	A	G	G	0.057103124	15	79811673	79811673	A	G	intergenic	MINAR1;RNU6-667P	dist=339369;dist=5676	.	.	chr15_79811673_A_G_b38	chr15	79811673	A	G	ENSG00000180953.11	0.0836237	2.92893e-09	Thyroid.v8.signif_variant_gene_pairs.txt.gz	chr15_79811673_A_G_b38	Heart_Atrial_Appendage.v8.sqtl_signifpairs.txt.gz	4.32052e-07	chr15:79907684:79914588:clu_18507:ENSG00000136371.10
rs141101943	Burkholderia.gladioli	15	79811673	snv	A	G	G	0.057103124	15	79811673	79811673	A	G	intergenic	MINAR1;RNU6-667P	dist=339369;dist=5676	.	.	chr15_79811673_A_G_b38	chr15	79811673	A	G	ENSG00000180953.11	0.0836237	2.92893e-09	Thyroid.v8.signif_variant_gene_pairs.txt.gz	chr15_79811673_A_G_b38	Whole_Blood.v8.sqtl_signifpairs.txt.gz	1.08848e-06	chr15:79907684:79914588:clu_16759:ENSG00000136371.10
rs141101943	Burkholderia.gladioli	15	79811673	snv	A	G	G	0.057103124	15	79811673	79811673	A	G	intergenic	MINAR1;RNU6-667P	dist=339369;dist=5676	.	.	chr15_79811673_A_G_b38	chr15	79811673	A	G	ENSG00000180953.11	0.0836237	2.92893e-09	Thyroid.v8.signif_variant_gene_pairs.txt.gz	chr15_79811673_A_G_b38	Adipose_Visceral_Omentum.v8.sqtl_signifpairs.txt.gz	1.13328e-06	chr15:79907684:79914588:clu_20461:ENSG00000180953.11
rs141101943	Burkholderia.gladioli	15	79811673	snv	A	G	G	0.057103124	15	79811673	79811673	A	G	intergenic	MINAR1;RNU6-667P	dist=339369;dist=5676	.	.	chr15_79811673_A_G_b38	chr15	79811673	A	G	ENSG00000180953.11	0.0836237	2.92893e-09	Thyroid.v8.signif_variant_gene_pairs.txt.gz	chr15_79811673_A_G_b38	Adipose_Visceral_Omentum.v8.sqtl_signifpairs.txt.gz	1.13328e-06	chr15:79907684:79914588:clu_20461:ENSG00000136371.10
rs141101943	Burkholderia.gladioli	15	79811673	snv	A	G	G	0.057103124	15	79811673	79811673	A	G	intergenic	MINAR1;RNU6-667P	dist=339369;dist=5676	.	.	chr15_79811673_A_G_b38	chr15	79811673	A	G	ENSG00000180953.11	0.0836237	2.92893e-09	Thyroid.v8.signif_variant_gene_pairs.txt.gz	chr15_79811673_A_G_b38	Whole_Blood.v8.sqtl_signifpairs.txt.gz	1.08848e-06	chr15:79907684:79914588:clu_16759:ENSG00000180953.11
rs141101943	Burkholderia.gladioli	15	79811673	snv	A	G	G	0.057103124	15	79811673	79811673	A	G	intergenic	MINAR1;RNU6-667P	dist=339369;dist=5676	.	.	chr15_79811673_A_G_b38	chr15	79811673	A	G	ENSG00000180953.11	0.0869565	6.01049e-07	Colon_Transverse.v8.signif_variant_gene_pairs.txt.gz	chr15_79811673_A_G_b38	Heart_Atrial_Appendage.v8.sqtl_signifpairs.txt.gz	4.32052e-07	chr15:79907684:79914588:clu_18507:ENSG00000180953.11
rs141101943	Burkholderia.gladioli	15	79811673	snv	A	G	G	0.057103124	15	79811673	79811673	A	G	intergenic	MINAR1;RNU6-667P	dist=339369;dist=5676	.	.	chr15_79811673_A_G_b38	chr15	79811673	A	G	ENSG00000180953.11	0.0869565	6.01049e-07	Colon_Transverse.v8.signif_variant_gene_pairs.txt.gz	chr15_79811673_A_G_b38	Cells_Cultured_fibroblasts.v8.sqtl_signifpairs.txt.gz	2.08861e-06	chr15:80152841:80153026:clu_16825:ENSG00000103876.11
rs141101943	Burkholderia.gladioli	15	79811673	snv	A	G	G	0.057103124	15	79811673	79811673	A	G	intergenic	MINAR1;RNU6-667P	dist=339369;dist=5676	.	.	chr15_79811673_A_G_b38	chr15	79811673	A	G	ENSG00000180953.11	0.0869565	6.01049e-07	Colon_Transverse.v8.signif_variant_gene_pairs.txt.gz	chr15_79811673_A_G_b38	Heart_Atrial_Appendage.v8.sqtl_signifpairs.txt.gz	4.32052e-07	chr15:79907684:79914588:clu_18507:ENSG00000136371.10
rs141101943	Burkholderia.gladioli	15	79811673	snv	A	G	G	0.057103124	15	79811673	79811673	A	G	intergenic	MINAR1;RNU6-667P	dist=339369;dist=5676	.	.	chr15_79811673_A_G_b38	chr15	79811673	A	G	ENSG00000180953.11	0.0869565	6.01049e-07	Colon_Transverse.v8.signif_variant_gene_pairs.txt.gz	chr15_79811673_A_G_b38	Whole_Blood.v8.sqtl_signifpairs.txt.gz	1.08848e-06	chr15:79907684:79914588:clu_16759:ENSG00000136371.10
rs141101943	Burkholderia.gladioli	15	79811673	snv	A	G	G	0.057103124	15	79811673	79811673	A	G	intergenic	MINAR1;RNU6-667P	dist=339369;dist=5676	.	.	chr15_79811673_A_G_b38	chr15	79811673	A	G	ENSG00000180953.11	0.0869565	6.01049e-07	Colon_Transverse.v8.signif_variant_gene_pairs.txt.gz	chr15_79811673_A_G_b38	Adipose_Visceral_Omentum.v8.sqtl_signifpairs.txt.gz	1.13328e-06	chr15:79907684:79914588:clu_20461:ENSG00000180953.11
rs141101943	Burkholderia.gladioli	15	79811673	snv	A	G	G	0.057103124	15	79811673	79811673	A	G	intergenic	MINAR1;RNU6-667P	dist=339369;dist=5676	.	.	chr15_79811673_A_G_b38	chr15	79811673	A	G	ENSG00000180953.11	0.0869565	6.01049e-07	Colon_Transverse.v8.signif_variant_gene_pairs.txt.gz	chr15_79811673_A_G_b38	Adipose_Visceral_Omentum.v8.sqtl_signifpairs.txt.gz	1.13328e-06	chr15:79907684:79914588:clu_20461:ENSG00000136371.10
rs141101943	Burkholderia.gladioli	15	79811673	snv	A	G	G	0.057103124	15	79811673	79811673	A	G	intergenic	MINAR1;RNU6-667P	dist=339369;dist=5676	.	.	chr15_79811673_A_G_b38	chr15	79811673	A	G	ENSG00000180953.11	0.0869565	6.01049e-07	Colon_Transverse.v8.signif_variant_gene_pairs.txt.gz	chr15_79811673_A_G_b38	Whole_Blood.v8.sqtl_signifpairs.txt.gz	1.08848e-06	chr15:79907684:79914588:clu_16759:ENSG00000180953.11
rs141101943	Burkholderia.gladioli	15	79811673	snv	A	G	G	0.057103124	15	79811673	79811673	A	G	intergenic	MINAR1;RNU6-667P	dist=339369;dist=5676	.	.	chr15_79811673_A_G_b38	chr15	79811673	A	G	ENSG00000180953.11	0.072327	4.39435e-08	Colon_Sigmoid.v8.signif_variant_gene_pairs.txt.gz	chr15_79811673_A_G_b38	Heart_Atrial_Appendage.v8.sqtl_signifpairs.txt.gz	4.32052e-07	chr15:79907684:79914588:clu_18507:ENSG00000180953.11
rs141101943	Burkholderia.gladioli	15	79811673	snv	A	G	G	0.057103124	15	79811673	79811673	A	G	intergenic	MINAR1;RNU6-667P	dist=339369;dist=5676	.	.	chr15_79811673_A_G_b38	chr15	79811673	A	G	ENSG00000180953.11	0.072327	4.39435e-08	Colon_Sigmoid.v8.signif_variant_gene_pairs.txt.gz	chr15_79811673_A_G_b38	Cells_Cultured_fibroblasts.v8.sqtl_signifpairs.txt.gz	2.08861e-06	chr15:80152841:80153026:clu_16825:ENSG00000103876.11
rs141101943	Burkholderia.gladioli	15	79811673	snv	A	G	G	0.057103124	15	79811673	79811673	A	G	intergenic	MINAR1;RNU6-667P	dist=339369;dist=5676	.	.	chr15_79811673_A_G_b38	chr15	79811673	A	G	ENSG00000180953.11	0.072327	4.39435e-08	Colon_Sigmoid.v8.signif_variant_gene_pairs.txt.gz	chr15_79811673_A_G_b38	Heart_Atrial_Appendage.v8.sqtl_signifpairs.txt.gz	4.32052e-07	chr15:79907684:79914588:clu_18507:ENSG00000136371.10
rs141101943	Burkholderia.gladioli	15	79811673	snv	A	G	G	0.057103124	15	79811673	79811673	A	G	intergenic	MINAR1;RNU6-667P	dist=339369;dist=5676	.	.	chr15_79811673_A_G_b38	chr15	79811673	A	G	ENSG00000180953.11	0.072327	4.39435e-08	Colon_Sigmoid.v8.signif_variant_gene_pairs.txt.gz	chr15_79811673_A_G_b38	Whole_Blood.v8.sqtl_signifpairs.txt.gz	1.08848e-06	chr15:79907684:79914588:clu_16759:ENSG00000136371.10
rs141101943	Burkholderia.gladioli	15	79811673	snv	A	G	G	0.057103124	15	79811673	79811673	A	G	intergenic	MINAR1;RNU6-667P	dist=339369;dist=5676	.	.	chr15_79811673_A_G_b38	chr15	79811673	A	G	ENSG00000180953.11	0.072327	4.39435e-08	Colon_Sigmoid.v8.signif_variant_gene_pairs.txt.gz	chr15_79811673_A_G_b38	Adipose_Visceral_Omentum.v8.sqtl_signifpairs.txt.gz	1.13328e-06	chr15:79907684:79914588:clu_20461:ENSG00000180953.11
rs141101943	Burkholderia.gladioli	15	79811673	snv	A	G	G	0.057103124	15	79811673	79811673	A	G	intergenic	MINAR1;RNU6-667P	dist=339369;dist=5676	.	.	chr15_79811673_A_G_b38	chr15	79811673	A	G	ENSG00000180953.11	0.072327	4.39435e-08	Colon_Sigmoid.v8.signif_variant_gene_pairs.txt.gz	chr15_79811673_A_G_b38	Adipose_Visceral_Omentum.v8.sqtl_signifpairs.txt.gz	1.13328e-06	chr15:79907684:79914588:clu_20461:ENSG00000136371.10
rs141101943	Burkholderia.gladioli	15	79811673	snv	A	G	G	0.057103124	15	79811673	79811673	A	G	intergenic	MINAR1;RNU6-667P	dist=339369;dist=5676	.	.	chr15_79811673_A_G_b38	chr15	79811673	A	G	ENSG00000180953.11	0.072327	4.39435e-08	Colon_Sigmoid.v8.signif_variant_gene_pairs.txt.gz	chr15_79811673_A_G_b38	Whole_Blood.v8.sqtl_signifpairs.txt.gz	1.08848e-06	chr15:79907684:79914588:clu_16759:ENSG00000180953.11
rs141101943	Burkholderia.gladioli	15	79811673	snv	A	G	G	0.057103124	15	79811673	79811673	A	G	intergenic	MINAR1;RNU6-667P	dist=339369;dist=5676	.	.	chr15_79811673_A_G_b38	chr15	79811673	A	G	ENSG00000180953.11	0.0765921	2.00264e-05	Adipose_Subcutaneous.v8.signif_variant_gene_pairs.txt.gz	chr15_79811673_A_G_b38	Heart_Atrial_Appendage.v8.sqtl_signifpairs.txt.gz	4.32052e-07	chr15:79907684:79914588:clu_18507:ENSG00000180953.11
rs141101943	Burkholderia.gladioli	15	79811673	snv	A	G	G	0.057103124	15	79811673	79811673	A	G	intergenic	MINAR1;RNU6-667P	dist=339369;dist=5676	.	.	chr15_79811673_A_G_b38	chr15	79811673	A	G	ENSG00000180953.11	0.0765921	2.00264e-05	Adipose_Subcutaneous.v8.signif_variant_gene_pairs.txt.gz	chr15_79811673_A_G_b38	Cells_Cultured_fibroblasts.v8.sqtl_signifpairs.txt.gz	2.08861e-06	chr15:80152841:80153026:clu_16825:ENSG00000103876.11
rs141101943	Burkholderia.gladioli	15	79811673	snv	A	G	G	0.057103124	15	79811673	79811673	A	G	intergenic	MINAR1;RNU6-667P	dist=339369;dist=5676	.	.	chr15_79811673_A_G_b38	chr15	79811673	A	G	ENSG00000180953.11	0.0765921	2.00264e-05	Adipose_Subcutaneous.v8.signif_variant_gene_pairs.txt.gz	chr15_79811673_A_G_b38	Heart_Atrial_Appendage.v8.sqtl_signifpairs.txt.gz	4.32052e-07	chr15:79907684:79914588:clu_18507:ENSG00000136371.10
rs141101943	Burkholderia.gladioli	15	79811673	snv	A	G	G	0.057103124	15	79811673	79811673	A	G	intergenic	MINAR1;RNU6-667P	dist=339369;dist=5676	.	.	chr15_79811673_A_G_b38	chr15	79811673	A	G	ENSG00000180953.11	0.0765921	2.00264e-05	Adipose_Subcutaneous.v8.signif_variant_gene_pairs.txt.gz	chr15_79811673_A_G_b38	Whole_Blood.v8.sqtl_signifpairs.txt.gz	1.08848e-06	chr15:79907684:79914588:clu_16759:ENSG00000136371.10
rs141101943	Burkholderia.gladioli	15	79811673	snv	A	G	G	0.057103124	15	79811673	79811673	A	G	intergenic	MINAR1;RNU6-667P	dist=339369;dist=5676	.	.	chr15_79811673_A_G_b38	chr15	79811673	A	G	ENSG00000180953.11	0.0765921	2.00264e-05	Adipose_Subcutaneous.v8.signif_variant_gene_pairs.txt.gz	chr15_79811673_A_G_b38	Adipose_Visceral_Omentum.v8.sqtl_signifpairs.txt.gz	1.13328e-06	chr15:79907684:79914588:clu_20461:ENSG00000180953.11
rs141101943	Burkholderia.gladioli	15	79811673	snv	A	G	G	0.057103124	15	79811673	79811673	A	G	intergenic	MINAR1;RNU6-667P	dist=339369;dist=5676	.	.	chr15_79811673_A_G_b38	chr15	79811673	A	G	ENSG00000180953.11	0.0765921	2.00264e-05	Adipose_Subcutaneous.v8.signif_variant_gene_pairs.txt.gz	chr15_79811673_A_G_b38	Adipose_Visceral_Omentum.v8.sqtl_signifpairs.txt.gz	1.13328e-06	chr15:79907684:79914588:clu_20461:ENSG00000136371.10
rs141101943	Burkholderia.gladioli	15	79811673	snv	A	G	G	0.057103124	15	79811673	79811673	A	G	intergenic	MINAR1;RNU6-667P	dist=339369;dist=5676	.	.	chr15_79811673_A_G_b38	chr15	79811673	A	G	ENSG00000180953.11	0.0765921	2.00264e-05	Adipose_Subcutaneous.v8.signif_variant_gene_pairs.txt.gz	chr15_79811673_A_G_b38	Whole_Blood.v8.sqtl_signifpairs.txt.gz	1.08848e-06	chr15:79907684:79914588:clu_16759:ENSG00000180953.11
rs141101943	Burkholderia.gladioli	15	79811673	snv	A	G	G	0.057103124	15	79811673	79811673	A	G	intergenic	MINAR1;RNU6-667P	dist=339369;dist=5676	.	.	chr15_79811673_A_G_b38	chr15	79811673	A	G	ENSG00000180953.11	0.082205	9.806e-09	Skin_Not_Sun_Exposed_Suprapubic.v8.signif_variant_gene_pairs.txt.gz	chr15_79811673_A_G_b38	Heart_Atrial_Appendage.v8.sqtl_signifpairs.txt.gz	4.32052e-07	chr15:79907684:79914588:clu_18507:ENSG00000180953.11
rs141101943	Burkholderia.gladioli	15	79811673	snv	A	G	G	0.057103124	15	79811673	79811673	A	G	intergenic	MINAR1;RNU6-667P	dist=339369;dist=5676	.	.	chr15_79811673_A_G_b38	chr15	79811673	A	G	ENSG00000180953.11	0.082205	9.806e-09	Skin_Not_Sun_Exposed_Suprapubic.v8.signif_variant_gene_pairs.txt.gz	chr15_79811673_A_G_b38	Cells_Cultured_fibroblasts.v8.sqtl_signifpairs.txt.gz	2.08861e-06	chr15:80152841:80153026:clu_16825:ENSG00000103876.11
rs141101943	Burkholderia.gladioli	15	79811673	snv	A	G	G	0.057103124	15	79811673	79811673	A	G	intergenic	MINAR1;RNU6-667P	dist=339369;dist=5676	.	.	chr15_79811673_A_G_b38	chr15	79811673	A	G	ENSG00000180953.11	0.082205	9.806e-09	Skin_Not_Sun_Exposed_Suprapubic.v8.signif_variant_gene_pairs.txt.gz	chr15_79811673_A_G_b38	Heart_Atrial_Appendage.v8.sqtl_signifpairs.txt.gz	4.32052e-07	chr15:79907684:79914588:clu_18507:ENSG00000136371.10
rs141101943	Burkholderia.gladioli	15	79811673	snv	A	G	G	0.057103124	15	79811673	79811673	A	G	intergenic	MINAR1;RNU6-667P	dist=339369;dist=5676	.	.	chr15_79811673_A_G_b38	chr15	79811673	A	G	ENSG00000180953.11	0.082205	9.806e-09	Skin_Not_Sun_Exposed_Suprapubic.v8.signif_variant_gene_pairs.txt.gz	chr15_79811673_A_G_b38	Whole_Blood.v8.sqtl_signifpairs.txt.gz	1.08848e-06	chr15:79907684:79914588:clu_16759:ENSG00000136371.10
rs141101943	Burkholderia.gladioli	15	79811673	snv	A	G	G	0.057103124	15	79811673	79811673	A	G	intergenic	MINAR1;RNU6-667P	dist=339369;dist=5676	.	.	chr15_79811673_A_G_b38	chr15	79811673	A	G	ENSG00000180953.11	0.082205	9.806e-09	Skin_Not_Sun_Exposed_Suprapubic.v8.signif_variant_gene_pairs.txt.gz	chr15_79811673_A_G_b38	Adipose_Visceral_Omentum.v8.sqtl_signifpairs.txt.gz	1.13328e-06	chr15:79907684:79914588:clu_20461:ENSG00000180953.11
rs141101943	Burkholderia.gladioli	15	79811673	snv	A	G	G	0.057103124	15	79811673	79811673	A	G	intergenic	MINAR1;RNU6-667P	dist=339369;dist=5676	.	.	chr15_79811673_A_G_b38	chr15	79811673	A	G	ENSG00000180953.11	0.082205	9.806e-09	Skin_Not_Sun_Exposed_Suprapubic.v8.signif_variant_gene_pairs.txt.gz	chr15_79811673_A_G_b38	Adipose_Visceral_Omentum.v8.sqtl_signifpairs.txt.gz	1.13328e-06	chr15:79907684:79914588:clu_20461:ENSG00000136371.10
rs141101943	Burkholderia.gladioli	15	79811673	snv	A	G	G	0.057103124	15	79811673	79811673	A	G	intergenic	MINAR1;RNU6-667P	dist=339369;dist=5676	.	.	chr15_79811673_A_G_b38	chr15	79811673	A	G	ENSG00000180953.11	0.082205	9.806e-09	Skin_Not_Sun_Exposed_Suprapubic.v8.signif_variant_gene_pairs.txt.gz	chr15_79811673_A_G_b38	Whole_Blood.v8.sqtl_signifpairs.txt.gz	1.08848e-06	chr15:79907684:79914588:clu_16759:ENSG00000180953.11
rs141101943	Burkholderia.gladioli	15	79811673	snv	A	G	G	0.057103124	15	79811673	79811673	A	G	intergenic	MINAR1;RNU6-667P	dist=339369;dist=5676	.	.	chr15_79811673_A_G_b38	chr15	79811673	A	G	ENSG00000180953.11	0.0712366	2.1961e-08	Heart_Atrial_Appendage.v8.signif_variant_gene_pairs.txt.gz	chr15_79811673_A_G_b38	Heart_Atrial_Appendage.v8.sqtl_signifpairs.txt.gz	4.32052e-07	chr15:79907684:79914588:clu_18507:ENSG00000180953.11
rs141101943	Burkholderia.gladioli	15	79811673	snv	A	G	G	0.057103124	15	79811673	79811673	A	G	intergenic	MINAR1;RNU6-667P	dist=339369;dist=5676	.	.	chr15_79811673_A_G_b38	chr15	79811673	A	G	ENSG00000180953.11	0.0712366	2.1961e-08	Heart_Atrial_Appendage.v8.signif_variant_gene_pairs.txt.gz	chr15_79811673_A_G_b38	Cells_Cultured_fibroblasts.v8.sqtl_signifpairs.txt.gz	2.08861e-06	chr15:80152841:80153026:clu_16825:ENSG00000103876.11
rs141101943	Burkholderia.gladioli	15	79811673	snv	A	G	G	0.057103124	15	79811673	79811673	A	G	intergenic	MINAR1;RNU6-667P	dist=339369;dist=5676	.	.	chr15_79811673_A_G_b38	chr15	79811673	A	G	ENSG00000180953.11	0.0712366	2.1961e-08	Heart_Atrial_Appendage.v8.signif_variant_gene_pairs.txt.gz	chr15_79811673_A_G_b38	Heart_Atrial_Appendage.v8.sqtl_signifpairs.txt.gz	4.32052e-07	chr15:79907684:79914588:clu_18507:ENSG00000136371.10
rs141101943	Burkholderia.gladioli	15	79811673	snv	A	G	G	0.057103124	15	79811673	79811673	A	G	intergenic	MINAR1;RNU6-667P	dist=339369;dist=5676	.	.	chr15_79811673_A_G_b38	chr15	79811673	A	G	ENSG00000180953.11	0.0712366	2.1961e-08	Heart_Atrial_Appendage.v8.signif_variant_gene_pairs.txt.gz	chr15_79811673_A_G_b38	Whole_Blood.v8.sqtl_signifpairs.txt.gz	1.08848e-06	chr15:79907684:79914588:clu_16759:ENSG00000136371.10
rs141101943	Burkholderia.gladioli	15	79811673	snv	A	G	G	0.057103124	15	79811673	79811673	A	G	intergenic	MINAR1;RNU6-667P	dist=339369;dist=5676	.	.	chr15_79811673_A_G_b38	chr15	79811673	A	G	ENSG00000180953.11	0.0712366	2.1961e-08	Heart_Atrial_Appendage.v8.signif_variant_gene_pairs.txt.gz	chr15_79811673_A_G_b38	Adipose_Visceral_Omentum.v8.sqtl_signifpairs.txt.gz	1.13328e-06	chr15:79907684:79914588:clu_20461:ENSG00000180953.11
rs141101943	Burkholderia.gladioli	15	79811673	snv	A	G	G	0.057103124	15	79811673	79811673	A	G	intergenic	MINAR1;RNU6-667P	dist=339369;dist=5676	.	.	chr15_79811673_A_G_b38	chr15	79811673	A	G	ENSG00000180953.11	0.0712366	2.1961e-08	Heart_Atrial_Appendage.v8.signif_variant_gene_pairs.txt.gz	chr15_79811673_A_G_b38	Adipose_Visceral_Omentum.v8.sqtl_signifpairs.txt.gz	1.13328e-06	chr15:79907684:79914588:clu_20461:ENSG00000136371.10
rs141101943	Burkholderia.gladioli	15	79811673	snv	A	G	G	0.057103124	15	79811673	79811673	A	G	intergenic	MINAR1;RNU6-667P	dist=339369;dist=5676	.	.	chr15_79811673_A_G_b38	chr15	79811673	A	G	ENSG00000180953.11	0.0712366	2.1961e-08	Heart_Atrial_Appendage.v8.signif_variant_gene_pairs.txt.gz	chr15_79811673_A_G_b38	Whole_Blood.v8.sqtl_signifpairs.txt.gz	1.08848e-06	chr15:79907684:79914588:clu_16759:ENSG00000180953.11
rs141101943	Burkholderia.gladioli	15	79811673	snv	A	G	G	0.057103124	15	79811673	79811673	A	G	intergenic	MINAR1;RNU6-667P	dist=339369;dist=5676	.	.	chr15_79811673_A_G_b38	chr15	79811673	A	G	ENSG00000086666.18	0.0793201	5.11851e-05	Muscle_Skeletal.v8.signif_variant_gene_pairs.txt.gz	chr15_79811673_A_G_b38	Heart_Atrial_Appendage.v8.sqtl_signifpairs.txt.gz	4.32052e-07	chr15:79907684:79914588:clu_18507:ENSG00000180953.11
rs141101943	Burkholderia.gladioli	15	79811673	snv	A	G	G	0.057103124	15	79811673	79811673	A	G	intergenic	MINAR1;RNU6-667P	dist=339369;dist=5676	.	.	chr15_79811673_A_G_b38	chr15	79811673	A	G	ENSG00000086666.18	0.0793201	5.11851e-05	Muscle_Skeletal.v8.signif_variant_gene_pairs.txt.gz	chr15_79811673_A_G_b38	Cells_Cultured_fibroblasts.v8.sqtl_signifpairs.txt.gz	2.08861e-06	chr15:80152841:80153026:clu_16825:ENSG00000103876.11
rs141101943	Burkholderia.gladioli	15	79811673	snv	A	G	G	0.057103124	15	79811673	79811673	A	G	intergenic	MINAR1;RNU6-667P	dist=339369;dist=5676	.	.	chr15_79811673_A_G_b38	chr15	79811673	A	G	ENSG00000086666.18	0.0793201	5.11851e-05	Muscle_Skeletal.v8.signif_variant_gene_pairs.txt.gz	chr15_79811673_A_G_b38	Heart_Atrial_Appendage.v8.sqtl_signifpairs.txt.gz	4.32052e-07	chr15:79907684:79914588:clu_18507:ENSG00000136371.10
rs141101943	Burkholderia.gladioli	15	79811673	snv	A	G	G	0.057103124	15	79811673	79811673	A	G	intergenic	MINAR1;RNU6-667P	dist=339369;dist=5676	.	.	chr15_79811673_A_G_b38	chr15	79811673	A	G	ENSG00000086666.18	0.0793201	5.11851e-05	Muscle_Skeletal.v8.signif_variant_gene_pairs.txt.gz	chr15_79811673_A_G_b38	Whole_Blood.v8.sqtl_signifpairs.txt.gz	1.08848e-06	chr15:79907684:79914588:clu_16759:ENSG00000136371.10
rs141101943	Burkholderia.gladioli	15	79811673	snv	A	G	G	0.057103124	15	79811673	79811673	A	G	intergenic	MINAR1;RNU6-667P	dist=339369;dist=5676	.	.	chr15_79811673_A_G_b38	chr15	79811673	A	G	ENSG00000086666.18	0.0793201	5.11851e-05	Muscle_Skeletal.v8.signif_variant_gene_pairs.txt.gz	chr15_79811673_A_G_b38	Adipose_Visceral_Omentum.v8.sqtl_signifpairs.txt.gz	1.13328e-06	chr15:79907684:79914588:clu_20461:ENSG00000180953.11
rs141101943	Burkholderia.gladioli	15	79811673	snv	A	G	G	0.057103124	15	79811673	79811673	A	G	intergenic	MINAR1;RNU6-667P	dist=339369;dist=5676	.	.	chr15_79811673_A_G_b38	chr15	79811673	A	G	ENSG00000086666.18	0.0793201	5.11851e-05	Muscle_Skeletal.v8.signif_variant_gene_pairs.txt.gz	chr15_79811673_A_G_b38	Adipose_Visceral_Omentum.v8.sqtl_signifpairs.txt.gz	1.13328e-06	chr15:79907684:79914588:clu_20461:ENSG00000136371.10
rs141101943	Burkholderia.gladioli	15	79811673	snv	A	G	G	0.057103124	15	79811673	79811673	A	G	intergenic	MINAR1;RNU6-667P	dist=339369;dist=5676	.	.	chr15_79811673_A_G_b38	chr15	79811673	A	G	ENSG00000086666.18	0.0793201	5.11851e-05	Muscle_Skeletal.v8.signif_variant_gene_pairs.txt.gz	chr15_79811673_A_G_b38	Whole_Blood.v8.sqtl_signifpairs.txt.gz	1.08848e-06	chr15:79907684:79914588:clu_16759:ENSG00000180953.11
rs141101943	Burkholderia.gladioli	15	79811673	snv	A	G	G	0.057103124	15	79811673	79811673	A	G	intergenic	MINAR1;RNU6-667P	dist=339369;dist=5676	.	.	chr15_79811673_A_G_b38	chr15	79811673	A	G	ENSG00000180953.11	0.0793201	6.34286e-08	Muscle_Skeletal.v8.signif_variant_gene_pairs.txt.gz	chr15_79811673_A_G_b38	Heart_Atrial_Appendage.v8.sqtl_signifpairs.txt.gz	4.32052e-07	chr15:79907684:79914588:clu_18507:ENSG00000180953.11
rs141101943	Burkholderia.gladioli	15	79811673	snv	A	G	G	0.057103124	15	79811673	79811673	A	G	intergenic	MINAR1;RNU6-667P	dist=339369;dist=5676	.	.	chr15_79811673_A_G_b38	chr15	79811673	A	G	ENSG00000180953.11	0.0793201	6.34286e-08	Muscle_Skeletal.v8.signif_variant_gene_pairs.txt.gz	chr15_79811673_A_G_b38	Cells_Cultured_fibroblasts.v8.sqtl_signifpairs.txt.gz	2.08861e-06	chr15:80152841:80153026:clu_16825:ENSG00000103876.11
rs141101943	Burkholderia.gladioli	15	79811673	snv	A	G	G	0.057103124	15	79811673	79811673	A	G	intergenic	MINAR1;RNU6-667P	dist=339369;dist=5676	.	.	chr15_79811673_A_G_b38	chr15	79811673	A	G	ENSG00000180953.11	0.0793201	6.34286e-08	Muscle_Skeletal.v8.signif_variant_gene_pairs.txt.gz	chr15_79811673_A_G_b38	Heart_Atrial_Appendage.v8.sqtl_signifpairs.txt.gz	4.32052e-07	chr15:79907684:79914588:clu_18507:ENSG00000136371.10
rs141101943	Burkholderia.gladioli	15	79811673	snv	A	G	G	0.057103124	15	79811673	79811673	A	G	intergenic	MINAR1;RNU6-667P	dist=339369;dist=5676	.	.	chr15_79811673_A_G_b38	chr15	79811673	A	G	ENSG00000180953.11	0.0793201	6.34286e-08	Muscle_Skeletal.v8.signif_variant_gene_pairs.txt.gz	chr15_79811673_A_G_b38	Whole_Blood.v8.sqtl_signifpairs.txt.gz	1.08848e-06	chr15:79907684:79914588:clu_16759:ENSG00000136371.10
rs141101943	Burkholderia.gladioli	15	79811673	snv	A	G	G	0.057103124	15	79811673	79811673	A	G	intergenic	MINAR1;RNU6-667P	dist=339369;dist=5676	.	.	chr15_79811673_A_G_b38	chr15	79811673	A	G	ENSG00000180953.11	0.0793201	6.34286e-08	Muscle_Skeletal.v8.signif_variant_gene_pairs.txt.gz	chr15_79811673_A_G_b38	Adipose_Visceral_Omentum.v8.sqtl_signifpairs.txt.gz	1.13328e-06	chr15:79907684:79914588:clu_20461:ENSG00000180953.11
rs141101943	Burkholderia.gladioli	15	79811673	snv	A	G	G	0.057103124	15	79811673	79811673	A	G	intergenic	MINAR1;RNU6-667P	dist=339369;dist=5676	.	.	chr15_79811673_A_G_b38	chr15	79811673	A	G	ENSG00000180953.11	0.0793201	6.34286e-08	Muscle_Skeletal.v8.signif_variant_gene_pairs.txt.gz	chr15_79811673_A_G_b38	Adipose_Visceral_Omentum.v8.sqtl_signifpairs.txt.gz	1.13328e-06	chr15:79907684:79914588:clu_20461:ENSG00000136371.10
rs141101943	Burkholderia.gladioli	15	79811673	snv	A	G	G	0.057103124	15	79811673	79811673	A	G	intergenic	MINAR1;RNU6-667P	dist=339369;dist=5676	.	.	chr15_79811673_A_G_b38	chr15	79811673	A	G	ENSG00000180953.11	0.0793201	6.34286e-08	Muscle_Skeletal.v8.signif_variant_gene_pairs.txt.gz	chr15_79811673_A_G_b38	Whole_Blood.v8.sqtl_signifpairs.txt.gz	1.08848e-06	chr15:79907684:79914588:clu_16759:ENSG00000180953.11
rs141101943	Burkholderia.gladioli	15	79811673	snv	A	G	G	0.057103124	15	79811673	79811673	A	G	intergenic	MINAR1;RNU6-667P	dist=339369;dist=5676	.	.	chr15_79811673_A_G_b38	chr15	79811673	A	G	ENSG00000278600.1	0.0836237	4.77295e-05	Thyroid.v8.signif_variant_gene_pairs.txt.gz	chr15_79811673_A_G_b38	Heart_Atrial_Appendage.v8.sqtl_signifpairs.txt.gz	4.32052e-07	chr15:79907684:79914588:clu_18507:ENSG00000180953.11
rs141101943	Burkholderia.gladioli	15	79811673	snv	A	G	G	0.057103124	15	79811673	79811673	A	G	intergenic	MINAR1;RNU6-667P	dist=339369;dist=5676	.	.	chr15_79811673_A_G_b38	chr15	79811673	A	G	ENSG00000278600.1	0.0836237	4.77295e-05	Thyroid.v8.signif_variant_gene_pairs.txt.gz	chr15_79811673_A_G_b38	Cells_Cultured_fibroblasts.v8.sqtl_signifpairs.txt.gz	2.08861e-06	chr15:80152841:80153026:clu_16825:ENSG00000103876.11
rs141101943	Burkholderia.gladioli	15	79811673	snv	A	G	G	0.057103124	15	79811673	79811673	A	G	intergenic	MINAR1;RNU6-667P	dist=339369;dist=5676	.	.	chr15_79811673_A_G_b38	chr15	79811673	A	G	ENSG00000278600.1	0.0836237	4.77295e-05	Thyroid.v8.signif_variant_gene_pairs.txt.gz	chr15_79811673_A_G_b38	Heart_Atrial_Appendage.v8.sqtl_signifpairs.txt.gz	4.32052e-07	chr15:79907684:79914588:clu_18507:ENSG00000136371.10
rs141101943	Burkholderia.gladioli	15	79811673	snv	A	G	G	0.057103124	15	79811673	79811673	A	G	intergenic	MINAR1;RNU6-667P	dist=339369;dist=5676	.	.	chr15_79811673_A_G_b38	chr15	79811673	A	G	ENSG00000278600.1	0.0836237	4.77295e-05	Thyroid.v8.signif_variant_gene_pairs.txt.gz	chr15_79811673_A_G_b38	Whole_Blood.v8.sqtl_signifpairs.txt.gz	1.08848e-06	chr15:79907684:79914588:clu_16759:ENSG00000136371.10
rs141101943	Burkholderia.gladioli	15	79811673	snv	A	G	G	0.057103124	15	79811673	79811673	A	G	intergenic	MINAR1;RNU6-667P	dist=339369;dist=5676	.	.	chr15_79811673_A_G_b38	chr15	79811673	A	G	ENSG00000278600.1	0.0836237	4.77295e-05	Thyroid.v8.signif_variant_gene_pairs.txt.gz	chr15_79811673_A_G_b38	Adipose_Visceral_Omentum.v8.sqtl_signifpairs.txt.gz	1.13328e-06	chr15:79907684:79914588:clu_20461:ENSG00000180953.11
rs141101943	Burkholderia.gladioli	15	79811673	snv	A	G	G	0.057103124	15	79811673	79811673	A	G	intergenic	MINAR1;RNU6-667P	dist=339369;dist=5676	.	.	chr15_79811673_A_G_b38	chr15	79811673	A	G	ENSG00000278600.1	0.0836237	4.77295e-05	Thyroid.v8.signif_variant_gene_pairs.txt.gz	chr15_79811673_A_G_b38	Adipose_Visceral_Omentum.v8.sqtl_signifpairs.txt.gz	1.13328e-06	chr15:79907684:79914588:clu_20461:ENSG00000136371.10
rs141101943	Burkholderia.gladioli	15	79811673	snv	A	G	G	0.057103124	15	79811673	79811673	A	G	intergenic	MINAR1;RNU6-667P	dist=339369;dist=5676	.	.	chr15_79811673_A_G_b38	chr15	79811673	A	G	ENSG00000278600.1	0.0836237	4.77295e-05	Thyroid.v8.signif_variant_gene_pairs.txt.gz	chr15_79811673_A_G_b38	Whole_Blood.v8.sqtl_signifpairs.txt.gz	1.08848e-06	chr15:79907684:79914588:clu_16759:ENSG00000180953.11
rs141101943	Burkholderia.gladioli	15	79811673	snv	A	G	G	0.057103124	15	79811673	79811673	A	G	intergenic	MINAR1;RNU6-667P	dist=339369;dist=5676	.	.	chr15_79811673_A_G_b38	chr15	79811673	A	G	ENSG00000278600.1	0.08	9.73379e-07	Brain_Cerebellar_Hemisphere.v8.signif_variant_gene_pairs.txt.gz	chr15_79811673_A_G_b38	Heart_Atrial_Appendage.v8.sqtl_signifpairs.txt.gz	4.32052e-07	chr15:79907684:79914588:clu_18507:ENSG00000180953.11
rs141101943	Burkholderia.gladioli	15	79811673	snv	A	G	G	0.057103124	15	79811673	79811673	A	G	intergenic	MINAR1;RNU6-667P	dist=339369;dist=5676	.	.	chr15_79811673_A_G_b38	chr15	79811673	A	G	ENSG00000278600.1	0.08	9.73379e-07	Brain_Cerebellar_Hemisphere.v8.signif_variant_gene_pairs.txt.gz	chr15_79811673_A_G_b38	Cells_Cultured_fibroblasts.v8.sqtl_signifpairs.txt.gz	2.08861e-06	chr15:80152841:80153026:clu_16825:ENSG00000103876.11
rs141101943	Burkholderia.gladioli	15	79811673	snv	A	G	G	0.057103124	15	79811673	79811673	A	G	intergenic	MINAR1;RNU6-667P	dist=339369;dist=5676	.	.	chr15_79811673_A_G_b38	chr15	79811673	A	G	ENSG00000278600.1	0.08	9.73379e-07	Brain_Cerebellar_Hemisphere.v8.signif_variant_gene_pairs.txt.gz	chr15_79811673_A_G_b38	Heart_Atrial_Appendage.v8.sqtl_signifpairs.txt.gz	4.32052e-07	chr15:79907684:79914588:clu_18507:ENSG00000136371.10
rs141101943	Burkholderia.gladioli	15	79811673	snv	A	G	G	0.057103124	15	79811673	79811673	A	G	intergenic	MINAR1;RNU6-667P	dist=339369;dist=5676	.	.	chr15_79811673_A_G_b38	chr15	79811673	A	G	ENSG00000278600.1	0.08	9.73379e-07	Brain_Cerebellar_Hemisphere.v8.signif_variant_gene_pairs.txt.gz	chr15_79811673_A_G_b38	Whole_Blood.v8.sqtl_signifpairs.txt.gz	1.08848e-06	chr15:79907684:79914588:clu_16759:ENSG00000136371.10
rs141101943	Burkholderia.gladioli	15	79811673	snv	A	G	G	0.057103124	15	79811673	79811673	A	G	intergenic	MINAR1;RNU6-667P	dist=339369;dist=5676	.	.	chr15_79811673_A_G_b38	chr15	79811673	A	G	ENSG00000278600.1	0.08	9.73379e-07	Brain_Cerebellar_Hemisphere.v8.signif_variant_gene_pairs.txt.gz	chr15_79811673_A_G_b38	Adipose_Visceral_Omentum.v8.sqtl_signifpairs.txt.gz	1.13328e-06	chr15:79907684:79914588:clu_20461:ENSG00000180953.11
rs141101943	Burkholderia.gladioli	15	79811673	snv	A	G	G	0.057103124	15	79811673	79811673	A	G	intergenic	MINAR1;RNU6-667P	dist=339369;dist=5676	.	.	chr15_79811673_A_G_b38	chr15	79811673	A	G	ENSG00000278600.1	0.08	9.73379e-07	Brain_Cerebellar_Hemisphere.v8.signif_variant_gene_pairs.txt.gz	chr15_79811673_A_G_b38	Adipose_Visceral_Omentum.v8.sqtl_signifpairs.txt.gz	1.13328e-06	chr15:79907684:79914588:clu_20461:ENSG00000136371.10
rs141101943	Burkholderia.gladioli	15	79811673	snv	A	G	G	0.057103124	15	79811673	79811673	A	G	intergenic	MINAR1;RNU6-667P	dist=339369;dist=5676	.	.	chr15_79811673_A_G_b38	chr15	79811673	A	G	ENSG00000278600.1	0.08	9.73379e-07	Brain_Cerebellar_Hemisphere.v8.signif_variant_gene_pairs.txt.gz	chr15_79811673_A_G_b38	Whole_Blood.v8.sqtl_signifpairs.txt.gz	1.08848e-06	chr15:79907684:79914588:clu_16759:ENSG00000180953.11
rs141101943	Burkholderia.gladioli	15	79811673	snv	A	G	G	0.057103124	15	79811673	79811673	A	G	intergenic	MINAR1;RNU6-667P	dist=339369;dist=5676	.	.	chr15_79811673_A_G_b38	chr15	79811673	A	G	ENSG00000278600.1	0.0798872	2.1164e-06	Nerve_Tibial.v8.signif_variant_gene_pairs.txt.gz	chr15_79811673_A_G_b38	Heart_Atrial_Appendage.v8.sqtl_signifpairs.txt.gz	4.32052e-07	chr15:79907684:79914588:clu_18507:ENSG00000180953.11
rs141101943	Burkholderia.gladioli	15	79811673	snv	A	G	G	0.057103124	15	79811673	79811673	A	G	intergenic	MINAR1;RNU6-667P	dist=339369;dist=5676	.	.	chr15_79811673_A_G_b38	chr15	79811673	A	G	ENSG00000278600.1	0.0798872	2.1164e-06	Nerve_Tibial.v8.signif_variant_gene_pairs.txt.gz	chr15_79811673_A_G_b38	Cells_Cultured_fibroblasts.v8.sqtl_signifpairs.txt.gz	2.08861e-06	chr15:80152841:80153026:clu_16825:ENSG00000103876.11
rs141101943	Burkholderia.gladioli	15	79811673	snv	A	G	G	0.057103124	15	79811673	79811673	A	G	intergenic	MINAR1;RNU6-667P	dist=339369;dist=5676	.	.	chr15_79811673_A_G_b38	chr15	79811673	A	G	ENSG00000278600.1	0.0798872	2.1164e-06	Nerve_Tibial.v8.signif_variant_gene_pairs.txt.gz	chr15_79811673_A_G_b38	Heart_Atrial_Appendage.v8.sqtl_signifpairs.txt.gz	4.32052e-07	chr15:79907684:79914588:clu_18507:ENSG00000136371.10
rs141101943	Burkholderia.gladioli	15	79811673	snv	A	G	G	0.057103124	15	79811673	79811673	A	G	intergenic	MINAR1;RNU6-667P	dist=339369;dist=5676	.	.	chr15_79811673_A_G_b38	chr15	79811673	A	G	ENSG00000278600.1	0.0798872	2.1164e-06	Nerve_Tibial.v8.signif_variant_gene_pairs.txt.gz	chr15_79811673_A_G_b38	Whole_Blood.v8.sqtl_signifpairs.txt.gz	1.08848e-06	chr15:79907684:79914588:clu_16759:ENSG00000136371.10
rs141101943	Burkholderia.gladioli	15	79811673	snv	A	G	G	0.057103124	15	79811673	79811673	A	G	intergenic	MINAR1;RNU6-667P	dist=339369;dist=5676	.	.	chr15_79811673_A_G_b38	chr15	79811673	A	G	ENSG00000278600.1	0.0798872	2.1164e-06	Nerve_Tibial.v8.signif_variant_gene_pairs.txt.gz	chr15_79811673_A_G_b38	Adipose_Visceral_Omentum.v8.sqtl_signifpairs.txt.gz	1.13328e-06	chr15:79907684:79914588:clu_20461:ENSG00000180953.11
rs141101943	Burkholderia.gladioli	15	79811673	snv	A	G	G	0.057103124	15	79811673	79811673	A	G	intergenic	MINAR1;RNU6-667P	dist=339369;dist=5676	.	.	chr15_79811673_A_G_b38	chr15	79811673	A	G	ENSG00000278600.1	0.0798872	2.1164e-06	Nerve_Tibial.v8.signif_variant_gene_pairs.txt.gz	chr15_79811673_A_G_b38	Adipose_Visceral_Omentum.v8.sqtl_signifpairs.txt.gz	1.13328e-06	chr15:79907684:79914588:clu_20461:ENSG00000136371.10
rs141101943	Burkholderia.gladioli	15	79811673	snv	A	G	G	0.057103124	15	79811673	79811673	A	G	intergenic	MINAR1;RNU6-667P	dist=339369;dist=5676	.	.	chr15_79811673_A_G_b38	chr15	79811673	A	G	ENSG00000278600.1	0.0798872	2.1164e-06	Nerve_Tibial.v8.signif_variant_gene_pairs.txt.gz	chr15_79811673_A_G_b38	Whole_Blood.v8.sqtl_signifpairs.txt.gz	1.08848e-06	chr15:79907684:79914588:clu_16759:ENSG00000180953.11
rs141101943	Burkholderia.gladioli	15	79811673	snv	A	G	G	0.057103124	15	79811673	79811673	A	G	intergenic	MINAR1;RNU6-667P	dist=339369;dist=5676	.	.	chr15_79811673_A_G_b38	chr15	79811673	A	G	ENSG00000278600.1	0.076555	2.87577e-06	Brain_Cerebellum.v8.signif_variant_gene_pairs.txt.gz	chr15_79811673_A_G_b38	Heart_Atrial_Appendage.v8.sqtl_signifpairs.txt.gz	4.32052e-07	chr15:79907684:79914588:clu_18507:ENSG00000180953.11
rs141101943	Burkholderia.gladioli	15	79811673	snv	A	G	G	0.057103124	15	79811673	79811673	A	G	intergenic	MINAR1;RNU6-667P	dist=339369;dist=5676	.	.	chr15_79811673_A_G_b38	chr15	79811673	A	G	ENSG00000278600.1	0.076555	2.87577e-06	Brain_Cerebellum.v8.signif_variant_gene_pairs.txt.gz	chr15_79811673_A_G_b38	Cells_Cultured_fibroblasts.v8.sqtl_signifpairs.txt.gz	2.08861e-06	chr15:80152841:80153026:clu_16825:ENSG00000103876.11
rs141101943	Burkholderia.gladioli	15	79811673	snv	A	G	G	0.057103124	15	79811673	79811673	A	G	intergenic	MINAR1;RNU6-667P	dist=339369;dist=5676	.	.	chr15_79811673_A_G_b38	chr15	79811673	A	G	ENSG00000278600.1	0.076555	2.87577e-06	Brain_Cerebellum.v8.signif_variant_gene_pairs.txt.gz	chr15_79811673_A_G_b38	Heart_Atrial_Appendage.v8.sqtl_signifpairs.txt.gz	4.32052e-07	chr15:79907684:79914588:clu_18507:ENSG00000136371.10
rs141101943	Burkholderia.gladioli	15	79811673	snv	A	G	G	0.057103124	15	79811673	79811673	A	G	intergenic	MINAR1;RNU6-667P	dist=339369;dist=5676	.	.	chr15_79811673_A_G_b38	chr15	79811673	A	G	ENSG00000278600.1	0.076555	2.87577e-06	Brain_Cerebellum.v8.signif_variant_gene_pairs.txt.gz	chr15_79811673_A_G_b38	Whole_Blood.v8.sqtl_signifpairs.txt.gz	1.08848e-06	chr15:79907684:79914588:clu_16759:ENSG00000136371.10
rs141101943	Burkholderia.gladioli	15	79811673	snv	A	G	G	0.057103124	15	79811673	79811673	A	G	intergenic	MINAR1;RNU6-667P	dist=339369;dist=5676	.	.	chr15_79811673_A_G_b38	chr15	79811673	A	G	ENSG00000278600.1	0.076555	2.87577e-06	Brain_Cerebellum.v8.signif_variant_gene_pairs.txt.gz	chr15_79811673_A_G_b38	Adipose_Visceral_Omentum.v8.sqtl_signifpairs.txt.gz	1.13328e-06	chr15:79907684:79914588:clu_20461:ENSG00000180953.11
rs141101943	Burkholderia.gladioli	15	79811673	snv	A	G	G	0.057103124	15	79811673	79811673	A	G	intergenic	MINAR1;RNU6-667P	dist=339369;dist=5676	.	.	chr15_79811673_A_G_b38	chr15	79811673	A	G	ENSG00000278600.1	0.076555	2.87577e-06	Brain_Cerebellum.v8.signif_variant_gene_pairs.txt.gz	chr15_79811673_A_G_b38	Adipose_Visceral_Omentum.v8.sqtl_signifpairs.txt.gz	1.13328e-06	chr15:79907684:79914588:clu_20461:ENSG00000136371.10
rs141101943	Burkholderia.gladioli	15	79811673	snv	A	G	G	0.057103124	15	79811673	79811673	A	G	intergenic	MINAR1;RNU6-667P	dist=339369;dist=5676	.	.	chr15_79811673_A_G_b38	chr15	79811673	A	G	ENSG00000278600.1	0.076555	2.87577e-06	Brain_Cerebellum.v8.signif_variant_gene_pairs.txt.gz	chr15_79811673_A_G_b38	Whole_Blood.v8.sqtl_signifpairs.txt.gz	1.08848e-06	chr15:79907684:79914588:clu_16759:ENSG00000180953.11
rs141101943	Burkholderia.gladioli	15	79811673	snv	A	G	G	0.057103124	15	79811673	79811673	A	G	intergenic	MINAR1;RNU6-667P	dist=339369;dist=5676	.	.	chr15_79811673_A_G_b38	chr15	79811673	A	G	ENSG00000180953.11	0.0828157	5.67641e-05	Cells_Cultured_fibroblasts.v8.signif_variant_gene_pairs.txt.gz	chr15_79811673_A_G_b38	Heart_Atrial_Appendage.v8.sqtl_signifpairs.txt.gz	4.32052e-07	chr15:79907684:79914588:clu_18507:ENSG00000180953.11
rs141101943	Burkholderia.gladioli	15	79811673	snv	A	G	G	0.057103124	15	79811673	79811673	A	G	intergenic	MINAR1;RNU6-667P	dist=339369;dist=5676	.	.	chr15_79811673_A_G_b38	chr15	79811673	A	G	ENSG00000180953.11	0.0828157	5.67641e-05	Cells_Cultured_fibroblasts.v8.signif_variant_gene_pairs.txt.gz	chr15_79811673_A_G_b38	Cells_Cultured_fibroblasts.v8.sqtl_signifpairs.txt.gz	2.08861e-06	chr15:80152841:80153026:clu_16825:ENSG00000103876.11
rs141101943	Burkholderia.gladioli	15	79811673	snv	A	G	G	0.057103124	15	79811673	79811673	A	G	intergenic	MINAR1;RNU6-667P	dist=339369;dist=5676	.	.	chr15_79811673_A_G_b38	chr15	79811673	A	G	ENSG00000180953.11	0.0828157	5.67641e-05	Cells_Cultured_fibroblasts.v8.signif_variant_gene_pairs.txt.gz	chr15_79811673_A_G_b38	Heart_Atrial_Appendage.v8.sqtl_signifpairs.txt.gz	4.32052e-07	chr15:79907684:79914588:clu_18507:ENSG00000136371.10
rs141101943	Burkholderia.gladioli	15	79811673	snv	A	G	G	0.057103124	15	79811673	79811673	A	G	intergenic	MINAR1;RNU6-667P	dist=339369;dist=5676	.	.	chr15_79811673_A_G_b38	chr15	79811673	A	G	ENSG00000180953.11	0.0828157	5.67641e-05	Cells_Cultured_fibroblasts.v8.signif_variant_gene_pairs.txt.gz	chr15_79811673_A_G_b38	Whole_Blood.v8.sqtl_signifpairs.txt.gz	1.08848e-06	chr15:79907684:79914588:clu_16759:ENSG00000136371.10
rs141101943	Burkholderia.gladioli	15	79811673	snv	A	G	G	0.057103124	15	79811673	79811673	A	G	intergenic	MINAR1;RNU6-667P	dist=339369;dist=5676	.	.	chr15_79811673_A_G_b38	chr15	79811673	A	G	ENSG00000180953.11	0.0828157	5.67641e-05	Cells_Cultured_fibroblasts.v8.signif_variant_gene_pairs.txt.gz	chr15_79811673_A_G_b38	Adipose_Visceral_Omentum.v8.sqtl_signifpairs.txt.gz	1.13328e-06	chr15:79907684:79914588:clu_20461:ENSG00000180953.11
rs141101943	Burkholderia.gladioli	15	79811673	snv	A	G	G	0.057103124	15	79811673	79811673	A	G	intergenic	MINAR1;RNU6-667P	dist=339369;dist=5676	.	.	chr15_79811673_A_G_b38	chr15	79811673	A	G	ENSG00000180953.11	0.0828157	5.67641e-05	Cells_Cultured_fibroblasts.v8.signif_variant_gene_pairs.txt.gz	chr15_79811673_A_G_b38	Adipose_Visceral_Omentum.v8.sqtl_signifpairs.txt.gz	1.13328e-06	chr15:79907684:79914588:clu_20461:ENSG00000136371.10
rs141101943	Burkholderia.gladioli	15	79811673	snv	A	G	G	0.057103124	15	79811673	79811673	A	G	intergenic	MINAR1;RNU6-667P	dist=339369;dist=5676	.	.	chr15_79811673_A_G_b38	chr15	79811673	A	G	ENSG00000180953.11	0.0828157	5.67641e-05	Cells_Cultured_fibroblasts.v8.signif_variant_gene_pairs.txt.gz	chr15_79811673_A_G_b38	Whole_Blood.v8.sqtl_signifpairs.txt.gz	1.08848e-06	chr15:79907684:79914588:clu_16759:ENSG00000180953.11
rs141101943	Burkholderia.gladioli	15	79811673	snv	A	G	G	0.057103124	15	79811673	79811673	A	G	intergenic	MINAR1;RNU6-667P	dist=339369;dist=5676	.	.	chr15_79811673_A_G_b38	chr15	79811673	A	G	ENSG00000180953.11	0.0735537	5.41943e-05	Skin_Sun_Exposed_Lower_leg.v8.signif_variant_gene_pairs.txt.gz	chr15_79811673_A_G_b38	Heart_Atrial_Appendage.v8.sqtl_signifpairs.txt.gz	4.32052e-07	chr15:79907684:79914588:clu_18507:ENSG00000180953.11
rs141101943	Burkholderia.gladioli	15	79811673	snv	A	G	G	0.057103124	15	79811673	79811673	A	G	intergenic	MINAR1;RNU6-667P	dist=339369;dist=5676	.	.	chr15_79811673_A_G_b38	chr15	79811673	A	G	ENSG00000180953.11	0.0735537	5.41943e-05	Skin_Sun_Exposed_Lower_leg.v8.signif_variant_gene_pairs.txt.gz	chr15_79811673_A_G_b38	Cells_Cultured_fibroblasts.v8.sqtl_signifpairs.txt.gz	2.08861e-06	chr15:80152841:80153026:clu_16825:ENSG00000103876.11
rs141101943	Burkholderia.gladioli	15	79811673	snv	A	G	G	0.057103124	15	79811673	79811673	A	G	intergenic	MINAR1;RNU6-667P	dist=339369;dist=5676	.	.	chr15_79811673_A_G_b38	chr15	79811673	A	G	ENSG00000180953.11	0.0735537	5.41943e-05	Skin_Sun_Exposed_Lower_leg.v8.signif_variant_gene_pairs.txt.gz	chr15_79811673_A_G_b38	Heart_Atrial_Appendage.v8.sqtl_signifpairs.txt.gz	4.32052e-07	chr15:79907684:79914588:clu_18507:ENSG00000136371.10
rs141101943	Burkholderia.gladioli	15	79811673	snv	A	G	G	0.057103124	15	79811673	79811673	A	G	intergenic	MINAR1;RNU6-667P	dist=339369;dist=5676	.	.	chr15_79811673_A_G_b38	chr15	79811673	A	G	ENSG00000180953.11	0.0735537	5.41943e-05	Skin_Sun_Exposed_Lower_leg.v8.signif_variant_gene_pairs.txt.gz	chr15_79811673_A_G_b38	Whole_Blood.v8.sqtl_signifpairs.txt.gz	1.08848e-06	chr15:79907684:79914588:clu_16759:ENSG00000136371.10
rs141101943	Burkholderia.gladioli	15	79811673	snv	A	G	G	0.057103124	15	79811673	79811673	A	G	intergenic	MINAR1;RNU6-667P	dist=339369;dist=5676	.	.	chr15_79811673_A_G_b38	chr15	79811673	A	G	ENSG00000180953.11	0.0735537	5.41943e-05	Skin_Sun_Exposed_Lower_leg.v8.signif_variant_gene_pairs.txt.gz	chr15_79811673_A_G_b38	Adipose_Visceral_Omentum.v8.sqtl_signifpairs.txt.gz	1.13328e-06	chr15:79907684:79914588:clu_20461:ENSG00000180953.11
rs141101943	Burkholderia.gladioli	15	79811673	snv	A	G	G	0.057103124	15	79811673	79811673	A	G	intergenic	MINAR1;RNU6-667P	dist=339369;dist=5676	.	.	chr15_79811673_A_G_b38	chr15	79811673	A	G	ENSG00000180953.11	0.0735537	5.41943e-05	Skin_Sun_Exposed_Lower_leg.v8.signif_variant_gene_pairs.txt.gz	chr15_79811673_A_G_b38	Adipose_Visceral_Omentum.v8.sqtl_signifpairs.txt.gz	1.13328e-06	chr15:79907684:79914588:clu_20461:ENSG00000136371.10
rs141101943	Burkholderia.gladioli	15	79811673	snv	A	G	G	0.057103124	15	79811673	79811673	A	G	intergenic	MINAR1;RNU6-667P	dist=339369;dist=5676	.	.	chr15_79811673_A_G_b38	chr15	79811673	A	G	ENSG00000180953.11	0.0735537	5.41943e-05	Skin_Sun_Exposed_Lower_leg.v8.signif_variant_gene_pairs.txt.gz	chr15_79811673_A_G_b38	Whole_Blood.v8.sqtl_signifpairs.txt.gz	1.08848e-06	chr15:79907684:79914588:clu_16759:ENSG00000180953.11
rs141101943	Burkholderia.gladioli	15	79811673	snv	A	G	G	0.057103124	15	79811673	79811673	A	G	intergenic	MINAR1;RNU6-667P	dist=339369;dist=5676	.	.	chr15_79811673_A_G_b38	chr15	79811673	A	G	ENSG00000180953.11	0.0795699	7.29535e-06	Esophagus_Muscularis.v8.signif_variant_gene_pairs.txt.gz	chr15_79811673_A_G_b38	Heart_Atrial_Appendage.v8.sqtl_signifpairs.txt.gz	4.32052e-07	chr15:79907684:79914588:clu_18507:ENSG00000180953.11
rs141101943	Burkholderia.gladioli	15	79811673	snv	A	G	G	0.057103124	15	79811673	79811673	A	G	intergenic	MINAR1;RNU6-667P	dist=339369;dist=5676	.	.	chr15_79811673_A_G_b38	chr15	79811673	A	G	ENSG00000180953.11	0.0795699	7.29535e-06	Esophagus_Muscularis.v8.signif_variant_gene_pairs.txt.gz	chr15_79811673_A_G_b38	Cells_Cultured_fibroblasts.v8.sqtl_signifpairs.txt.gz	2.08861e-06	chr15:80152841:80153026:clu_16825:ENSG00000103876.11
rs141101943	Burkholderia.gladioli	15	79811673	snv	A	G	G	0.057103124	15	79811673	79811673	A	G	intergenic	MINAR1;RNU6-667P	dist=339369;dist=5676	.	.	chr15_79811673_A_G_b38	chr15	79811673	A	G	ENSG00000180953.11	0.0795699	7.29535e-06	Esophagus_Muscularis.v8.signif_variant_gene_pairs.txt.gz	chr15_79811673_A_G_b38	Heart_Atrial_Appendage.v8.sqtl_signifpairs.txt.gz	4.32052e-07	chr15:79907684:79914588:clu_18507:ENSG00000136371.10
rs141101943	Burkholderia.gladioli	15	79811673	snv	A	G	G	0.057103124	15	79811673	79811673	A	G	intergenic	MINAR1;RNU6-667P	dist=339369;dist=5676	.	.	chr15_79811673_A_G_b38	chr15	79811673	A	G	ENSG00000180953.11	0.0795699	7.29535e-06	Esophagus_Muscularis.v8.signif_variant_gene_pairs.txt.gz	chr15_79811673_A_G_b38	Whole_Blood.v8.sqtl_signifpairs.txt.gz	1.08848e-06	chr15:79907684:79914588:clu_16759:ENSG00000136371.10
rs141101943	Burkholderia.gladioli	15	79811673	snv	A	G	G	0.057103124	15	79811673	79811673	A	G	intergenic	MINAR1;RNU6-667P	dist=339369;dist=5676	.	.	chr15_79811673_A_G_b38	chr15	79811673	A	G	ENSG00000180953.11	0.0795699	7.29535e-06	Esophagus_Muscularis.v8.signif_variant_gene_pairs.txt.gz	chr15_79811673_A_G_b38	Adipose_Visceral_Omentum.v8.sqtl_signifpairs.txt.gz	1.13328e-06	chr15:79907684:79914588:clu_20461:ENSG00000180953.11
rs141101943	Burkholderia.gladioli	15	79811673	snv	A	G	G	0.057103124	15	79811673	79811673	A	G	intergenic	MINAR1;RNU6-667P	dist=339369;dist=5676	.	.	chr15_79811673_A_G_b38	chr15	79811673	A	G	ENSG00000180953.11	0.0795699	7.29535e-06	Esophagus_Muscularis.v8.signif_variant_gene_pairs.txt.gz	chr15_79811673_A_G_b38	Adipose_Visceral_Omentum.v8.sqtl_signifpairs.txt.gz	1.13328e-06	chr15:79907684:79914588:clu_20461:ENSG00000136371.10
rs141101943	Burkholderia.gladioli	15	79811673	snv	A	G	G	0.057103124	15	79811673	79811673	A	G	intergenic	MINAR1;RNU6-667P	dist=339369;dist=5676	.	.	chr15_79811673_A_G_b38	chr15	79811673	A	G	ENSG00000180953.11	0.0795699	7.29535e-06	Esophagus_Muscularis.v8.signif_variant_gene_pairs.txt.gz	chr15_79811673_A_G_b38	Whole_Blood.v8.sqtl_signifpairs.txt.gz	1.08848e-06	chr15:79907684:79914588:clu_16759:ENSG00000180953.11
rs141101943	Burkholderia.gladioli	15	79811673	snv	A	G	G	0.057103124	15	79811673	79811673	A	G	intergenic	MINAR1;RNU6-667P	dist=339369;dist=5676	.	.	chr15_79811673_A_G_b38	chr15	79811673	A	G	ENSG00000278600.1	0.0795699	6.53516e-05	Esophagus_Muscularis.v8.signif_variant_gene_pairs.txt.gz	chr15_79811673_A_G_b38	Heart_Atrial_Appendage.v8.sqtl_signifpairs.txt.gz	4.32052e-07	chr15:79907684:79914588:clu_18507:ENSG00000180953.11
rs141101943	Burkholderia.gladioli	15	79811673	snv	A	G	G	0.057103124	15	79811673	79811673	A	G	intergenic	MINAR1;RNU6-667P	dist=339369;dist=5676	.	.	chr15_79811673_A_G_b38	chr15	79811673	A	G	ENSG00000278600.1	0.0795699	6.53516e-05	Esophagus_Muscularis.v8.signif_variant_gene_pairs.txt.gz	chr15_79811673_A_G_b38	Cells_Cultured_fibroblasts.v8.sqtl_signifpairs.txt.gz	2.08861e-06	chr15:80152841:80153026:clu_16825:ENSG00000103876.11
rs141101943	Burkholderia.gladioli	15	79811673	snv	A	G	G	0.057103124	15	79811673	79811673	A	G	intergenic	MINAR1;RNU6-667P	dist=339369;dist=5676	.	.	chr15_79811673_A_G_b38	chr15	79811673	A	G	ENSG00000278600.1	0.0795699	6.53516e-05	Esophagus_Muscularis.v8.signif_variant_gene_pairs.txt.gz	chr15_79811673_A_G_b38	Heart_Atrial_Appendage.v8.sqtl_signifpairs.txt.gz	4.32052e-07	chr15:79907684:79914588:clu_18507:ENSG00000136371.10
rs141101943	Burkholderia.gladioli	15	79811673	snv	A	G	G	0.057103124	15	79811673	79811673	A	G	intergenic	MINAR1;RNU6-667P	dist=339369;dist=5676	.	.	chr15_79811673_A_G_b38	chr15	79811673	A	G	ENSG00000278600.1	0.0795699	6.53516e-05	Esophagus_Muscularis.v8.signif_variant_gene_pairs.txt.gz	chr15_79811673_A_G_b38	Whole_Blood.v8.sqtl_signifpairs.txt.gz	1.08848e-06	chr15:79907684:79914588:clu_16759:ENSG00000136371.10
rs141101943	Burkholderia.gladioli	15	79811673	snv	A	G	G	0.057103124	15	79811673	79811673	A	G	intergenic	MINAR1;RNU6-667P	dist=339369;dist=5676	.	.	chr15_79811673_A_G_b38	chr15	79811673	A	G	ENSG00000278600.1	0.0795699	6.53516e-05	Esophagus_Muscularis.v8.signif_variant_gene_pairs.txt.gz	chr15_79811673_A_G_b38	Adipose_Visceral_Omentum.v8.sqtl_signifpairs.txt.gz	1.13328e-06	chr15:79907684:79914588:clu_20461:ENSG00000180953.11
rs141101943	Burkholderia.gladioli	15	79811673	snv	A	G	G	0.057103124	15	79811673	79811673	A	G	intergenic	MINAR1;RNU6-667P	dist=339369;dist=5676	.	.	chr15_79811673_A_G_b38	chr15	79811673	A	G	ENSG00000278600.1	0.0795699	6.53516e-05	Esophagus_Muscularis.v8.signif_variant_gene_pairs.txt.gz	chr15_79811673_A_G_b38	Adipose_Visceral_Omentum.v8.sqtl_signifpairs.txt.gz	1.13328e-06	chr15:79907684:79914588:clu_20461:ENSG00000136371.10
rs141101943	Burkholderia.gladioli	15	79811673	snv	A	G	G	0.057103124	15	79811673	79811673	A	G	intergenic	MINAR1;RNU6-667P	dist=339369;dist=5676	.	.	chr15_79811673_A_G_b38	chr15	79811673	A	G	ENSG00000278600.1	0.0795699	6.53516e-05	Esophagus_Muscularis.v8.signif_variant_gene_pairs.txt.gz	chr15_79811673_A_G_b38	Whole_Blood.v8.sqtl_signifpairs.txt.gz	1.08848e-06	chr15:79907684:79914588:clu_16759:ENSG00000180953.11
rs141101943	Burkholderia.gladioli	15	79811673	snv	A	G	G	0.057103124	15	79811673	79811673	A	G	intergenic	MINAR1;RNU6-667P	dist=339369;dist=5676	.	.	chr15_79811673_A_G_b38	chr15	79811673	A	G	ENSG00000180953.11	0.0798872	3.39578e-05	Nerve_Tibial.v8.signif_variant_gene_pairs.txt.gz	chr15_79811673_A_G_b38	Heart_Atrial_Appendage.v8.sqtl_signifpairs.txt.gz	4.32052e-07	chr15:79907684:79914588:clu_18507:ENSG00000180953.11
rs141101943	Burkholderia.gladioli	15	79811673	snv	A	G	G	0.057103124	15	79811673	79811673	A	G	intergenic	MINAR1;RNU6-667P	dist=339369;dist=5676	.	.	chr15_79811673_A_G_b38	chr15	79811673	A	G	ENSG00000180953.11	0.0798872	3.39578e-05	Nerve_Tibial.v8.signif_variant_gene_pairs.txt.gz	chr15_79811673_A_G_b38	Cells_Cultured_fibroblasts.v8.sqtl_signifpairs.txt.gz	2.08861e-06	chr15:80152841:80153026:clu_16825:ENSG00000103876.11
rs141101943	Burkholderia.gladioli	15	79811673	snv	A	G	G	0.057103124	15	79811673	79811673	A	G	intergenic	MINAR1;RNU6-667P	dist=339369;dist=5676	.	.	chr15_79811673_A_G_b38	chr15	79811673	A	G	ENSG00000180953.11	0.0798872	3.39578e-05	Nerve_Tibial.v8.signif_variant_gene_pairs.txt.gz	chr15_79811673_A_G_b38	Heart_Atrial_Appendage.v8.sqtl_signifpairs.txt.gz	4.32052e-07	chr15:79907684:79914588:clu_18507:ENSG00000136371.10
rs141101943	Burkholderia.gladioli	15	79811673	snv	A	G	G	0.057103124	15	79811673	79811673	A	G	intergenic	MINAR1;RNU6-667P	dist=339369;dist=5676	.	.	chr15_79811673_A_G_b38	chr15	79811673	A	G	ENSG00000180953.11	0.0798872	3.39578e-05	Nerve_Tibial.v8.signif_variant_gene_pairs.txt.gz	chr15_79811673_A_G_b38	Whole_Blood.v8.sqtl_signifpairs.txt.gz	1.08848e-06	chr15:79907684:79914588:clu_16759:ENSG00000136371.10
rs141101943	Burkholderia.gladioli	15	79811673	snv	A	G	G	0.057103124	15	79811673	79811673	A	G	intergenic	MINAR1;RNU6-667P	dist=339369;dist=5676	.	.	chr15_79811673_A_G_b38	chr15	79811673	A	G	ENSG00000180953.11	0.0798872	3.39578e-05	Nerve_Tibial.v8.signif_variant_gene_pairs.txt.gz	chr15_79811673_A_G_b38	Adipose_Visceral_Omentum.v8.sqtl_signifpairs.txt.gz	1.13328e-06	chr15:79907684:79914588:clu_20461:ENSG00000180953.11
rs141101943	Burkholderia.gladioli	15	79811673	snv	A	G	G	0.057103124	15	79811673	79811673	A	G	intergenic	MINAR1;RNU6-667P	dist=339369;dist=5676	.	.	chr15_79811673_A_G_b38	chr15	79811673	A	G	ENSG00000180953.11	0.0798872	3.39578e-05	Nerve_Tibial.v8.signif_variant_gene_pairs.txt.gz	chr15_79811673_A_G_b38	Adipose_Visceral_Omentum.v8.sqtl_signifpairs.txt.gz	1.13328e-06	chr15:79907684:79914588:clu_20461:ENSG00000136371.10
rs141101943	Burkholderia.gladioli	15	79811673	snv	A	G	G	0.057103124	15	79811673	79811673	A	G	intergenic	MINAR1;RNU6-667P	dist=339369;dist=5676	.	.	chr15_79811673_A_G_b38	chr15	79811673	A	G	ENSG00000180953.11	0.0798872	3.39578e-05	Nerve_Tibial.v8.signif_variant_gene_pairs.txt.gz	chr15_79811673_A_G_b38	Whole_Blood.v8.sqtl_signifpairs.txt.gz	1.08848e-06	chr15:79907684:79914588:clu_16759:ENSG00000180953.11
rs141101943	Burkholderia.gladioli	15	79811673	snv	A	G	G	0.057103124	15	79811673	79811673	A	G	intergenic	MINAR1;RNU6-667P	dist=339369;dist=5676	.	.	chr15_79811673_A_G_b38	chr15	79811673	A	G	ENSG00000180953.11	0.0786408	1.97539e-07	Lung.v8.signif_variant_gene_pairs.txt.gz	chr15_79811673_A_G_b38	Heart_Atrial_Appendage.v8.sqtl_signifpairs.txt.gz	4.32052e-07	chr15:79907684:79914588:clu_18507:ENSG00000180953.11
rs141101943	Burkholderia.gladioli	15	79811673	snv	A	G	G	0.057103124	15	79811673	79811673	A	G	intergenic	MINAR1;RNU6-667P	dist=339369;dist=5676	.	.	chr15_79811673_A_G_b38	chr15	79811673	A	G	ENSG00000180953.11	0.0786408	1.97539e-07	Lung.v8.signif_variant_gene_pairs.txt.gz	chr15_79811673_A_G_b38	Cells_Cultured_fibroblasts.v8.sqtl_signifpairs.txt.gz	2.08861e-06	chr15:80152841:80153026:clu_16825:ENSG00000103876.11
rs141101943	Burkholderia.gladioli	15	79811673	snv	A	G	G	0.057103124	15	79811673	79811673	A	G	intergenic	MINAR1;RNU6-667P	dist=339369;dist=5676	.	.	chr15_79811673_A_G_b38	chr15	79811673	A	G	ENSG00000180953.11	0.0786408	1.97539e-07	Lung.v8.signif_variant_gene_pairs.txt.gz	chr15_79811673_A_G_b38	Heart_Atrial_Appendage.v8.sqtl_signifpairs.txt.gz	4.32052e-07	chr15:79907684:79914588:clu_18507:ENSG00000136371.10
rs141101943	Burkholderia.gladioli	15	79811673	snv	A	G	G	0.057103124	15	79811673	79811673	A	G	intergenic	MINAR1;RNU6-667P	dist=339369;dist=5676	.	.	chr15_79811673_A_G_b38	chr15	79811673	A	G	ENSG00000180953.11	0.0786408	1.97539e-07	Lung.v8.signif_variant_gene_pairs.txt.gz	chr15_79811673_A_G_b38	Whole_Blood.v8.sqtl_signifpairs.txt.gz	1.08848e-06	chr15:79907684:79914588:clu_16759:ENSG00000136371.10
rs141101943	Burkholderia.gladioli	15	79811673	snv	A	G	G	0.057103124	15	79811673	79811673	A	G	intergenic	MINAR1;RNU6-667P	dist=339369;dist=5676	.	.	chr15_79811673_A_G_b38	chr15	79811673	A	G	ENSG00000180953.11	0.0786408	1.97539e-07	Lung.v8.signif_variant_gene_pairs.txt.gz	chr15_79811673_A_G_b38	Adipose_Visceral_Omentum.v8.sqtl_signifpairs.txt.gz	1.13328e-06	chr15:79907684:79914588:clu_20461:ENSG00000180953.11
rs141101943	Burkholderia.gladioli	15	79811673	snv	A	G	G	0.057103124	15	79811673	79811673	A	G	intergenic	MINAR1;RNU6-667P	dist=339369;dist=5676	.	.	chr15_79811673_A_G_b38	chr15	79811673	A	G	ENSG00000180953.11	0.0786408	1.97539e-07	Lung.v8.signif_variant_gene_pairs.txt.gz	chr15_79811673_A_G_b38	Adipose_Visceral_Omentum.v8.sqtl_signifpairs.txt.gz	1.13328e-06	chr15:79907684:79914588:clu_20461:ENSG00000136371.10
rs141101943	Burkholderia.gladioli	15	79811673	snv	A	G	G	0.057103124	15	79811673	79811673	A	G	intergenic	MINAR1;RNU6-667P	dist=339369;dist=5676	.	.	chr15_79811673_A_G_b38	chr15	79811673	A	G	ENSG00000180953.11	0.0786408	1.97539e-07	Lung.v8.signif_variant_gene_pairs.txt.gz	chr15_79811673_A_G_b38	Whole_Blood.v8.sqtl_signifpairs.txt.gz	1.08848e-06	chr15:79907684:79914588:clu_16759:ENSG00000180953.11
rs1416960	Anaerococcus.octavius	1	196551693	snv	G	A,C	A	0.764426594	1	196551693	196551693	G	A	intronic	KCNT2	.	.	.	NA	NA	NA	NA	NA	NA	NA	NA	NA	NA	NA	NA	NA
rs144684346	Anaerococcus.obesiensis	8	106344255	delins	AA	A,AAA	delA	0.067475998	8	106344255	106344255	A	-	intronic	OXR1	.	.	.	NA	NA	NA	NA	NA	NA	NA	NA	NA	NA	NA	NA	NA
rs144684346	Anaerococcus.obesiensis	8	106344255	delins	AA	A,AAA	delA	0.067475998	8	106344254	106344255	GA	G	intronic	OXR1	.	.	.	NA	NA	NA	NA	NA	NA	NA	NA	NA	NA	NA	NA	NA
rs145268882	Anaerococcus.obesiensis	16	89943309	snv	G	A,T	A	0.044283743	16	89943309	89943309	G	A	intergenic	TUBB3;DEF8	dist=4548;dist=5422	.	.	chr16_89943309_G_A_b38	chr16	89943309	G	A	ENSG00000131165.14	0.0631068	8.87087e-05	Lung.v8.signif_variant_gene_pairs.txt.gz	chr16_89943309_G_A_b38	Brain_Putamen_basal_ganglia.v8.sqtl_signifpairs.txt.gz	2.56417e-06	chr16:89845365:89850304:clu_13386:ENSG00000204991.10
rs145268882	Anaerococcus.obesiensis	16	89943309	snv	G	A,T	A	0.044283743	16	89943309	89943309	G	A	intergenic	TUBB3;DEF8	dist=4548;dist=5422	.	.	chr16_89943309_G_A_b38	chr16	89943309	G	A	ENSG00000131165.14	0.0631068	8.87087e-05	Lung.v8.signif_variant_gene_pairs.txt.gz	chr16_89943309_G_A_b38	Adipose_Subcutaneous.v8.sqtl_signifpairs.txt.gz	5.81223e-08	chr16:89647331:89649351:clu_19293:ENSG00000131165.14
rs145268882	Anaerococcus.obesiensis	16	89943309	snv	G	A,T	A	0.044283743	16	89943309	89943309	G	A	intergenic	TUBB3;DEF8	dist=4548;dist=5422	.	.	chr16_89943309_G_A_b38	chr16	89943309	G	A	ENSG00000131165.14	0.0631068	8.87087e-05	Lung.v8.signif_variant_gene_pairs.txt.gz	chr16_89943309_G_A_b38	Thyroid.v8.sqtl_signifpairs.txt.gz	3.74323e-10	chr16:89845365:89845626:clu_20417:ENSG00000204991.10
rs145268882	Anaerococcus.obesiensis	16	89943309	snv	G	A,T	A	0.044283743	16	89943309	89943309	G	A	intergenic	TUBB3;DEF8	dist=4548;dist=5422	.	.	chr16_89943309_G_A_b38	chr16	89943309	G	A	ENSG00000131165.14	0.0631068	8.87087e-05	Lung.v8.signif_variant_gene_pairs.txt.gz	chr16_89943309_G_A_b38	Brain_Cerebellar_Hemisphere.v8.sqtl_signifpairs.txt.gz	8.77243e-07	chr16:89845365:89850304:clu_15829:ENSG00000204991.10
rs145268882	Anaerococcus.obesiensis	16	89943309	snv	G	A,T	A	0.044283743	16	89943309	89943309	G	A	intergenic	TUBB3;DEF8	dist=4548;dist=5422	.	.	chr16_89943309_G_A_b38	chr16	89943309	G	A	ENSG00000131165.14	0.0631068	8.87087e-05	Lung.v8.signif_variant_gene_pairs.txt.gz	chr16_89943309_G_A_b38	Skin_Sun_Exposed_Lower_leg.v8.sqtl_signifpairs.txt.gz	1.8759e-05	chr16:89647331:89649351:clu_19704:ENSG00000131165.14
rs145268882	Anaerococcus.obesiensis	16	89943309	snv	G	A,T	A	0.044283743	16	89943309	89943309	G	A	intergenic	TUBB3;DEF8	dist=4548;dist=5422	.	.	chr16_89943309_G_A_b38	chr16	89943309	G	A	ENSG00000131165.14	0.0631068	8.87087e-05	Lung.v8.signif_variant_gene_pairs.txt.gz	chr16_89943309_G_A_b38	Brain_Nucleus_accumbens_basal_ganglia.v8.sqtl_signifpairs.txt.gz	4.72918e-07	chr16:89845365:89850304:clu_15266:ENSG00000204991.10
rs145268882	Anaerococcus.obesiensis	16	89943309	snv	G	A,T	A	0.044283743	16	89943309	89943309	G	A	intergenic	TUBB3;DEF8	dist=4548;dist=5422	.	.	chr16_89943309_G_A_b38	chr16	89943309	G	A	ENSG00000131165.14	0.0631068	8.87087e-05	Lung.v8.signif_variant_gene_pairs.txt.gz	chr16_89943309_G_A_b38	Lung.v8.sqtl_signifpairs.txt.gz	7.78941e-06	chr16:89647331:89649351:clu_20282:ENSG00000131165.14
rs145268882	Anaerococcus.obesiensis	16	89943309	snv	G	A,T	A	0.044283743	16	89943309	89943309	G	A	intergenic	TUBB3;DEF8	dist=4548;dist=5422	.	.	chr16_89943309_G_A_b38	chr16	89943309	G	A	ENSG00000131165.14	0.0631068	8.87087e-05	Lung.v8.signif_variant_gene_pairs.txt.gz	chr16_89943309_G_A_b38	Colon_Transverse.v8.sqtl_signifpairs.txt.gz	7.53166e-07	chr16:89845365:89845626:clu_18831:ENSG00000204991.10
rs145268882	Anaerococcus.obesiensis	16	89943309	snv	G	A,T	A	0.044283743	16	89943309	89943309	G	A	intergenic	TUBB3;DEF8	dist=4548;dist=5422	.	.	chr16_89943309_G_A_b38	chr16	89943309	G	A	ENSG00000131165.14	0.0631068	8.87087e-05	Lung.v8.signif_variant_gene_pairs.txt.gz	chr16_89943309_G_A_b38	Brain_Cerebellum.v8.sqtl_signifpairs.txt.gz	2.35886e-11	chr16:89845365:89850304:clu_16526:ENSG00000204991.10
rs145268882	Anaerococcus.obesiensis	16	89943309	snv	G	A,T	A	0.044283743	16	89943309	89943309	G	A	intergenic	TUBB3;DEF8	dist=4548;dist=5422	.	.	chr16_89943309_G_A_b38	chr16	89943309	G	A	ENSG00000131165.14	0.0631068	8.87087e-05	Lung.v8.signif_variant_gene_pairs.txt.gz	chr16_89943309_G_A_b38	Pituitary.v8.sqtl_signifpairs.txt.gz	7.57449e-11	chr16:89845365:89850304:clu_18363:ENSG00000204991.10
rs145268882	Anaerococcus.obesiensis	16	89943309	snv	G	A,T	A	0.044283743	16	89943309	89943309	G	A	intergenic	TUBB3;DEF8	dist=4548;dist=5422	.	.	chr16_89943309_G_A_b38	chr16	89943309	G	A	ENSG00000131165.14	0.0601045	3.90083e-05	Thyroid.v8.signif_variant_gene_pairs.txt.gz	chr16_89943309_G_A_b38	Brain_Putamen_basal_ganglia.v8.sqtl_signifpairs.txt.gz	2.56417e-06	chr16:89845365:89850304:clu_13386:ENSG00000204991.10
rs145268882	Anaerococcus.obesiensis	16	89943309	snv	G	A,T	A	0.044283743	16	89943309	89943309	G	A	intergenic	TUBB3;DEF8	dist=4548;dist=5422	.	.	chr16_89943309_G_A_b38	chr16	89943309	G	A	ENSG00000131165.14	0.0601045	3.90083e-05	Thyroid.v8.signif_variant_gene_pairs.txt.gz	chr16_89943309_G_A_b38	Adipose_Subcutaneous.v8.sqtl_signifpairs.txt.gz	5.81223e-08	chr16:89647331:89649351:clu_19293:ENSG00000131165.14
rs145268882	Anaerococcus.obesiensis	16	89943309	snv	G	A,T	A	0.044283743	16	89943309	89943309	G	A	intergenic	TUBB3;DEF8	dist=4548;dist=5422	.	.	chr16_89943309_G_A_b38	chr16	89943309	G	A	ENSG00000131165.14	0.0601045	3.90083e-05	Thyroid.v8.signif_variant_gene_pairs.txt.gz	chr16_89943309_G_A_b38	Thyroid.v8.sqtl_signifpairs.txt.gz	3.74323e-10	chr16:89845365:89845626:clu_20417:ENSG00000204991.10
rs145268882	Anaerococcus.obesiensis	16	89943309	snv	G	A,T	A	0.044283743	16	89943309	89943309	G	A	intergenic	TUBB3;DEF8	dist=4548;dist=5422	.	.	chr16_89943309_G_A_b38	chr16	89943309	G	A	ENSG00000131165.14	0.0601045	3.90083e-05	Thyroid.v8.signif_variant_gene_pairs.txt.gz	chr16_89943309_G_A_b38	Brain_Cerebellar_Hemisphere.v8.sqtl_signifpairs.txt.gz	8.77243e-07	chr16:89845365:89850304:clu_15829:ENSG00000204991.10
rs145268882	Anaerococcus.obesiensis	16	89943309	snv	G	A,T	A	0.044283743	16	89943309	89943309	G	A	intergenic	TUBB3;DEF8	dist=4548;dist=5422	.	.	chr16_89943309_G_A_b38	chr16	89943309	G	A	ENSG00000131165.14	0.0601045	3.90083e-05	Thyroid.v8.signif_variant_gene_pairs.txt.gz	chr16_89943309_G_A_b38	Skin_Sun_Exposed_Lower_leg.v8.sqtl_signifpairs.txt.gz	1.8759e-05	chr16:89647331:89649351:clu_19704:ENSG00000131165.14
rs145268882	Anaerococcus.obesiensis	16	89943309	snv	G	A,T	A	0.044283743	16	89943309	89943309	G	A	intergenic	TUBB3;DEF8	dist=4548;dist=5422	.	.	chr16_89943309_G_A_b38	chr16	89943309	G	A	ENSG00000131165.14	0.0601045	3.90083e-05	Thyroid.v8.signif_variant_gene_pairs.txt.gz	chr16_89943309_G_A_b38	Brain_Nucleus_accumbens_basal_ganglia.v8.sqtl_signifpairs.txt.gz	4.72918e-07	chr16:89845365:89850304:clu_15266:ENSG00000204991.10
rs145268882	Anaerococcus.obesiensis	16	89943309	snv	G	A,T	A	0.044283743	16	89943309	89943309	G	A	intergenic	TUBB3;DEF8	dist=4548;dist=5422	.	.	chr16_89943309_G_A_b38	chr16	89943309	G	A	ENSG00000131165.14	0.0601045	3.90083e-05	Thyroid.v8.signif_variant_gene_pairs.txt.gz	chr16_89943309_G_A_b38	Lung.v8.sqtl_signifpairs.txt.gz	7.78941e-06	chr16:89647331:89649351:clu_20282:ENSG00000131165.14
rs145268882	Anaerococcus.obesiensis	16	89943309	snv	G	A,T	A	0.044283743	16	89943309	89943309	G	A	intergenic	TUBB3;DEF8	dist=4548;dist=5422	.	.	chr16_89943309_G_A_b38	chr16	89943309	G	A	ENSG00000131165.14	0.0601045	3.90083e-05	Thyroid.v8.signif_variant_gene_pairs.txt.gz	chr16_89943309_G_A_b38	Colon_Transverse.v8.sqtl_signifpairs.txt.gz	7.53166e-07	chr16:89845365:89845626:clu_18831:ENSG00000204991.10
rs145268882	Anaerococcus.obesiensis	16	89943309	snv	G	A,T	A	0.044283743	16	89943309	89943309	G	A	intergenic	TUBB3;DEF8	dist=4548;dist=5422	.	.	chr16_89943309_G_A_b38	chr16	89943309	G	A	ENSG00000131165.14	0.0601045	3.90083e-05	Thyroid.v8.signif_variant_gene_pairs.txt.gz	chr16_89943309_G_A_b38	Brain_Cerebellum.v8.sqtl_signifpairs.txt.gz	2.35886e-11	chr16:89845365:89850304:clu_16526:ENSG00000204991.10
rs145268882	Anaerococcus.obesiensis	16	89943309	snv	G	A,T	A	0.044283743	16	89943309	89943309	G	A	intergenic	TUBB3;DEF8	dist=4548;dist=5422	.	.	chr16_89943309_G_A_b38	chr16	89943309	G	A	ENSG00000131165.14	0.0601045	3.90083e-05	Thyroid.v8.signif_variant_gene_pairs.txt.gz	chr16_89943309_G_A_b38	Pituitary.v8.sqtl_signifpairs.txt.gz	7.57449e-11	chr16:89845365:89850304:clu_18363:ENSG00000204991.10
rs145268882	Anaerococcus.obesiensis	16	89943309	snv	G	A,T	A	0.044283743	16	89943309	89943309	G	A	intergenic	TUBB3;DEF8	dist=4548;dist=5422	.	.	chr16_89943309_G_A_b38	chr16	89943309	G	A	ENSG00000140995.16	0.0508197	2.52695e-06	Pancreas.v8.signif_variant_gene_pairs.txt.gz	chr16_89943309_G_A_b38	Brain_Putamen_basal_ganglia.v8.sqtl_signifpairs.txt.gz	2.56417e-06	chr16:89845365:89850304:clu_13386:ENSG00000204991.10
rs145268882	Anaerococcus.obesiensis	16	89943309	snv	G	A,T	A	0.044283743	16	89943309	89943309	G	A	intergenic	TUBB3;DEF8	dist=4548;dist=5422	.	.	chr16_89943309_G_A_b38	chr16	89943309	G	A	ENSG00000140995.16	0.0508197	2.52695e-06	Pancreas.v8.signif_variant_gene_pairs.txt.gz	chr16_89943309_G_A_b38	Adipose_Subcutaneous.v8.sqtl_signifpairs.txt.gz	5.81223e-08	chr16:89647331:89649351:clu_19293:ENSG00000131165.14
rs145268882	Anaerococcus.obesiensis	16	89943309	snv	G	A,T	A	0.044283743	16	89943309	89943309	G	A	intergenic	TUBB3;DEF8	dist=4548;dist=5422	.	.	chr16_89943309_G_A_b38	chr16	89943309	G	A	ENSG00000140995.16	0.0508197	2.52695e-06	Pancreas.v8.signif_variant_gene_pairs.txt.gz	chr16_89943309_G_A_b38	Thyroid.v8.sqtl_signifpairs.txt.gz	3.74323e-10	chr16:89845365:89845626:clu_20417:ENSG00000204991.10
rs145268882	Anaerococcus.obesiensis	16	89943309	snv	G	A,T	A	0.044283743	16	89943309	89943309	G	A	intergenic	TUBB3;DEF8	dist=4548;dist=5422	.	.	chr16_89943309_G_A_b38	chr16	89943309	G	A	ENSG00000140995.16	0.0508197	2.52695e-06	Pancreas.v8.signif_variant_gene_pairs.txt.gz	chr16_89943309_G_A_b38	Brain_Cerebellar_Hemisphere.v8.sqtl_signifpairs.txt.gz	8.77243e-07	chr16:89845365:89850304:clu_15829:ENSG00000204991.10
rs145268882	Anaerococcus.obesiensis	16	89943309	snv	G	A,T	A	0.044283743	16	89943309	89943309	G	A	intergenic	TUBB3;DEF8	dist=4548;dist=5422	.	.	chr16_89943309_G_A_b38	chr16	89943309	G	A	ENSG00000140995.16	0.0508197	2.52695e-06	Pancreas.v8.signif_variant_gene_pairs.txt.gz	chr16_89943309_G_A_b38	Skin_Sun_Exposed_Lower_leg.v8.sqtl_signifpairs.txt.gz	1.8759e-05	chr16:89647331:89649351:clu_19704:ENSG00000131165.14
rs145268882	Anaerococcus.obesiensis	16	89943309	snv	G	A,T	A	0.044283743	16	89943309	89943309	G	A	intergenic	TUBB3;DEF8	dist=4548;dist=5422	.	.	chr16_89943309_G_A_b38	chr16	89943309	G	A	ENSG00000140995.16	0.0508197	2.52695e-06	Pancreas.v8.signif_variant_gene_pairs.txt.gz	chr16_89943309_G_A_b38	Brain_Nucleus_accumbens_basal_ganglia.v8.sqtl_signifpairs.txt.gz	4.72918e-07	chr16:89845365:89850304:clu_15266:ENSG00000204991.10
rs145268882	Anaerococcus.obesiensis	16	89943309	snv	G	A,T	A	0.044283743	16	89943309	89943309	G	A	intergenic	TUBB3;DEF8	dist=4548;dist=5422	.	.	chr16_89943309_G_A_b38	chr16	89943309	G	A	ENSG00000140995.16	0.0508197	2.52695e-06	Pancreas.v8.signif_variant_gene_pairs.txt.gz	chr16_89943309_G_A_b38	Lung.v8.sqtl_signifpairs.txt.gz	7.78941e-06	chr16:89647331:89649351:clu_20282:ENSG00000131165.14
rs145268882	Anaerococcus.obesiensis	16	89943309	snv	G	A,T	A	0.044283743	16	89943309	89943309	G	A	intergenic	TUBB3;DEF8	dist=4548;dist=5422	.	.	chr16_89943309_G_A_b38	chr16	89943309	G	A	ENSG00000140995.16	0.0508197	2.52695e-06	Pancreas.v8.signif_variant_gene_pairs.txt.gz	chr16_89943309_G_A_b38	Colon_Transverse.v8.sqtl_signifpairs.txt.gz	7.53166e-07	chr16:89845365:89845626:clu_18831:ENSG00000204991.10
rs145268882	Anaerococcus.obesiensis	16	89943309	snv	G	A,T	A	0.044283743	16	89943309	89943309	G	A	intergenic	TUBB3;DEF8	dist=4548;dist=5422	.	.	chr16_89943309_G_A_b38	chr16	89943309	G	A	ENSG00000140995.16	0.0508197	2.52695e-06	Pancreas.v8.signif_variant_gene_pairs.txt.gz	chr16_89943309_G_A_b38	Brain_Cerebellum.v8.sqtl_signifpairs.txt.gz	2.35886e-11	chr16:89845365:89850304:clu_16526:ENSG00000204991.10
rs145268882	Anaerococcus.obesiensis	16	89943309	snv	G	A,T	A	0.044283743	16	89943309	89943309	G	A	intergenic	TUBB3;DEF8	dist=4548;dist=5422	.	.	chr16_89943309_G_A_b38	chr16	89943309	G	A	ENSG00000140995.16	0.0508197	2.52695e-06	Pancreas.v8.signif_variant_gene_pairs.txt.gz	chr16_89943309_G_A_b38	Pituitary.v8.sqtl_signifpairs.txt.gz	7.57449e-11	chr16:89845365:89850304:clu_18363:ENSG00000204991.10
rs145268882	Anaerococcus.obesiensis	16	89943309	snv	G	A,T	A	0.044283743	16	89943309	89943309	G	A	intergenic	TUBB3;DEF8	dist=4548;dist=5422	.	.	chr16_89943309_G_A_b38	chr16	89943309	G	A	ENSG00000261373.1	0.0597015	7.00212e-05	Adipose_Visceral_Omentum.v8.signif_variant_gene_pairs.txt.gz	chr16_89943309_G_A_b38	Brain_Putamen_basal_ganglia.v8.sqtl_signifpairs.txt.gz	2.56417e-06	chr16:89845365:89850304:clu_13386:ENSG00000204991.10
rs145268882	Anaerococcus.obesiensis	16	89943309	snv	G	A,T	A	0.044283743	16	89943309	89943309	G	A	intergenic	TUBB3;DEF8	dist=4548;dist=5422	.	.	chr16_89943309_G_A_b38	chr16	89943309	G	A	ENSG00000261373.1	0.0597015	7.00212e-05	Adipose_Visceral_Omentum.v8.signif_variant_gene_pairs.txt.gz	chr16_89943309_G_A_b38	Adipose_Subcutaneous.v8.sqtl_signifpairs.txt.gz	5.81223e-08	chr16:89647331:89649351:clu_19293:ENSG00000131165.14
rs145268882	Anaerococcus.obesiensis	16	89943309	snv	G	A,T	A	0.044283743	16	89943309	89943309	G	A	intergenic	TUBB3;DEF8	dist=4548;dist=5422	.	.	chr16_89943309_G_A_b38	chr16	89943309	G	A	ENSG00000261373.1	0.0597015	7.00212e-05	Adipose_Visceral_Omentum.v8.signif_variant_gene_pairs.txt.gz	chr16_89943309_G_A_b38	Thyroid.v8.sqtl_signifpairs.txt.gz	3.74323e-10	chr16:89845365:89845626:clu_20417:ENSG00000204991.10
rs145268882	Anaerococcus.obesiensis	16	89943309	snv	G	A,T	A	0.044283743	16	89943309	89943309	G	A	intergenic	TUBB3;DEF8	dist=4548;dist=5422	.	.	chr16_89943309_G_A_b38	chr16	89943309	G	A	ENSG00000261373.1	0.0597015	7.00212e-05	Adipose_Visceral_Omentum.v8.signif_variant_gene_pairs.txt.gz	chr16_89943309_G_A_b38	Brain_Cerebellar_Hemisphere.v8.sqtl_signifpairs.txt.gz	8.77243e-07	chr16:89845365:89850304:clu_15829:ENSG00000204991.10
rs145268882	Anaerococcus.obesiensis	16	89943309	snv	G	A,T	A	0.044283743	16	89943309	89943309	G	A	intergenic	TUBB3;DEF8	dist=4548;dist=5422	.	.	chr16_89943309_G_A_b38	chr16	89943309	G	A	ENSG00000261373.1	0.0597015	7.00212e-05	Adipose_Visceral_Omentum.v8.signif_variant_gene_pairs.txt.gz	chr16_89943309_G_A_b38	Skin_Sun_Exposed_Lower_leg.v8.sqtl_signifpairs.txt.gz	1.8759e-05	chr16:89647331:89649351:clu_19704:ENSG00000131165.14
rs145268882	Anaerococcus.obesiensis	16	89943309	snv	G	A,T	A	0.044283743	16	89943309	89943309	G	A	intergenic	TUBB3;DEF8	dist=4548;dist=5422	.	.	chr16_89943309_G_A_b38	chr16	89943309	G	A	ENSG00000261373.1	0.0597015	7.00212e-05	Adipose_Visceral_Omentum.v8.signif_variant_gene_pairs.txt.gz	chr16_89943309_G_A_b38	Brain_Nucleus_accumbens_basal_ganglia.v8.sqtl_signifpairs.txt.gz	4.72918e-07	chr16:89845365:89850304:clu_15266:ENSG00000204991.10
rs145268882	Anaerococcus.obesiensis	16	89943309	snv	G	A,T	A	0.044283743	16	89943309	89943309	G	A	intergenic	TUBB3;DEF8	dist=4548;dist=5422	.	.	chr16_89943309_G_A_b38	chr16	89943309	G	A	ENSG00000261373.1	0.0597015	7.00212e-05	Adipose_Visceral_Omentum.v8.signif_variant_gene_pairs.txt.gz	chr16_89943309_G_A_b38	Lung.v8.sqtl_signifpairs.txt.gz	7.78941e-06	chr16:89647331:89649351:clu_20282:ENSG00000131165.14
rs145268882	Anaerococcus.obesiensis	16	89943309	snv	G	A,T	A	0.044283743	16	89943309	89943309	G	A	intergenic	TUBB3;DEF8	dist=4548;dist=5422	.	.	chr16_89943309_G_A_b38	chr16	89943309	G	A	ENSG00000261373.1	0.0597015	7.00212e-05	Adipose_Visceral_Omentum.v8.signif_variant_gene_pairs.txt.gz	chr16_89943309_G_A_b38	Colon_Transverse.v8.sqtl_signifpairs.txt.gz	7.53166e-07	chr16:89845365:89845626:clu_18831:ENSG00000204991.10
rs145268882	Anaerococcus.obesiensis	16	89943309	snv	G	A,T	A	0.044283743	16	89943309	89943309	G	A	intergenic	TUBB3;DEF8	dist=4548;dist=5422	.	.	chr16_89943309_G_A_b38	chr16	89943309	G	A	ENSG00000261373.1	0.0597015	7.00212e-05	Adipose_Visceral_Omentum.v8.signif_variant_gene_pairs.txt.gz	chr16_89943309_G_A_b38	Brain_Cerebellum.v8.sqtl_signifpairs.txt.gz	2.35886e-11	chr16:89845365:89850304:clu_16526:ENSG00000204991.10
rs145268882	Anaerococcus.obesiensis	16	89943309	snv	G	A,T	A	0.044283743	16	89943309	89943309	G	A	intergenic	TUBB3;DEF8	dist=4548;dist=5422	.	.	chr16_89943309_G_A_b38	chr16	89943309	G	A	ENSG00000261373.1	0.0597015	7.00212e-05	Adipose_Visceral_Omentum.v8.signif_variant_gene_pairs.txt.gz	chr16_89943309_G_A_b38	Pituitary.v8.sqtl_signifpairs.txt.gz	7.57449e-11	chr16:89845365:89850304:clu_18363:ENSG00000204991.10
rs145268882	Anaerococcus.obesiensis	16	89943309	snv	G	A,T	A	0.044283743	16	89943309	89943309	G	A	intergenic	TUBB3;DEF8	dist=4548;dist=5422	.	.	chr16_89943309_G_A_b38	chr16	89943309	G	A	ENSG00000131165.14	0.0589942	0.000153672	Skin_Not_Sun_Exposed_Suprapubic.v8.signif_variant_gene_pairs.txt.gz	chr16_89943309_G_A_b38	Brain_Putamen_basal_ganglia.v8.sqtl_signifpairs.txt.gz	2.56417e-06	chr16:89845365:89850304:clu_13386:ENSG00000204991.10
rs145268882	Anaerococcus.obesiensis	16	89943309	snv	G	A,T	A	0.044283743	16	89943309	89943309	G	A	intergenic	TUBB3;DEF8	dist=4548;dist=5422	.	.	chr16_89943309_G_A_b38	chr16	89943309	G	A	ENSG00000131165.14	0.0589942	0.000153672	Skin_Not_Sun_Exposed_Suprapubic.v8.signif_variant_gene_pairs.txt.gz	chr16_89943309_G_A_b38	Adipose_Subcutaneous.v8.sqtl_signifpairs.txt.gz	5.81223e-08	chr16:89647331:89649351:clu_19293:ENSG00000131165.14
rs145268882	Anaerococcus.obesiensis	16	89943309	snv	G	A,T	A	0.044283743	16	89943309	89943309	G	A	intergenic	TUBB3;DEF8	dist=4548;dist=5422	.	.	chr16_89943309_G_A_b38	chr16	89943309	G	A	ENSG00000131165.14	0.0589942	0.000153672	Skin_Not_Sun_Exposed_Suprapubic.v8.signif_variant_gene_pairs.txt.gz	chr16_89943309_G_A_b38	Thyroid.v8.sqtl_signifpairs.txt.gz	3.74323e-10	chr16:89845365:89845626:clu_20417:ENSG00000204991.10
rs145268882	Anaerococcus.obesiensis	16	89943309	snv	G	A,T	A	0.044283743	16	89943309	89943309	G	A	intergenic	TUBB3;DEF8	dist=4548;dist=5422	.	.	chr16_89943309_G_A_b38	chr16	89943309	G	A	ENSG00000131165.14	0.0589942	0.000153672	Skin_Not_Sun_Exposed_Suprapubic.v8.signif_variant_gene_pairs.txt.gz	chr16_89943309_G_A_b38	Brain_Cerebellar_Hemisphere.v8.sqtl_signifpairs.txt.gz	8.77243e-07	chr16:89845365:89850304:clu_15829:ENSG00000204991.10
rs145268882	Anaerococcus.obesiensis	16	89943309	snv	G	A,T	A	0.044283743	16	89943309	89943309	G	A	intergenic	TUBB3;DEF8	dist=4548;dist=5422	.	.	chr16_89943309_G_A_b38	chr16	89943309	G	A	ENSG00000131165.14	0.0589942	0.000153672	Skin_Not_Sun_Exposed_Suprapubic.v8.signif_variant_gene_pairs.txt.gz	chr16_89943309_G_A_b38	Skin_Sun_Exposed_Lower_leg.v8.sqtl_signifpairs.txt.gz	1.8759e-05	chr16:89647331:89649351:clu_19704:ENSG00000131165.14
rs145268882	Anaerococcus.obesiensis	16	89943309	snv	G	A,T	A	0.044283743	16	89943309	89943309	G	A	intergenic	TUBB3;DEF8	dist=4548;dist=5422	.	.	chr16_89943309_G_A_b38	chr16	89943309	G	A	ENSG00000131165.14	0.0589942	0.000153672	Skin_Not_Sun_Exposed_Suprapubic.v8.signif_variant_gene_pairs.txt.gz	chr16_89943309_G_A_b38	Brain_Nucleus_accumbens_basal_ganglia.v8.sqtl_signifpairs.txt.gz	4.72918e-07	chr16:89845365:89850304:clu_15266:ENSG00000204991.10
rs145268882	Anaerococcus.obesiensis	16	89943309	snv	G	A,T	A	0.044283743	16	89943309	89943309	G	A	intergenic	TUBB3;DEF8	dist=4548;dist=5422	.	.	chr16_89943309_G_A_b38	chr16	89943309	G	A	ENSG00000131165.14	0.0589942	0.000153672	Skin_Not_Sun_Exposed_Suprapubic.v8.signif_variant_gene_pairs.txt.gz	chr16_89943309_G_A_b38	Lung.v8.sqtl_signifpairs.txt.gz	7.78941e-06	chr16:89647331:89649351:clu_20282:ENSG00000131165.14
rs145268882	Anaerococcus.obesiensis	16	89943309	snv	G	A,T	A	0.044283743	16	89943309	89943309	G	A	intergenic	TUBB3;DEF8	dist=4548;dist=5422	.	.	chr16_89943309_G_A_b38	chr16	89943309	G	A	ENSG00000131165.14	0.0589942	0.000153672	Skin_Not_Sun_Exposed_Suprapubic.v8.signif_variant_gene_pairs.txt.gz	chr16_89943309_G_A_b38	Colon_Transverse.v8.sqtl_signifpairs.txt.gz	7.53166e-07	chr16:89845365:89845626:clu_18831:ENSG00000204991.10
rs145268882	Anaerococcus.obesiensis	16	89943309	snv	G	A,T	A	0.044283743	16	89943309	89943309	G	A	intergenic	TUBB3;DEF8	dist=4548;dist=5422	.	.	chr16_89943309_G_A_b38	chr16	89943309	G	A	ENSG00000131165.14	0.0589942	0.000153672	Skin_Not_Sun_Exposed_Suprapubic.v8.signif_variant_gene_pairs.txt.gz	chr16_89943309_G_A_b38	Brain_Cerebellum.v8.sqtl_signifpairs.txt.gz	2.35886e-11	chr16:89845365:89850304:clu_16526:ENSG00000204991.10
rs145268882	Anaerococcus.obesiensis	16	89943309	snv	G	A,T	A	0.044283743	16	89943309	89943309	G	A	intergenic	TUBB3;DEF8	dist=4548;dist=5422	.	.	chr16_89943309_G_A_b38	chr16	89943309	G	A	ENSG00000131165.14	0.0589942	0.000153672	Skin_Not_Sun_Exposed_Suprapubic.v8.signif_variant_gene_pairs.txt.gz	chr16_89943309_G_A_b38	Pituitary.v8.sqtl_signifpairs.txt.gz	7.57449e-11	chr16:89845365:89850304:clu_18363:ENSG00000204991.10
rs145268882	Anaerococcus.obesiensis	16	89943309	snv	G	A,T	A	0.044283743	16	89943309	89943309	G	A	intergenic	TUBB3;DEF8	dist=4548;dist=5422	.	.	chr16_89943309_G_A_b38	chr16	89943309	G	A	ENSG00000140995.16	0.0508197	2.52695e-06	Pancreas.v8.signif_variant_gene_pairs.txt.gz	chr16_89943309_G_A_b38	Brain_Putamen_basal_ganglia.v8.sqtl_signifpairs.txt.gz	2.56417e-06	chr16:89845365:89850304:clu_13386:ENSG00000204991.10
rs145268882	Anaerococcus.obesiensis	16	89943309	snv	G	A,T	A	0.044283743	16	89943309	89943309	G	A	intergenic	TUBB3;DEF8	dist=4548;dist=5422	.	.	chr16_89943309_G_A_b38	chr16	89943309	G	A	ENSG00000140995.16	0.0508197	2.52695e-06	Pancreas.v8.signif_variant_gene_pairs.txt.gz	chr16_89943309_G_A_b38	Adipose_Subcutaneous.v8.sqtl_signifpairs.txt.gz	5.81223e-08	chr16:89647331:89649351:clu_19293:ENSG00000131165.14
rs145268882	Anaerococcus.obesiensis	16	89943309	snv	G	A,T	A	0.044283743	16	89943309	89943309	G	A	intergenic	TUBB3;DEF8	dist=4548;dist=5422	.	.	chr16_89943309_G_A_b38	chr16	89943309	G	A	ENSG00000140995.16	0.0508197	2.52695e-06	Pancreas.v8.signif_variant_gene_pairs.txt.gz	chr16_89943309_G_A_b38	Thyroid.v8.sqtl_signifpairs.txt.gz	3.74323e-10	chr16:89845365:89845626:clu_20417:ENSG00000204991.10
rs145268882	Anaerococcus.obesiensis	16	89943309	snv	G	A,T	A	0.044283743	16	89943309	89943309	G	A	intergenic	TUBB3;DEF8	dist=4548;dist=5422	.	.	chr16_89943309_G_A_b38	chr16	89943309	G	A	ENSG00000140995.16	0.0508197	2.52695e-06	Pancreas.v8.signif_variant_gene_pairs.txt.gz	chr16_89943309_G_A_b38	Brain_Cerebellar_Hemisphere.v8.sqtl_signifpairs.txt.gz	8.77243e-07	chr16:89845365:89850304:clu_15829:ENSG00000204991.10
rs145268882	Anaerococcus.obesiensis	16	89943309	snv	G	A,T	A	0.044283743	16	89943309	89943309	G	A	intergenic	TUBB3;DEF8	dist=4548;dist=5422	.	.	chr16_89943309_G_A_b38	chr16	89943309	G	A	ENSG00000140995.16	0.0508197	2.52695e-06	Pancreas.v8.signif_variant_gene_pairs.txt.gz	chr16_89943309_G_A_b38	Skin_Sun_Exposed_Lower_leg.v8.sqtl_signifpairs.txt.gz	1.8759e-05	chr16:89647331:89649351:clu_19704:ENSG00000131165.14
rs145268882	Anaerococcus.obesiensis	16	89943309	snv	G	A,T	A	0.044283743	16	89943309	89943309	G	A	intergenic	TUBB3;DEF8	dist=4548;dist=5422	.	.	chr16_89943309_G_A_b38	chr16	89943309	G	A	ENSG00000140995.16	0.0508197	2.52695e-06	Pancreas.v8.signif_variant_gene_pairs.txt.gz	chr16_89943309_G_A_b38	Brain_Nucleus_accumbens_basal_ganglia.v8.sqtl_signifpairs.txt.gz	4.72918e-07	chr16:89845365:89850304:clu_15266:ENSG00000204991.10
rs145268882	Anaerococcus.obesiensis	16	89943309	snv	G	A,T	A	0.044283743	16	89943309	89943309	G	A	intergenic	TUBB3;DEF8	dist=4548;dist=5422	.	.	chr16_89943309_G_A_b38	chr16	89943309	G	A	ENSG00000140995.16	0.0508197	2.52695e-06	Pancreas.v8.signif_variant_gene_pairs.txt.gz	chr16_89943309_G_A_b38	Lung.v8.sqtl_signifpairs.txt.gz	7.78941e-06	chr16:89647331:89649351:clu_20282:ENSG00000131165.14
rs145268882	Anaerococcus.obesiensis	16	89943309	snv	G	A,T	A	0.044283743	16	89943309	89943309	G	A	intergenic	TUBB3;DEF8	dist=4548;dist=5422	.	.	chr16_89943309_G_A_b38	chr16	89943309	G	A	ENSG00000140995.16	0.0508197	2.52695e-06	Pancreas.v8.signif_variant_gene_pairs.txt.gz	chr16_89943309_G_A_b38	Colon_Transverse.v8.sqtl_signifpairs.txt.gz	7.53166e-07	chr16:89845365:89845626:clu_18831:ENSG00000204991.10
rs145268882	Anaerococcus.obesiensis	16	89943309	snv	G	A,T	A	0.044283743	16	89943309	89943309	G	A	intergenic	TUBB3;DEF8	dist=4548;dist=5422	.	.	chr16_89943309_G_A_b38	chr16	89943309	G	A	ENSG00000140995.16	0.0508197	2.52695e-06	Pancreas.v8.signif_variant_gene_pairs.txt.gz	chr16_89943309_G_A_b38	Brain_Cerebellum.v8.sqtl_signifpairs.txt.gz	2.35886e-11	chr16:89845365:89850304:clu_16526:ENSG00000204991.10
rs145268882	Anaerococcus.obesiensis	16	89943309	snv	G	A,T	A	0.044283743	16	89943309	89943309	G	A	intergenic	TUBB3;DEF8	dist=4548;dist=5422	.	.	chr16_89943309_G_A_b38	chr16	89943309	G	A	ENSG00000140995.16	0.0508197	2.52695e-06	Pancreas.v8.signif_variant_gene_pairs.txt.gz	chr16_89943309_G_A_b38	Pituitary.v8.sqtl_signifpairs.txt.gz	7.57449e-11	chr16:89845365:89850304:clu_18363:ENSG00000204991.10
rs145268882	Anaerococcus.obesiensis	16	89943309	snv	G	A,T	A	0.044283743	16	89943309	89943309	G	A	intergenic	TUBB3;DEF8	dist=4548;dist=5422	.	.	chr16_89943309_G_A_b38	chr16	89943309	G	A	ENSG00000131165.14	0.0631068	8.87087e-05	Lung.v8.signif_variant_gene_pairs.txt.gz	chr16_89943309_G_A_b38	Brain_Putamen_basal_ganglia.v8.sqtl_signifpairs.txt.gz	2.56417e-06	chr16:89845365:89850304:clu_13386:ENSG00000204991.10
rs145268882	Anaerococcus.obesiensis	16	89943309	snv	G	A,T	A	0.044283743	16	89943309	89943309	G	A	intergenic	TUBB3;DEF8	dist=4548;dist=5422	.	.	chr16_89943309_G_A_b38	chr16	89943309	G	A	ENSG00000131165.14	0.0631068	8.87087e-05	Lung.v8.signif_variant_gene_pairs.txt.gz	chr16_89943309_G_A_b38	Adipose_Subcutaneous.v8.sqtl_signifpairs.txt.gz	5.81223e-08	chr16:89647331:89649351:clu_19293:ENSG00000131165.14
rs145268882	Anaerococcus.obesiensis	16	89943309	snv	G	A,T	A	0.044283743	16	89943309	89943309	G	A	intergenic	TUBB3;DEF8	dist=4548;dist=5422	.	.	chr16_89943309_G_A_b38	chr16	89943309	G	A	ENSG00000131165.14	0.0631068	8.87087e-05	Lung.v8.signif_variant_gene_pairs.txt.gz	chr16_89943309_G_A_b38	Thyroid.v8.sqtl_signifpairs.txt.gz	3.74323e-10	chr16:89845365:89845626:clu_20417:ENSG00000204991.10
rs145268882	Anaerococcus.obesiensis	16	89943309	snv	G	A,T	A	0.044283743	16	89943309	89943309	G	A	intergenic	TUBB3;DEF8	dist=4548;dist=5422	.	.	chr16_89943309_G_A_b38	chr16	89943309	G	A	ENSG00000131165.14	0.0631068	8.87087e-05	Lung.v8.signif_variant_gene_pairs.txt.gz	chr16_89943309_G_A_b38	Brain_Cerebellar_Hemisphere.v8.sqtl_signifpairs.txt.gz	8.77243e-07	chr16:89845365:89850304:clu_15829:ENSG00000204991.10
rs145268882	Anaerococcus.obesiensis	16	89943309	snv	G	A,T	A	0.044283743	16	89943309	89943309	G	A	intergenic	TUBB3;DEF8	dist=4548;dist=5422	.	.	chr16_89943309_G_A_b38	chr16	89943309	G	A	ENSG00000131165.14	0.0631068	8.87087e-05	Lung.v8.signif_variant_gene_pairs.txt.gz	chr16_89943309_G_A_b38	Skin_Sun_Exposed_Lower_leg.v8.sqtl_signifpairs.txt.gz	1.8759e-05	chr16:89647331:89649351:clu_19704:ENSG00000131165.14
rs145268882	Anaerococcus.obesiensis	16	89943309	snv	G	A,T	A	0.044283743	16	89943309	89943309	G	A	intergenic	TUBB3;DEF8	dist=4548;dist=5422	.	.	chr16_89943309_G_A_b38	chr16	89943309	G	A	ENSG00000131165.14	0.0631068	8.87087e-05	Lung.v8.signif_variant_gene_pairs.txt.gz	chr16_89943309_G_A_b38	Brain_Nucleus_accumbens_basal_ganglia.v8.sqtl_signifpairs.txt.gz	4.72918e-07	chr16:89845365:89850304:clu_15266:ENSG00000204991.10
rs145268882	Anaerococcus.obesiensis	16	89943309	snv	G	A,T	A	0.044283743	16	89943309	89943309	G	A	intergenic	TUBB3;DEF8	dist=4548;dist=5422	.	.	chr16_89943309_G_A_b38	chr16	89943309	G	A	ENSG00000131165.14	0.0631068	8.87087e-05	Lung.v8.signif_variant_gene_pairs.txt.gz	chr16_89943309_G_A_b38	Lung.v8.sqtl_signifpairs.txt.gz	7.78941e-06	chr16:89647331:89649351:clu_20282:ENSG00000131165.14
rs145268882	Anaerococcus.obesiensis	16	89943309	snv	G	A,T	A	0.044283743	16	89943309	89943309	G	A	intergenic	TUBB3;DEF8	dist=4548;dist=5422	.	.	chr16_89943309_G_A_b38	chr16	89943309	G	A	ENSG00000131165.14	0.0631068	8.87087e-05	Lung.v8.signif_variant_gene_pairs.txt.gz	chr16_89943309_G_A_b38	Colon_Transverse.v8.sqtl_signifpairs.txt.gz	7.53166e-07	chr16:89845365:89845626:clu_18831:ENSG00000204991.10
rs145268882	Anaerococcus.obesiensis	16	89943309	snv	G	A,T	A	0.044283743	16	89943309	89943309	G	A	intergenic	TUBB3;DEF8	dist=4548;dist=5422	.	.	chr16_89943309_G_A_b38	chr16	89943309	G	A	ENSG00000131165.14	0.0631068	8.87087e-05	Lung.v8.signif_variant_gene_pairs.txt.gz	chr16_89943309_G_A_b38	Brain_Cerebellum.v8.sqtl_signifpairs.txt.gz	2.35886e-11	chr16:89845365:89850304:clu_16526:ENSG00000204991.10
rs145268882	Anaerococcus.obesiensis	16	89943309	snv	G	A,T	A	0.044283743	16	89943309	89943309	G	A	intergenic	TUBB3;DEF8	dist=4548;dist=5422	.	.	chr16_89943309_G_A_b38	chr16	89943309	G	A	ENSG00000131165.14	0.0631068	8.87087e-05	Lung.v8.signif_variant_gene_pairs.txt.gz	chr16_89943309_G_A_b38	Pituitary.v8.sqtl_signifpairs.txt.gz	7.57449e-11	chr16:89845365:89850304:clu_18363:ENSG00000204991.10
rs145268882	Anaerococcus.obesiensis	16	89943309	snv	G	A,T	A	0.044283743	16	89943309	89943309	G	A	intergenic	TUBB3;DEF8	dist=4548;dist=5422	.	.	chr16_89943309_G_A_b38	chr16	89943309	G	A	ENSG00000131165.14	0.0597015	1.67246e-06	Adipose_Visceral_Omentum.v8.signif_variant_gene_pairs.txt.gz	chr16_89943309_G_A_b38	Brain_Putamen_basal_ganglia.v8.sqtl_signifpairs.txt.gz	2.56417e-06	chr16:89845365:89850304:clu_13386:ENSG00000204991.10
rs145268882	Anaerococcus.obesiensis	16	89943309	snv	G	A,T	A	0.044283743	16	89943309	89943309	G	A	intergenic	TUBB3;DEF8	dist=4548;dist=5422	.	.	chr16_89943309_G_A_b38	chr16	89943309	G	A	ENSG00000131165.14	0.0597015	1.67246e-06	Adipose_Visceral_Omentum.v8.signif_variant_gene_pairs.txt.gz	chr16_89943309_G_A_b38	Adipose_Subcutaneous.v8.sqtl_signifpairs.txt.gz	5.81223e-08	chr16:89647331:89649351:clu_19293:ENSG00000131165.14
rs145268882	Anaerococcus.obesiensis	16	89943309	snv	G	A,T	A	0.044283743	16	89943309	89943309	G	A	intergenic	TUBB3;DEF8	dist=4548;dist=5422	.	.	chr16_89943309_G_A_b38	chr16	89943309	G	A	ENSG00000131165.14	0.0597015	1.67246e-06	Adipose_Visceral_Omentum.v8.signif_variant_gene_pairs.txt.gz	chr16_89943309_G_A_b38	Thyroid.v8.sqtl_signifpairs.txt.gz	3.74323e-10	chr16:89845365:89845626:clu_20417:ENSG00000204991.10
rs145268882	Anaerococcus.obesiensis	16	89943309	snv	G	A,T	A	0.044283743	16	89943309	89943309	G	A	intergenic	TUBB3;DEF8	dist=4548;dist=5422	.	.	chr16_89943309_G_A_b38	chr16	89943309	G	A	ENSG00000131165.14	0.0597015	1.67246e-06	Adipose_Visceral_Omentum.v8.signif_variant_gene_pairs.txt.gz	chr16_89943309_G_A_b38	Brain_Cerebellar_Hemisphere.v8.sqtl_signifpairs.txt.gz	8.77243e-07	chr16:89845365:89850304:clu_15829:ENSG00000204991.10
rs145268882	Anaerococcus.obesiensis	16	89943309	snv	G	A,T	A	0.044283743	16	89943309	89943309	G	A	intergenic	TUBB3;DEF8	dist=4548;dist=5422	.	.	chr16_89943309_G_A_b38	chr16	89943309	G	A	ENSG00000131165.14	0.0597015	1.67246e-06	Adipose_Visceral_Omentum.v8.signif_variant_gene_pairs.txt.gz	chr16_89943309_G_A_b38	Skin_Sun_Exposed_Lower_leg.v8.sqtl_signifpairs.txt.gz	1.8759e-05	chr16:89647331:89649351:clu_19704:ENSG00000131165.14
rs145268882	Anaerococcus.obesiensis	16	89943309	snv	G	A,T	A	0.044283743	16	89943309	89943309	G	A	intergenic	TUBB3;DEF8	dist=4548;dist=5422	.	.	chr16_89943309_G_A_b38	chr16	89943309	G	A	ENSG00000131165.14	0.0597015	1.67246e-06	Adipose_Visceral_Omentum.v8.signif_variant_gene_pairs.txt.gz	chr16_89943309_G_A_b38	Brain_Nucleus_accumbens_basal_ganglia.v8.sqtl_signifpairs.txt.gz	4.72918e-07	chr16:89845365:89850304:clu_15266:ENSG00000204991.10
rs145268882	Anaerococcus.obesiensis	16	89943309	snv	G	A,T	A	0.044283743	16	89943309	89943309	G	A	intergenic	TUBB3;DEF8	dist=4548;dist=5422	.	.	chr16_89943309_G_A_b38	chr16	89943309	G	A	ENSG00000131165.14	0.0597015	1.67246e-06	Adipose_Visceral_Omentum.v8.signif_variant_gene_pairs.txt.gz	chr16_89943309_G_A_b38	Lung.v8.sqtl_signifpairs.txt.gz	7.78941e-06	chr16:89647331:89649351:clu_20282:ENSG00000131165.14
rs145268882	Anaerococcus.obesiensis	16	89943309	snv	G	A,T	A	0.044283743	16	89943309	89943309	G	A	intergenic	TUBB3;DEF8	dist=4548;dist=5422	.	.	chr16_89943309_G_A_b38	chr16	89943309	G	A	ENSG00000131165.14	0.0597015	1.67246e-06	Adipose_Visceral_Omentum.v8.signif_variant_gene_pairs.txt.gz	chr16_89943309_G_A_b38	Colon_Transverse.v8.sqtl_signifpairs.txt.gz	7.53166e-07	chr16:89845365:89845626:clu_18831:ENSG00000204991.10
rs145268882	Anaerococcus.obesiensis	16	89943309	snv	G	A,T	A	0.044283743	16	89943309	89943309	G	A	intergenic	TUBB3;DEF8	dist=4548;dist=5422	.	.	chr16_89943309_G_A_b38	chr16	89943309	G	A	ENSG00000131165.14	0.0597015	1.67246e-06	Adipose_Visceral_Omentum.v8.signif_variant_gene_pairs.txt.gz	chr16_89943309_G_A_b38	Brain_Cerebellum.v8.sqtl_signifpairs.txt.gz	2.35886e-11	chr16:89845365:89850304:clu_16526:ENSG00000204991.10
rs145268882	Anaerococcus.obesiensis	16	89943309	snv	G	A,T	A	0.044283743	16	89943309	89943309	G	A	intergenic	TUBB3;DEF8	dist=4548;dist=5422	.	.	chr16_89943309_G_A_b38	chr16	89943309	G	A	ENSG00000131165.14	0.0597015	1.67246e-06	Adipose_Visceral_Omentum.v8.signif_variant_gene_pairs.txt.gz	chr16_89943309_G_A_b38	Pituitary.v8.sqtl_signifpairs.txt.gz	7.57449e-11	chr16:89845365:89850304:clu_18363:ENSG00000204991.10
rs145268882	Anaerococcus.obesiensis	16	89943309	snv	G	A,T	A	0.044283743	16	89943309	89943309	G	A	intergenic	TUBB3;DEF8	dist=4548;dist=5422	.	.	chr16_89943309_G_A_b38	chr16	89943309	G	A	ENSG00000131165.14	0.0601045	3.90083e-05	Thyroid.v8.signif_variant_gene_pairs.txt.gz	chr16_89943309_G_A_b38	Brain_Putamen_basal_ganglia.v8.sqtl_signifpairs.txt.gz	2.56417e-06	chr16:89845365:89850304:clu_13386:ENSG00000204991.10
rs145268882	Anaerococcus.obesiensis	16	89943309	snv	G	A,T	A	0.044283743	16	89943309	89943309	G	A	intergenic	TUBB3;DEF8	dist=4548;dist=5422	.	.	chr16_89943309_G_A_b38	chr16	89943309	G	A	ENSG00000131165.14	0.0601045	3.90083e-05	Thyroid.v8.signif_variant_gene_pairs.txt.gz	chr16_89943309_G_A_b38	Adipose_Subcutaneous.v8.sqtl_signifpairs.txt.gz	5.81223e-08	chr16:89647331:89649351:clu_19293:ENSG00000131165.14
rs145268882	Anaerococcus.obesiensis	16	89943309	snv	G	A,T	A	0.044283743	16	89943309	89943309	G	A	intergenic	TUBB3;DEF8	dist=4548;dist=5422	.	.	chr16_89943309_G_A_b38	chr16	89943309	G	A	ENSG00000131165.14	0.0601045	3.90083e-05	Thyroid.v8.signif_variant_gene_pairs.txt.gz	chr16_89943309_G_A_b38	Thyroid.v8.sqtl_signifpairs.txt.gz	3.74323e-10	chr16:89845365:89845626:clu_20417:ENSG00000204991.10
rs145268882	Anaerococcus.obesiensis	16	89943309	snv	G	A,T	A	0.044283743	16	89943309	89943309	G	A	intergenic	TUBB3;DEF8	dist=4548;dist=5422	.	.	chr16_89943309_G_A_b38	chr16	89943309	G	A	ENSG00000131165.14	0.0601045	3.90083e-05	Thyroid.v8.signif_variant_gene_pairs.txt.gz	chr16_89943309_G_A_b38	Brain_Cerebellar_Hemisphere.v8.sqtl_signifpairs.txt.gz	8.77243e-07	chr16:89845365:89850304:clu_15829:ENSG00000204991.10
rs145268882	Anaerococcus.obesiensis	16	89943309	snv	G	A,T	A	0.044283743	16	89943309	89943309	G	A	intergenic	TUBB3;DEF8	dist=4548;dist=5422	.	.	chr16_89943309_G_A_b38	chr16	89943309	G	A	ENSG00000131165.14	0.0601045	3.90083e-05	Thyroid.v8.signif_variant_gene_pairs.txt.gz	chr16_89943309_G_A_b38	Skin_Sun_Exposed_Lower_leg.v8.sqtl_signifpairs.txt.gz	1.8759e-05	chr16:89647331:89649351:clu_19704:ENSG00000131165.14
rs145268882	Anaerococcus.obesiensis	16	89943309	snv	G	A,T	A	0.044283743	16	89943309	89943309	G	A	intergenic	TUBB3;DEF8	dist=4548;dist=5422	.	.	chr16_89943309_G_A_b38	chr16	89943309	G	A	ENSG00000131165.14	0.0601045	3.90083e-05	Thyroid.v8.signif_variant_gene_pairs.txt.gz	chr16_89943309_G_A_b38	Brain_Nucleus_accumbens_basal_ganglia.v8.sqtl_signifpairs.txt.gz	4.72918e-07	chr16:89845365:89850304:clu_15266:ENSG00000204991.10
rs145268882	Anaerococcus.obesiensis	16	89943309	snv	G	A,T	A	0.044283743	16	89943309	89943309	G	A	intergenic	TUBB3;DEF8	dist=4548;dist=5422	.	.	chr16_89943309_G_A_b38	chr16	89943309	G	A	ENSG00000131165.14	0.0601045	3.90083e-05	Thyroid.v8.signif_variant_gene_pairs.txt.gz	chr16_89943309_G_A_b38	Lung.v8.sqtl_signifpairs.txt.gz	7.78941e-06	chr16:89647331:89649351:clu_20282:ENSG00000131165.14
rs145268882	Anaerococcus.obesiensis	16	89943309	snv	G	A,T	A	0.044283743	16	89943309	89943309	G	A	intergenic	TUBB3;DEF8	dist=4548;dist=5422	.	.	chr16_89943309_G_A_b38	chr16	89943309	G	A	ENSG00000131165.14	0.0601045	3.90083e-05	Thyroid.v8.signif_variant_gene_pairs.txt.gz	chr16_89943309_G_A_b38	Colon_Transverse.v8.sqtl_signifpairs.txt.gz	7.53166e-07	chr16:89845365:89845626:clu_18831:ENSG00000204991.10
rs145268882	Anaerococcus.obesiensis	16	89943309	snv	G	A,T	A	0.044283743	16	89943309	89943309	G	A	intergenic	TUBB3;DEF8	dist=4548;dist=5422	.	.	chr16_89943309_G_A_b38	chr16	89943309	G	A	ENSG00000131165.14	0.0601045	3.90083e-05	Thyroid.v8.signif_variant_gene_pairs.txt.gz	chr16_89943309_G_A_b38	Brain_Cerebellum.v8.sqtl_signifpairs.txt.gz	2.35886e-11	chr16:89845365:89850304:clu_16526:ENSG00000204991.10
rs145268882	Anaerococcus.obesiensis	16	89943309	snv	G	A,T	A	0.044283743	16	89943309	89943309	G	A	intergenic	TUBB3;DEF8	dist=4548;dist=5422	.	.	chr16_89943309_G_A_b38	chr16	89943309	G	A	ENSG00000131165.14	0.0601045	3.90083e-05	Thyroid.v8.signif_variant_gene_pairs.txt.gz	chr16_89943309_G_A_b38	Pituitary.v8.sqtl_signifpairs.txt.gz	7.57449e-11	chr16:89845365:89850304:clu_18363:ENSG00000204991.10
rs145268882	Anaerococcus.obesiensis	16	89943309	snv	G	A,T	A	0.044283743	16	89943309	89943309	G	A	intergenic	TUBB3;DEF8	dist=4548;dist=5422	.	.	chr16_89943309_G_A_b38	chr16	89943309	G	A	ENSG00000261373.1	0.0597015	7.00212e-05	Adipose_Visceral_Omentum.v8.signif_variant_gene_pairs.txt.gz	chr16_89943309_G_A_b38	Brain_Putamen_basal_ganglia.v8.sqtl_signifpairs.txt.gz	2.56417e-06	chr16:89845365:89850304:clu_13386:ENSG00000204991.10
rs145268882	Anaerococcus.obesiensis	16	89943309	snv	G	A,T	A	0.044283743	16	89943309	89943309	G	A	intergenic	TUBB3;DEF8	dist=4548;dist=5422	.	.	chr16_89943309_G_A_b38	chr16	89943309	G	A	ENSG00000261373.1	0.0597015	7.00212e-05	Adipose_Visceral_Omentum.v8.signif_variant_gene_pairs.txt.gz	chr16_89943309_G_A_b38	Adipose_Subcutaneous.v8.sqtl_signifpairs.txt.gz	5.81223e-08	chr16:89647331:89649351:clu_19293:ENSG00000131165.14
rs145268882	Anaerococcus.obesiensis	16	89943309	snv	G	A,T	A	0.044283743	16	89943309	89943309	G	A	intergenic	TUBB3;DEF8	dist=4548;dist=5422	.	.	chr16_89943309_G_A_b38	chr16	89943309	G	A	ENSG00000261373.1	0.0597015	7.00212e-05	Adipose_Visceral_Omentum.v8.signif_variant_gene_pairs.txt.gz	chr16_89943309_G_A_b38	Thyroid.v8.sqtl_signifpairs.txt.gz	3.74323e-10	chr16:89845365:89845626:clu_20417:ENSG00000204991.10
rs145268882	Anaerococcus.obesiensis	16	89943309	snv	G	A,T	A	0.044283743	16	89943309	89943309	G	A	intergenic	TUBB3;DEF8	dist=4548;dist=5422	.	.	chr16_89943309_G_A_b38	chr16	89943309	G	A	ENSG00000261373.1	0.0597015	7.00212e-05	Adipose_Visceral_Omentum.v8.signif_variant_gene_pairs.txt.gz	chr16_89943309_G_A_b38	Brain_Cerebellar_Hemisphere.v8.sqtl_signifpairs.txt.gz	8.77243e-07	chr16:89845365:89850304:clu_15829:ENSG00000204991.10
rs145268882	Anaerococcus.obesiensis	16	89943309	snv	G	A,T	A	0.044283743	16	89943309	89943309	G	A	intergenic	TUBB3;DEF8	dist=4548;dist=5422	.	.	chr16_89943309_G_A_b38	chr16	89943309	G	A	ENSG00000261373.1	0.0597015	7.00212e-05	Adipose_Visceral_Omentum.v8.signif_variant_gene_pairs.txt.gz	chr16_89943309_G_A_b38	Skin_Sun_Exposed_Lower_leg.v8.sqtl_signifpairs.txt.gz	1.8759e-05	chr16:89647331:89649351:clu_19704:ENSG00000131165.14
rs145268882	Anaerococcus.obesiensis	16	89943309	snv	G	A,T	A	0.044283743	16	89943309	89943309	G	A	intergenic	TUBB3;DEF8	dist=4548;dist=5422	.	.	chr16_89943309_G_A_b38	chr16	89943309	G	A	ENSG00000261373.1	0.0597015	7.00212e-05	Adipose_Visceral_Omentum.v8.signif_variant_gene_pairs.txt.gz	chr16_89943309_G_A_b38	Brain_Nucleus_accumbens_basal_ganglia.v8.sqtl_signifpairs.txt.gz	4.72918e-07	chr16:89845365:89850304:clu_15266:ENSG00000204991.10
rs145268882	Anaerococcus.obesiensis	16	89943309	snv	G	A,T	A	0.044283743	16	89943309	89943309	G	A	intergenic	TUBB3;DEF8	dist=4548;dist=5422	.	.	chr16_89943309_G_A_b38	chr16	89943309	G	A	ENSG00000261373.1	0.0597015	7.00212e-05	Adipose_Visceral_Omentum.v8.signif_variant_gene_pairs.txt.gz	chr16_89943309_G_A_b38	Lung.v8.sqtl_signifpairs.txt.gz	7.78941e-06	chr16:89647331:89649351:clu_20282:ENSG00000131165.14
rs145268882	Anaerococcus.obesiensis	16	89943309	snv	G	A,T	A	0.044283743	16	89943309	89943309	G	A	intergenic	TUBB3;DEF8	dist=4548;dist=5422	.	.	chr16_89943309_G_A_b38	chr16	89943309	G	A	ENSG00000261373.1	0.0597015	7.00212e-05	Adipose_Visceral_Omentum.v8.signif_variant_gene_pairs.txt.gz	chr16_89943309_G_A_b38	Colon_Transverse.v8.sqtl_signifpairs.txt.gz	7.53166e-07	chr16:89845365:89845626:clu_18831:ENSG00000204991.10
rs145268882	Anaerococcus.obesiensis	16	89943309	snv	G	A,T	A	0.044283743	16	89943309	89943309	G	A	intergenic	TUBB3;DEF8	dist=4548;dist=5422	.	.	chr16_89943309_G_A_b38	chr16	89943309	G	A	ENSG00000261373.1	0.0597015	7.00212e-05	Adipose_Visceral_Omentum.v8.signif_variant_gene_pairs.txt.gz	chr16_89943309_G_A_b38	Brain_Cerebellum.v8.sqtl_signifpairs.txt.gz	2.35886e-11	chr16:89845365:89850304:clu_16526:ENSG00000204991.10
rs145268882	Anaerococcus.obesiensis	16	89943309	snv	G	A,T	A	0.044283743	16	89943309	89943309	G	A	intergenic	TUBB3;DEF8	dist=4548;dist=5422	.	.	chr16_89943309_G_A_b38	chr16	89943309	G	A	ENSG00000261373.1	0.0597015	7.00212e-05	Adipose_Visceral_Omentum.v8.signif_variant_gene_pairs.txt.gz	chr16_89943309_G_A_b38	Pituitary.v8.sqtl_signifpairs.txt.gz	7.57449e-11	chr16:89845365:89850304:clu_18363:ENSG00000204991.10
rs145268882	Anaerococcus.obesiensis	16	89943309	snv	G	A,T	A	0.044283743	16	89943309	89943309	G	A	intergenic	TUBB3;DEF8	dist=4548;dist=5422	.	.	chr16_89943309_G_A_b38	chr16	89943309	G	A	ENSG00000261812.6	0.0667702	5.11479e-05	Testis.v8.signif_variant_gene_pairs.txt.gz	chr16_89943309_G_A_b38	Brain_Putamen_basal_ganglia.v8.sqtl_signifpairs.txt.gz	2.56417e-06	chr16:89845365:89850304:clu_13386:ENSG00000204991.10
rs145268882	Anaerococcus.obesiensis	16	89943309	snv	G	A,T	A	0.044283743	16	89943309	89943309	G	A	intergenic	TUBB3;DEF8	dist=4548;dist=5422	.	.	chr16_89943309_G_A_b38	chr16	89943309	G	A	ENSG00000261812.6	0.0667702	5.11479e-05	Testis.v8.signif_variant_gene_pairs.txt.gz	chr16_89943309_G_A_b38	Adipose_Subcutaneous.v8.sqtl_signifpairs.txt.gz	5.81223e-08	chr16:89647331:89649351:clu_19293:ENSG00000131165.14
rs145268882	Anaerococcus.obesiensis	16	89943309	snv	G	A,T	A	0.044283743	16	89943309	89943309	G	A	intergenic	TUBB3;DEF8	dist=4548;dist=5422	.	.	chr16_89943309_G_A_b38	chr16	89943309	G	A	ENSG00000261812.6	0.0667702	5.11479e-05	Testis.v8.signif_variant_gene_pairs.txt.gz	chr16_89943309_G_A_b38	Thyroid.v8.sqtl_signifpairs.txt.gz	3.74323e-10	chr16:89845365:89845626:clu_20417:ENSG00000204991.10
rs145268882	Anaerococcus.obesiensis	16	89943309	snv	G	A,T	A	0.044283743	16	89943309	89943309	G	A	intergenic	TUBB3;DEF8	dist=4548;dist=5422	.	.	chr16_89943309_G_A_b38	chr16	89943309	G	A	ENSG00000261812.6	0.0667702	5.11479e-05	Testis.v8.signif_variant_gene_pairs.txt.gz	chr16_89943309_G_A_b38	Brain_Cerebellar_Hemisphere.v8.sqtl_signifpairs.txt.gz	8.77243e-07	chr16:89845365:89850304:clu_15829:ENSG00000204991.10
rs145268882	Anaerococcus.obesiensis	16	89943309	snv	G	A,T	A	0.044283743	16	89943309	89943309	G	A	intergenic	TUBB3;DEF8	dist=4548;dist=5422	.	.	chr16_89943309_G_A_b38	chr16	89943309	G	A	ENSG00000261812.6	0.0667702	5.11479e-05	Testis.v8.signif_variant_gene_pairs.txt.gz	chr16_89943309_G_A_b38	Skin_Sun_Exposed_Lower_leg.v8.sqtl_signifpairs.txt.gz	1.8759e-05	chr16:89647331:89649351:clu_19704:ENSG00000131165.14
rs145268882	Anaerococcus.obesiensis	16	89943309	snv	G	A,T	A	0.044283743	16	89943309	89943309	G	A	intergenic	TUBB3;DEF8	dist=4548;dist=5422	.	.	chr16_89943309_G_A_b38	chr16	89943309	G	A	ENSG00000261812.6	0.0667702	5.11479e-05	Testis.v8.signif_variant_gene_pairs.txt.gz	chr16_89943309_G_A_b38	Brain_Nucleus_accumbens_basal_ganglia.v8.sqtl_signifpairs.txt.gz	4.72918e-07	chr16:89845365:89850304:clu_15266:ENSG00000204991.10
rs145268882	Anaerococcus.obesiensis	16	89943309	snv	G	A,T	A	0.044283743	16	89943309	89943309	G	A	intergenic	TUBB3;DEF8	dist=4548;dist=5422	.	.	chr16_89943309_G_A_b38	chr16	89943309	G	A	ENSG00000261812.6	0.0667702	5.11479e-05	Testis.v8.signif_variant_gene_pairs.txt.gz	chr16_89943309_G_A_b38	Lung.v8.sqtl_signifpairs.txt.gz	7.78941e-06	chr16:89647331:89649351:clu_20282:ENSG00000131165.14
rs145268882	Anaerococcus.obesiensis	16	89943309	snv	G	A,T	A	0.044283743	16	89943309	89943309	G	A	intergenic	TUBB3;DEF8	dist=4548;dist=5422	.	.	chr16_89943309_G_A_b38	chr16	89943309	G	A	ENSG00000261812.6	0.0667702	5.11479e-05	Testis.v8.signif_variant_gene_pairs.txt.gz	chr16_89943309_G_A_b38	Colon_Transverse.v8.sqtl_signifpairs.txt.gz	7.53166e-07	chr16:89845365:89845626:clu_18831:ENSG00000204991.10
rs145268882	Anaerococcus.obesiensis	16	89943309	snv	G	A,T	A	0.044283743	16	89943309	89943309	G	A	intergenic	TUBB3;DEF8	dist=4548;dist=5422	.	.	chr16_89943309_G_A_b38	chr16	89943309	G	A	ENSG00000261812.6	0.0667702	5.11479e-05	Testis.v8.signif_variant_gene_pairs.txt.gz	chr16_89943309_G_A_b38	Brain_Cerebellum.v8.sqtl_signifpairs.txt.gz	2.35886e-11	chr16:89845365:89850304:clu_16526:ENSG00000204991.10
rs145268882	Anaerococcus.obesiensis	16	89943309	snv	G	A,T	A	0.044283743	16	89943309	89943309	G	A	intergenic	TUBB3;DEF8	dist=4548;dist=5422	.	.	chr16_89943309_G_A_b38	chr16	89943309	G	A	ENSG00000261812.6	0.0667702	5.11479e-05	Testis.v8.signif_variant_gene_pairs.txt.gz	chr16_89943309_G_A_b38	Pituitary.v8.sqtl_signifpairs.txt.gz	7.57449e-11	chr16:89845365:89850304:clu_18363:ENSG00000204991.10
rs145268882	Anaerococcus.obesiensis	16	89943309	snv	G	A,T	A	0.044283743	16	89943309	89943309	G	A	intergenic	TUBB3;DEF8	dist=4548;dist=5422	.	.	chr16_89943309_G_A_b38	chr16	89943309	G	A	ENSG00000131165.14	0.0589942	0.000153672	Skin_Not_Sun_Exposed_Suprapubic.v8.signif_variant_gene_pairs.txt.gz	chr16_89943309_G_A_b38	Brain_Putamen_basal_ganglia.v8.sqtl_signifpairs.txt.gz	2.56417e-06	chr16:89845365:89850304:clu_13386:ENSG00000204991.10
rs145268882	Anaerococcus.obesiensis	16	89943309	snv	G	A,T	A	0.044283743	16	89943309	89943309	G	A	intergenic	TUBB3;DEF8	dist=4548;dist=5422	.	.	chr16_89943309_G_A_b38	chr16	89943309	G	A	ENSG00000131165.14	0.0589942	0.000153672	Skin_Not_Sun_Exposed_Suprapubic.v8.signif_variant_gene_pairs.txt.gz	chr16_89943309_G_A_b38	Adipose_Subcutaneous.v8.sqtl_signifpairs.txt.gz	5.81223e-08	chr16:89647331:89649351:clu_19293:ENSG00000131165.14
rs145268882	Anaerococcus.obesiensis	16	89943309	snv	G	A,T	A	0.044283743	16	89943309	89943309	G	A	intergenic	TUBB3;DEF8	dist=4548;dist=5422	.	.	chr16_89943309_G_A_b38	chr16	89943309	G	A	ENSG00000131165.14	0.0589942	0.000153672	Skin_Not_Sun_Exposed_Suprapubic.v8.signif_variant_gene_pairs.txt.gz	chr16_89943309_G_A_b38	Thyroid.v8.sqtl_signifpairs.txt.gz	3.74323e-10	chr16:89845365:89845626:clu_20417:ENSG00000204991.10
rs145268882	Anaerococcus.obesiensis	16	89943309	snv	G	A,T	A	0.044283743	16	89943309	89943309	G	A	intergenic	TUBB3;DEF8	dist=4548;dist=5422	.	.	chr16_89943309_G_A_b38	chr16	89943309	G	A	ENSG00000131165.14	0.0589942	0.000153672	Skin_Not_Sun_Exposed_Suprapubic.v8.signif_variant_gene_pairs.txt.gz	chr16_89943309_G_A_b38	Brain_Cerebellar_Hemisphere.v8.sqtl_signifpairs.txt.gz	8.77243e-07	chr16:89845365:89850304:clu_15829:ENSG00000204991.10
rs145268882	Anaerococcus.obesiensis	16	89943309	snv	G	A,T	A	0.044283743	16	89943309	89943309	G	A	intergenic	TUBB3;DEF8	dist=4548;dist=5422	.	.	chr16_89943309_G_A_b38	chr16	89943309	G	A	ENSG00000131165.14	0.0589942	0.000153672	Skin_Not_Sun_Exposed_Suprapubic.v8.signif_variant_gene_pairs.txt.gz	chr16_89943309_G_A_b38	Skin_Sun_Exposed_Lower_leg.v8.sqtl_signifpairs.txt.gz	1.8759e-05	chr16:89647331:89649351:clu_19704:ENSG00000131165.14
rs145268882	Anaerococcus.obesiensis	16	89943309	snv	G	A,T	A	0.044283743	16	89943309	89943309	G	A	intergenic	TUBB3;DEF8	dist=4548;dist=5422	.	.	chr16_89943309_G_A_b38	chr16	89943309	G	A	ENSG00000131165.14	0.0589942	0.000153672	Skin_Not_Sun_Exposed_Suprapubic.v8.signif_variant_gene_pairs.txt.gz	chr16_89943309_G_A_b38	Brain_Nucleus_accumbens_basal_ganglia.v8.sqtl_signifpairs.txt.gz	4.72918e-07	chr16:89845365:89850304:clu_15266:ENSG00000204991.10
rs145268882	Anaerococcus.obesiensis	16	89943309	snv	G	A,T	A	0.044283743	16	89943309	89943309	G	A	intergenic	TUBB3;DEF8	dist=4548;dist=5422	.	.	chr16_89943309_G_A_b38	chr16	89943309	G	A	ENSG00000131165.14	0.0589942	0.000153672	Skin_Not_Sun_Exposed_Suprapubic.v8.signif_variant_gene_pairs.txt.gz	chr16_89943309_G_A_b38	Lung.v8.sqtl_signifpairs.txt.gz	7.78941e-06	chr16:89647331:89649351:clu_20282:ENSG00000131165.14
rs145268882	Anaerococcus.obesiensis	16	89943309	snv	G	A,T	A	0.044283743	16	89943309	89943309	G	A	intergenic	TUBB3;DEF8	dist=4548;dist=5422	.	.	chr16_89943309_G_A_b38	chr16	89943309	G	A	ENSG00000131165.14	0.0589942	0.000153672	Skin_Not_Sun_Exposed_Suprapubic.v8.signif_variant_gene_pairs.txt.gz	chr16_89943309_G_A_b38	Colon_Transverse.v8.sqtl_signifpairs.txt.gz	7.53166e-07	chr16:89845365:89845626:clu_18831:ENSG00000204991.10
rs145268882	Anaerococcus.obesiensis	16	89943309	snv	G	A,T	A	0.044283743	16	89943309	89943309	G	A	intergenic	TUBB3;DEF8	dist=4548;dist=5422	.	.	chr16_89943309_G_A_b38	chr16	89943309	G	A	ENSG00000131165.14	0.0589942	0.000153672	Skin_Not_Sun_Exposed_Suprapubic.v8.signif_variant_gene_pairs.txt.gz	chr16_89943309_G_A_b38	Brain_Cerebellum.v8.sqtl_signifpairs.txt.gz	2.35886e-11	chr16:89845365:89850304:clu_16526:ENSG00000204991.10
rs145268882	Anaerococcus.obesiensis	16	89943309	snv	G	A,T	A	0.044283743	16	89943309	89943309	G	A	intergenic	TUBB3;DEF8	dist=4548;dist=5422	.	.	chr16_89943309_G_A_b38	chr16	89943309	G	A	ENSG00000131165.14	0.0589942	0.000153672	Skin_Not_Sun_Exposed_Suprapubic.v8.signif_variant_gene_pairs.txt.gz	chr16_89943309_G_A_b38	Pituitary.v8.sqtl_signifpairs.txt.gz	7.57449e-11	chr16:89845365:89850304:clu_18363:ENSG00000204991.10
rs145268882	Anaerococcus.obesiensis	16	89943309	snv	G	A,T	A	0.044283743	16	89943309	89943309	G	A	intergenic	TUBB3;DEF8	dist=4548;dist=5422	.	.	chr16_89943309_G_A_b38	chr16	89943309	G	A	ENSG00000131165.14	0.0597015	1.67246e-06	Adipose_Visceral_Omentum.v8.signif_variant_gene_pairs.txt.gz	chr16_89943309_G_A_b38	Brain_Putamen_basal_ganglia.v8.sqtl_signifpairs.txt.gz	2.56417e-06	chr16:89845365:89850304:clu_13386:ENSG00000204991.10
rs145268882	Anaerococcus.obesiensis	16	89943309	snv	G	A,T	A	0.044283743	16	89943309	89943309	G	A	intergenic	TUBB3;DEF8	dist=4548;dist=5422	.	.	chr16_89943309_G_A_b38	chr16	89943309	G	A	ENSG00000131165.14	0.0597015	1.67246e-06	Adipose_Visceral_Omentum.v8.signif_variant_gene_pairs.txt.gz	chr16_89943309_G_A_b38	Adipose_Subcutaneous.v8.sqtl_signifpairs.txt.gz	5.81223e-08	chr16:89647331:89649351:clu_19293:ENSG00000131165.14
rs145268882	Anaerococcus.obesiensis	16	89943309	snv	G	A,T	A	0.044283743	16	89943309	89943309	G	A	intergenic	TUBB3;DEF8	dist=4548;dist=5422	.	.	chr16_89943309_G_A_b38	chr16	89943309	G	A	ENSG00000131165.14	0.0597015	1.67246e-06	Adipose_Visceral_Omentum.v8.signif_variant_gene_pairs.txt.gz	chr16_89943309_G_A_b38	Thyroid.v8.sqtl_signifpairs.txt.gz	3.74323e-10	chr16:89845365:89845626:clu_20417:ENSG00000204991.10
rs145268882	Anaerococcus.obesiensis	16	89943309	snv	G	A,T	A	0.044283743	16	89943309	89943309	G	A	intergenic	TUBB3;DEF8	dist=4548;dist=5422	.	.	chr16_89943309_G_A_b38	chr16	89943309	G	A	ENSG00000131165.14	0.0597015	1.67246e-06	Adipose_Visceral_Omentum.v8.signif_variant_gene_pairs.txt.gz	chr16_89943309_G_A_b38	Brain_Cerebellar_Hemisphere.v8.sqtl_signifpairs.txt.gz	8.77243e-07	chr16:89845365:89850304:clu_15829:ENSG00000204991.10
rs145268882	Anaerococcus.obesiensis	16	89943309	snv	G	A,T	A	0.044283743	16	89943309	89943309	G	A	intergenic	TUBB3;DEF8	dist=4548;dist=5422	.	.	chr16_89943309_G_A_b38	chr16	89943309	G	A	ENSG00000131165.14	0.0597015	1.67246e-06	Adipose_Visceral_Omentum.v8.signif_variant_gene_pairs.txt.gz	chr16_89943309_G_A_b38	Skin_Sun_Exposed_Lower_leg.v8.sqtl_signifpairs.txt.gz	1.8759e-05	chr16:89647331:89649351:clu_19704:ENSG00000131165.14
rs145268882	Anaerococcus.obesiensis	16	89943309	snv	G	A,T	A	0.044283743	16	89943309	89943309	G	A	intergenic	TUBB3;DEF8	dist=4548;dist=5422	.	.	chr16_89943309_G_A_b38	chr16	89943309	G	A	ENSG00000131165.14	0.0597015	1.67246e-06	Adipose_Visceral_Omentum.v8.signif_variant_gene_pairs.txt.gz	chr16_89943309_G_A_b38	Brain_Nucleus_accumbens_basal_ganglia.v8.sqtl_signifpairs.txt.gz	4.72918e-07	chr16:89845365:89850304:clu_15266:ENSG00000204991.10
rs145268882	Anaerococcus.obesiensis	16	89943309	snv	G	A,T	A	0.044283743	16	89943309	89943309	G	A	intergenic	TUBB3;DEF8	dist=4548;dist=5422	.	.	chr16_89943309_G_A_b38	chr16	89943309	G	A	ENSG00000131165.14	0.0597015	1.67246e-06	Adipose_Visceral_Omentum.v8.signif_variant_gene_pairs.txt.gz	chr16_89943309_G_A_b38	Lung.v8.sqtl_signifpairs.txt.gz	7.78941e-06	chr16:89647331:89649351:clu_20282:ENSG00000131165.14
rs145268882	Anaerococcus.obesiensis	16	89943309	snv	G	A,T	A	0.044283743	16	89943309	89943309	G	A	intergenic	TUBB3;DEF8	dist=4548;dist=5422	.	.	chr16_89943309_G_A_b38	chr16	89943309	G	A	ENSG00000131165.14	0.0597015	1.67246e-06	Adipose_Visceral_Omentum.v8.signif_variant_gene_pairs.txt.gz	chr16_89943309_G_A_b38	Colon_Transverse.v8.sqtl_signifpairs.txt.gz	7.53166e-07	chr16:89845365:89845626:clu_18831:ENSG00000204991.10
rs145268882	Anaerococcus.obesiensis	16	89943309	snv	G	A,T	A	0.044283743	16	89943309	89943309	G	A	intergenic	TUBB3;DEF8	dist=4548;dist=5422	.	.	chr16_89943309_G_A_b38	chr16	89943309	G	A	ENSG00000131165.14	0.0597015	1.67246e-06	Adipose_Visceral_Omentum.v8.signif_variant_gene_pairs.txt.gz	chr16_89943309_G_A_b38	Brain_Cerebellum.v8.sqtl_signifpairs.txt.gz	2.35886e-11	chr16:89845365:89850304:clu_16526:ENSG00000204991.10
rs145268882	Anaerococcus.obesiensis	16	89943309	snv	G	A,T	A	0.044283743	16	89943309	89943309	G	A	intergenic	TUBB3;DEF8	dist=4548;dist=5422	.	.	chr16_89943309_G_A_b38	chr16	89943309	G	A	ENSG00000131165.14	0.0597015	1.67246e-06	Adipose_Visceral_Omentum.v8.signif_variant_gene_pairs.txt.gz	chr16_89943309_G_A_b38	Pituitary.v8.sqtl_signifpairs.txt.gz	7.57449e-11	chr16:89845365:89850304:clu_18363:ENSG00000204991.10
rs145268882	Anaerococcus.obesiensis	16	89943309	snv	G	A,T	A	0.044283743	16	89943309	89943309	G	A	intergenic	TUBB3;DEF8	dist=4548;dist=5422	.	.	chr16_89943309_G_A_b38	chr16	89943309	G	A	ENSG00000261812.6	0.0667702	5.11479e-05	Testis.v8.signif_variant_gene_pairs.txt.gz	chr16_89943309_G_A_b38	Brain_Putamen_basal_ganglia.v8.sqtl_signifpairs.txt.gz	2.56417e-06	chr16:89845365:89850304:clu_13386:ENSG00000204991.10
rs145268882	Anaerococcus.obesiensis	16	89943309	snv	G	A,T	A	0.044283743	16	89943309	89943309	G	A	intergenic	TUBB3;DEF8	dist=4548;dist=5422	.	.	chr16_89943309_G_A_b38	chr16	89943309	G	A	ENSG00000261812.6	0.0667702	5.11479e-05	Testis.v8.signif_variant_gene_pairs.txt.gz	chr16_89943309_G_A_b38	Adipose_Subcutaneous.v8.sqtl_signifpairs.txt.gz	5.81223e-08	chr16:89647331:89649351:clu_19293:ENSG00000131165.14
rs145268882	Anaerococcus.obesiensis	16	89943309	snv	G	A,T	A	0.044283743	16	89943309	89943309	G	A	intergenic	TUBB3;DEF8	dist=4548;dist=5422	.	.	chr16_89943309_G_A_b38	chr16	89943309	G	A	ENSG00000261812.6	0.0667702	5.11479e-05	Testis.v8.signif_variant_gene_pairs.txt.gz	chr16_89943309_G_A_b38	Thyroid.v8.sqtl_signifpairs.txt.gz	3.74323e-10	chr16:89845365:89845626:clu_20417:ENSG00000204991.10
rs145268882	Anaerococcus.obesiensis	16	89943309	snv	G	A,T	A	0.044283743	16	89943309	89943309	G	A	intergenic	TUBB3;DEF8	dist=4548;dist=5422	.	.	chr16_89943309_G_A_b38	chr16	89943309	G	A	ENSG00000261812.6	0.0667702	5.11479e-05	Testis.v8.signif_variant_gene_pairs.txt.gz	chr16_89943309_G_A_b38	Brain_Cerebellar_Hemisphere.v8.sqtl_signifpairs.txt.gz	8.77243e-07	chr16:89845365:89850304:clu_15829:ENSG00000204991.10
rs145268882	Anaerococcus.obesiensis	16	89943309	snv	G	A,T	A	0.044283743	16	89943309	89943309	G	A	intergenic	TUBB3;DEF8	dist=4548;dist=5422	.	.	chr16_89943309_G_A_b38	chr16	89943309	G	A	ENSG00000261812.6	0.0667702	5.11479e-05	Testis.v8.signif_variant_gene_pairs.txt.gz	chr16_89943309_G_A_b38	Skin_Sun_Exposed_Lower_leg.v8.sqtl_signifpairs.txt.gz	1.8759e-05	chr16:89647331:89649351:clu_19704:ENSG00000131165.14
rs145268882	Anaerococcus.obesiensis	16	89943309	snv	G	A,T	A	0.044283743	16	89943309	89943309	G	A	intergenic	TUBB3;DEF8	dist=4548;dist=5422	.	.	chr16_89943309_G_A_b38	chr16	89943309	G	A	ENSG00000261812.6	0.0667702	5.11479e-05	Testis.v8.signif_variant_gene_pairs.txt.gz	chr16_89943309_G_A_b38	Brain_Nucleus_accumbens_basal_ganglia.v8.sqtl_signifpairs.txt.gz	4.72918e-07	chr16:89845365:89850304:clu_15266:ENSG00000204991.10
rs145268882	Anaerococcus.obesiensis	16	89943309	snv	G	A,T	A	0.044283743	16	89943309	89943309	G	A	intergenic	TUBB3;DEF8	dist=4548;dist=5422	.	.	chr16_89943309_G_A_b38	chr16	89943309	G	A	ENSG00000261812.6	0.0667702	5.11479e-05	Testis.v8.signif_variant_gene_pairs.txt.gz	chr16_89943309_G_A_b38	Lung.v8.sqtl_signifpairs.txt.gz	7.78941e-06	chr16:89647331:89649351:clu_20282:ENSG00000131165.14
rs145268882	Anaerococcus.obesiensis	16	89943309	snv	G	A,T	A	0.044283743	16	89943309	89943309	G	A	intergenic	TUBB3;DEF8	dist=4548;dist=5422	.	.	chr16_89943309_G_A_b38	chr16	89943309	G	A	ENSG00000261812.6	0.0667702	5.11479e-05	Testis.v8.signif_variant_gene_pairs.txt.gz	chr16_89943309_G_A_b38	Colon_Transverse.v8.sqtl_signifpairs.txt.gz	7.53166e-07	chr16:89845365:89845626:clu_18831:ENSG00000204991.10
rs145268882	Anaerococcus.obesiensis	16	89943309	snv	G	A,T	A	0.044283743	16	89943309	89943309	G	A	intergenic	TUBB3;DEF8	dist=4548;dist=5422	.	.	chr16_89943309_G_A_b38	chr16	89943309	G	A	ENSG00000261812.6	0.0667702	5.11479e-05	Testis.v8.signif_variant_gene_pairs.txt.gz	chr16_89943309_G_A_b38	Brain_Cerebellum.v8.sqtl_signifpairs.txt.gz	2.35886e-11	chr16:89845365:89850304:clu_16526:ENSG00000204991.10
rs145268882	Anaerococcus.obesiensis	16	89943309	snv	G	A,T	A	0.044283743	16	89943309	89943309	G	A	intergenic	TUBB3;DEF8	dist=4548;dist=5422	.	.	chr16_89943309_G_A_b38	chr16	89943309	G	A	ENSG00000261812.6	0.0667702	5.11479e-05	Testis.v8.signif_variant_gene_pairs.txt.gz	chr16_89943309_G_A_b38	Pituitary.v8.sqtl_signifpairs.txt.gz	7.57449e-11	chr16:89845365:89850304:clu_18363:ENSG00000204991.10
rs149573143	Anaerococcus.obesiensis	8	106357576	del	A	delA	NA	NA	8	106357575	106357576	CA	C	intronic	OXR1	.	.	.	NA	NA	NA	NA	NA	NA	NA	NA	NA	NA	NA	NA	NA
rs149573143	Anaerococcus.obesiensis	8	106357576	del	A	delA	NA	NA	8	106357576	106357576	A	-	intronic	OXR1	.	.	.	NA	NA	NA	NA	NA	NA	NA	NA	NA	NA	NA	NA	NA
rs150326499	Anaerococcus.obesiensis	8	106344473	snv	G	A,T	NA	NA	8	106344473	106344473	G	T	intronic	OXR1	.	.	.	NA	NA	NA	NA	NA	NA	NA	NA	NA	NA	NA	NA	NA
rs150326499	Anaerococcus.obesiensis	8	106344473	snv	G	A,T	NA	NA	8	106344473	106344473	G	A	intronic	OXR1	.	.	.	NA	NA	NA	NA	NA	NA	NA	NA	NA	NA	NA	NA	NA
rs1538683	Anaerococcus.octavius	1	196543018	snv	G	A,C	A	0.763779977	1	196543018	196543018	G	A	intronic	KCNT2	.	.	.	NA	NA	NA	NA	NA	NA	NA	NA	NA	NA	NA	NA	NA
rs1561239	Streptococcus.dysgalactiae	2	208409542	snv	T	G	G	0.722892426	2	208409542	208409542	T	G	intronic	PTH2R	.	.	.	chr2_208409542_T_G_b38	chr2	208409542	T	G	ENSG00000115020.16	0.211828	1.41933e-05	Esophagus_Muscularis.v8.signif_variant_gene_pairs.txt.gz	chr2_208409542_T_G_b38	Thyroid.v8.sqtl_signifpairs.txt.gz	1.12029e-12	chr2:208346147:208350024:clu_54426:ENSG00000115020.16
rs1561239	Streptococcus.dysgalactiae	2	208409542	snv	T	G	G	0.722892426	2	208409542	208409542	T	G	intronic	PTH2R	.	.	.	chr2_208409542_T_G_b38	chr2	208409542	T	G	ENSG00000115020.16	0.211828	1.41933e-05	Esophagus_Muscularis.v8.signif_variant_gene_pairs.txt.gz	chr2_208409542_T_G_b38	Adrenal_Gland.v8.sqtl_signifpairs.txt.gz	9.42402e-07	chr2:208346147:208350024:clu_40367:ENSG00000115020.16
rs1561239	Streptococcus.dysgalactiae	2	208409542	snv	T	G	G	0.722892426	2	208409542	208409542	T	G	intronic	PTH2R	.	.	.	chr2_208409542_T_G_b38	chr2	208409542	T	G	ENSG00000115020.16	0.211828	1.41933e-05	Esophagus_Muscularis.v8.signif_variant_gene_pairs.txt.gz	chr2_208409542_T_G_b38	Cells_Cultured_fibroblasts.v8.sqtl_signifpairs.txt.gz	1.34869e-19	chr2:208346147:208350024:clu_40957:ENSG00000115020.16
rs1561239	Streptococcus.dysgalactiae	2	208409542	snv	T	G	G	0.722892426	2	208409542	208409542	T	G	intronic	PTH2R	.	.	.	chr2_208409542_T_G_b38	chr2	208409542	T	G	ENSG00000115020.16	0.211828	1.41933e-05	Esophagus_Muscularis.v8.signif_variant_gene_pairs.txt.gz	chr2_208409542_T_G_b38	Lung.v8.sqtl_signifpairs.txt.gz	8.9262e-11	chr2:208346147:208350024:clu_53974:ENSG00000115020.16
rs1561239	Streptococcus.dysgalactiae	2	208409542	snv	T	G	G	0.722892426	2	208409542	208409542	T	G	intronic	PTH2R	.	.	.	chr2_208409542_T_G_b38	chr2	208409542	T	G	ENSG00000115020.16	0.211828	1.41933e-05	Esophagus_Muscularis.v8.signif_variant_gene_pairs.txt.gz	chr2_208409542_T_G_b38	Artery_Aorta.v8.sqtl_signifpairs.txt.gz	3.92084e-10	chr2:208346147:208350024:clu_45013:ENSG00000115020.16
rs1561239	Streptococcus.dysgalactiae	2	208409542	snv	T	G	G	0.722892426	2	208409542	208409542	T	G	intronic	PTH2R	.	.	.	chr2_208409542_T_G_b38	chr2	208409542	T	G	ENSG00000115020.16	0.211828	1.41933e-05	Esophagus_Muscularis.v8.signif_variant_gene_pairs.txt.gz	chr2_208409542_T_G_b38	Minor_Salivary_Gland.v8.sqtl_signifpairs.txt.gz	1.01669e-07	chr2:208346147:208350024:clu_40643:ENSG00000115020.16
rs1561239	Streptococcus.dysgalactiae	2	208409542	snv	T	G	G	0.722892426	2	208409542	208409542	T	G	intronic	PTH2R	.	.	.	chr2_208409542_T_G_b38	chr2	208409542	T	G	ENSG00000115020.16	0.211828	1.41933e-05	Esophagus_Muscularis.v8.signif_variant_gene_pairs.txt.gz	chr2_208409542_T_G_b38	Adipose_Visceral_Omentum.v8.sqtl_signifpairs.txt.gz	3.66911e-12	chr2:208346147:208350024:clu_49771:ENSG00000115020.16
rs1561239	Streptococcus.dysgalactiae	2	208409542	snv	T	G	G	0.722892426	2	208409542	208409542	T	G	intronic	PTH2R	.	.	.	chr2_208409542_T_G_b38	chr2	208409542	T	G	ENSG00000115020.16	0.209596	5.13137e-06	Breast_Mammary_Tissue.v8.signif_variant_gene_pairs.txt.gz	chr2_208409542_T_G_b38	Thyroid.v8.sqtl_signifpairs.txt.gz	1.12029e-12	chr2:208346147:208350024:clu_54426:ENSG00000115020.16
rs1561239	Streptococcus.dysgalactiae	2	208409542	snv	T	G	G	0.722892426	2	208409542	208409542	T	G	intronic	PTH2R	.	.	.	chr2_208409542_T_G_b38	chr2	208409542	T	G	ENSG00000115020.16	0.209596	5.13137e-06	Breast_Mammary_Tissue.v8.signif_variant_gene_pairs.txt.gz	chr2_208409542_T_G_b38	Adrenal_Gland.v8.sqtl_signifpairs.txt.gz	9.42402e-07	chr2:208346147:208350024:clu_40367:ENSG00000115020.16
rs1561239	Streptococcus.dysgalactiae	2	208409542	snv	T	G	G	0.722892426	2	208409542	208409542	T	G	intronic	PTH2R	.	.	.	chr2_208409542_T_G_b38	chr2	208409542	T	G	ENSG00000115020.16	0.209596	5.13137e-06	Breast_Mammary_Tissue.v8.signif_variant_gene_pairs.txt.gz	chr2_208409542_T_G_b38	Cells_Cultured_fibroblasts.v8.sqtl_signifpairs.txt.gz	1.34869e-19	chr2:208346147:208350024:clu_40957:ENSG00000115020.16
rs1561239	Streptococcus.dysgalactiae	2	208409542	snv	T	G	G	0.722892426	2	208409542	208409542	T	G	intronic	PTH2R	.	.	.	chr2_208409542_T_G_b38	chr2	208409542	T	G	ENSG00000115020.16	0.209596	5.13137e-06	Breast_Mammary_Tissue.v8.signif_variant_gene_pairs.txt.gz	chr2_208409542_T_G_b38	Lung.v8.sqtl_signifpairs.txt.gz	8.9262e-11	chr2:208346147:208350024:clu_53974:ENSG00000115020.16
rs1561239	Streptococcus.dysgalactiae	2	208409542	snv	T	G	G	0.722892426	2	208409542	208409542	T	G	intronic	PTH2R	.	.	.	chr2_208409542_T_G_b38	chr2	208409542	T	G	ENSG00000115020.16	0.209596	5.13137e-06	Breast_Mammary_Tissue.v8.signif_variant_gene_pairs.txt.gz	chr2_208409542_T_G_b38	Artery_Aorta.v8.sqtl_signifpairs.txt.gz	3.92084e-10	chr2:208346147:208350024:clu_45013:ENSG00000115020.16
rs1561239	Streptococcus.dysgalactiae	2	208409542	snv	T	G	G	0.722892426	2	208409542	208409542	T	G	intronic	PTH2R	.	.	.	chr2_208409542_T_G_b38	chr2	208409542	T	G	ENSG00000115020.16	0.209596	5.13137e-06	Breast_Mammary_Tissue.v8.signif_variant_gene_pairs.txt.gz	chr2_208409542_T_G_b38	Minor_Salivary_Gland.v8.sqtl_signifpairs.txt.gz	1.01669e-07	chr2:208346147:208350024:clu_40643:ENSG00000115020.16
rs1561239	Streptococcus.dysgalactiae	2	208409542	snv	T	G	G	0.722892426	2	208409542	208409542	T	G	intronic	PTH2R	.	.	.	chr2_208409542_T_G_b38	chr2	208409542	T	G	ENSG00000115020.16	0.209596	5.13137e-06	Breast_Mammary_Tissue.v8.signif_variant_gene_pairs.txt.gz	chr2_208409542_T_G_b38	Adipose_Visceral_Omentum.v8.sqtl_signifpairs.txt.gz	3.66911e-12	chr2:208346147:208350024:clu_49771:ENSG00000115020.16
rs1561239	Streptococcus.dysgalactiae	2	208409542	snv	T	G	G	0.722892426	2	208409542	208409542	T	G	intronic	PTH2R	.	.	.	chr2_208409542_T_G_b38	chr2	208409542	T	G	ENSG00000115020.16	0.212215	6.55711e-14	Cells_Cultured_fibroblasts.v8.signif_variant_gene_pairs.txt.gz	chr2_208409542_T_G_b38	Thyroid.v8.sqtl_signifpairs.txt.gz	1.12029e-12	chr2:208346147:208350024:clu_54426:ENSG00000115020.16
rs1561239	Streptococcus.dysgalactiae	2	208409542	snv	T	G	G	0.722892426	2	208409542	208409542	T	G	intronic	PTH2R	.	.	.	chr2_208409542_T_G_b38	chr2	208409542	T	G	ENSG00000115020.16	0.212215	6.55711e-14	Cells_Cultured_fibroblasts.v8.signif_variant_gene_pairs.txt.gz	chr2_208409542_T_G_b38	Adrenal_Gland.v8.sqtl_signifpairs.txt.gz	9.42402e-07	chr2:208346147:208350024:clu_40367:ENSG00000115020.16
rs1561239	Streptococcus.dysgalactiae	2	208409542	snv	T	G	G	0.722892426	2	208409542	208409542	T	G	intronic	PTH2R	.	.	.	chr2_208409542_T_G_b38	chr2	208409542	T	G	ENSG00000115020.16	0.212215	6.55711e-14	Cells_Cultured_fibroblasts.v8.signif_variant_gene_pairs.txt.gz	chr2_208409542_T_G_b38	Cells_Cultured_fibroblasts.v8.sqtl_signifpairs.txt.gz	1.34869e-19	chr2:208346147:208350024:clu_40957:ENSG00000115020.16
rs1561239	Streptococcus.dysgalactiae	2	208409542	snv	T	G	G	0.722892426	2	208409542	208409542	T	G	intronic	PTH2R	.	.	.	chr2_208409542_T_G_b38	chr2	208409542	T	G	ENSG00000115020.16	0.212215	6.55711e-14	Cells_Cultured_fibroblasts.v8.signif_variant_gene_pairs.txt.gz	chr2_208409542_T_G_b38	Lung.v8.sqtl_signifpairs.txt.gz	8.9262e-11	chr2:208346147:208350024:clu_53974:ENSG00000115020.16
rs1561239	Streptococcus.dysgalactiae	2	208409542	snv	T	G	G	0.722892426	2	208409542	208409542	T	G	intronic	PTH2R	.	.	.	chr2_208409542_T_G_b38	chr2	208409542	T	G	ENSG00000115020.16	0.212215	6.55711e-14	Cells_Cultured_fibroblasts.v8.signif_variant_gene_pairs.txt.gz	chr2_208409542_T_G_b38	Artery_Aorta.v8.sqtl_signifpairs.txt.gz	3.92084e-10	chr2:208346147:208350024:clu_45013:ENSG00000115020.16
rs1561239	Streptococcus.dysgalactiae	2	208409542	snv	T	G	G	0.722892426	2	208409542	208409542	T	G	intronic	PTH2R	.	.	.	chr2_208409542_T_G_b38	chr2	208409542	T	G	ENSG00000115020.16	0.212215	6.55711e-14	Cells_Cultured_fibroblasts.v8.signif_variant_gene_pairs.txt.gz	chr2_208409542_T_G_b38	Minor_Salivary_Gland.v8.sqtl_signifpairs.txt.gz	1.01669e-07	chr2:208346147:208350024:clu_40643:ENSG00000115020.16
rs1561239	Streptococcus.dysgalactiae	2	208409542	snv	T	G	G	0.722892426	2	208409542	208409542	T	G	intronic	PTH2R	.	.	.	chr2_208409542_T_G_b38	chr2	208409542	T	G	ENSG00000115020.16	0.212215	6.55711e-14	Cells_Cultured_fibroblasts.v8.signif_variant_gene_pairs.txt.gz	chr2_208409542_T_G_b38	Adipose_Visceral_Omentum.v8.sqtl_signifpairs.txt.gz	3.66911e-12	chr2:208346147:208350024:clu_49771:ENSG00000115020.16
rs1561239	Streptococcus.dysgalactiae	2	208409542	snv	T	G	G	0.722892426	2	208409542	208409542	T	G	intronic	PTH2R	.	.	.	chr2_208409542_T_G_b38	chr2	208409542	T	G	ENSG00000115020.16	0.206799	2.03432e-07	Muscle_Skeletal.v8.signif_variant_gene_pairs.txt.gz	chr2_208409542_T_G_b38	Thyroid.v8.sqtl_signifpairs.txt.gz	1.12029e-12	chr2:208346147:208350024:clu_54426:ENSG00000115020.16
rs1561239	Streptococcus.dysgalactiae	2	208409542	snv	T	G	G	0.722892426	2	208409542	208409542	T	G	intronic	PTH2R	.	.	.	chr2_208409542_T_G_b38	chr2	208409542	T	G	ENSG00000115020.16	0.206799	2.03432e-07	Muscle_Skeletal.v8.signif_variant_gene_pairs.txt.gz	chr2_208409542_T_G_b38	Adrenal_Gland.v8.sqtl_signifpairs.txt.gz	9.42402e-07	chr2:208346147:208350024:clu_40367:ENSG00000115020.16
rs1561239	Streptococcus.dysgalactiae	2	208409542	snv	T	G	G	0.722892426	2	208409542	208409542	T	G	intronic	PTH2R	.	.	.	chr2_208409542_T_G_b38	chr2	208409542	T	G	ENSG00000115020.16	0.206799	2.03432e-07	Muscle_Skeletal.v8.signif_variant_gene_pairs.txt.gz	chr2_208409542_T_G_b38	Cells_Cultured_fibroblasts.v8.sqtl_signifpairs.txt.gz	1.34869e-19	chr2:208346147:208350024:clu_40957:ENSG00000115020.16
rs1561239	Streptococcus.dysgalactiae	2	208409542	snv	T	G	G	0.722892426	2	208409542	208409542	T	G	intronic	PTH2R	.	.	.	chr2_208409542_T_G_b38	chr2	208409542	T	G	ENSG00000115020.16	0.206799	2.03432e-07	Muscle_Skeletal.v8.signif_variant_gene_pairs.txt.gz	chr2_208409542_T_G_b38	Lung.v8.sqtl_signifpairs.txt.gz	8.9262e-11	chr2:208346147:208350024:clu_53974:ENSG00000115020.16
rs1561239	Streptococcus.dysgalactiae	2	208409542	snv	T	G	G	0.722892426	2	208409542	208409542	T	G	intronic	PTH2R	.	.	.	chr2_208409542_T_G_b38	chr2	208409542	T	G	ENSG00000115020.16	0.206799	2.03432e-07	Muscle_Skeletal.v8.signif_variant_gene_pairs.txt.gz	chr2_208409542_T_G_b38	Artery_Aorta.v8.sqtl_signifpairs.txt.gz	3.92084e-10	chr2:208346147:208350024:clu_45013:ENSG00000115020.16
rs1561239	Streptococcus.dysgalactiae	2	208409542	snv	T	G	G	0.722892426	2	208409542	208409542	T	G	intronic	PTH2R	.	.	.	chr2_208409542_T_G_b38	chr2	208409542	T	G	ENSG00000115020.16	0.206799	2.03432e-07	Muscle_Skeletal.v8.signif_variant_gene_pairs.txt.gz	chr2_208409542_T_G_b38	Minor_Salivary_Gland.v8.sqtl_signifpairs.txt.gz	1.01669e-07	chr2:208346147:208350024:clu_40643:ENSG00000115020.16
rs1561239	Streptococcus.dysgalactiae	2	208409542	snv	T	G	G	0.722892426	2	208409542	208409542	T	G	intronic	PTH2R	.	.	.	chr2_208409542_T_G_b38	chr2	208409542	T	G	ENSG00000115020.16	0.206799	2.03432e-07	Muscle_Skeletal.v8.signif_variant_gene_pairs.txt.gz	chr2_208409542_T_G_b38	Adipose_Visceral_Omentum.v8.sqtl_signifpairs.txt.gz	3.66911e-12	chr2:208346147:208350024:clu_49771:ENSG00000115020.16
rs1561239	Streptococcus.dysgalactiae	2	208409542	snv	T	G	G	0.722892426	2	208409542	208409542	T	G	intronic	PTH2R	.	.	.	chr2_208409542_T_G_b38	chr2	208409542	T	G	ENSG00000115020.16	0.200188	1.01537e-09	Nerve_Tibial.v8.signif_variant_gene_pairs.txt.gz	chr2_208409542_T_G_b38	Thyroid.v8.sqtl_signifpairs.txt.gz	1.12029e-12	chr2:208346147:208350024:clu_54426:ENSG00000115020.16
rs1561239	Streptococcus.dysgalactiae	2	208409542	snv	T	G	G	0.722892426	2	208409542	208409542	T	G	intronic	PTH2R	.	.	.	chr2_208409542_T_G_b38	chr2	208409542	T	G	ENSG00000115020.16	0.200188	1.01537e-09	Nerve_Tibial.v8.signif_variant_gene_pairs.txt.gz	chr2_208409542_T_G_b38	Adrenal_Gland.v8.sqtl_signifpairs.txt.gz	9.42402e-07	chr2:208346147:208350024:clu_40367:ENSG00000115020.16
rs1561239	Streptococcus.dysgalactiae	2	208409542	snv	T	G	G	0.722892426	2	208409542	208409542	T	G	intronic	PTH2R	.	.	.	chr2_208409542_T_G_b38	chr2	208409542	T	G	ENSG00000115020.16	0.200188	1.01537e-09	Nerve_Tibial.v8.signif_variant_gene_pairs.txt.gz	chr2_208409542_T_G_b38	Cells_Cultured_fibroblasts.v8.sqtl_signifpairs.txt.gz	1.34869e-19	chr2:208346147:208350024:clu_40957:ENSG00000115020.16
rs1561239	Streptococcus.dysgalactiae	2	208409542	snv	T	G	G	0.722892426	2	208409542	208409542	T	G	intronic	PTH2R	.	.	.	chr2_208409542_T_G_b38	chr2	208409542	T	G	ENSG00000115020.16	0.200188	1.01537e-09	Nerve_Tibial.v8.signif_variant_gene_pairs.txt.gz	chr2_208409542_T_G_b38	Lung.v8.sqtl_signifpairs.txt.gz	8.9262e-11	chr2:208346147:208350024:clu_53974:ENSG00000115020.16
rs1561239	Streptococcus.dysgalactiae	2	208409542	snv	T	G	G	0.722892426	2	208409542	208409542	T	G	intronic	PTH2R	.	.	.	chr2_208409542_T_G_b38	chr2	208409542	T	G	ENSG00000115020.16	0.200188	1.01537e-09	Nerve_Tibial.v8.signif_variant_gene_pairs.txt.gz	chr2_208409542_T_G_b38	Artery_Aorta.v8.sqtl_signifpairs.txt.gz	3.92084e-10	chr2:208346147:208350024:clu_45013:ENSG00000115020.16
rs1561239	Streptococcus.dysgalactiae	2	208409542	snv	T	G	G	0.722892426	2	208409542	208409542	T	G	intronic	PTH2R	.	.	.	chr2_208409542_T_G_b38	chr2	208409542	T	G	ENSG00000115020.16	0.200188	1.01537e-09	Nerve_Tibial.v8.signif_variant_gene_pairs.txt.gz	chr2_208409542_T_G_b38	Minor_Salivary_Gland.v8.sqtl_signifpairs.txt.gz	1.01669e-07	chr2:208346147:208350024:clu_40643:ENSG00000115020.16
rs1561239	Streptococcus.dysgalactiae	2	208409542	snv	T	G	G	0.722892426	2	208409542	208409542	T	G	intronic	PTH2R	.	.	.	chr2_208409542_T_G_b38	chr2	208409542	T	G	ENSG00000115020.16	0.200188	1.01537e-09	Nerve_Tibial.v8.signif_variant_gene_pairs.txt.gz	chr2_208409542_T_G_b38	Adipose_Visceral_Omentum.v8.sqtl_signifpairs.txt.gz	3.66911e-12	chr2:208346147:208350024:clu_49771:ENSG00000115020.16
rs1561239	Streptococcus.dysgalactiae	2	208409542	snv	T	G	G	0.722892426	2	208409542	208409542	T	G	intronic	PTH2R	.	.	.	chr2_208409542_T_G_b38	chr2	208409542	T	G	ENSG00000115020.16	0.196864	3.15398e-06	Thyroid.v8.signif_variant_gene_pairs.txt.gz	chr2_208409542_T_G_b38	Thyroid.v8.sqtl_signifpairs.txt.gz	1.12029e-12	chr2:208346147:208350024:clu_54426:ENSG00000115020.16
rs1561239	Streptococcus.dysgalactiae	2	208409542	snv	T	G	G	0.722892426	2	208409542	208409542	T	G	intronic	PTH2R	.	.	.	chr2_208409542_T_G_b38	chr2	208409542	T	G	ENSG00000115020.16	0.196864	3.15398e-06	Thyroid.v8.signif_variant_gene_pairs.txt.gz	chr2_208409542_T_G_b38	Adrenal_Gland.v8.sqtl_signifpairs.txt.gz	9.42402e-07	chr2:208346147:208350024:clu_40367:ENSG00000115020.16
rs1561239	Streptococcus.dysgalactiae	2	208409542	snv	T	G	G	0.722892426	2	208409542	208409542	T	G	intronic	PTH2R	.	.	.	chr2_208409542_T_G_b38	chr2	208409542	T	G	ENSG00000115020.16	0.196864	3.15398e-06	Thyroid.v8.signif_variant_gene_pairs.txt.gz	chr2_208409542_T_G_b38	Cells_Cultured_fibroblasts.v8.sqtl_signifpairs.txt.gz	1.34869e-19	chr2:208346147:208350024:clu_40957:ENSG00000115020.16
rs1561239	Streptococcus.dysgalactiae	2	208409542	snv	T	G	G	0.722892426	2	208409542	208409542	T	G	intronic	PTH2R	.	.	.	chr2_208409542_T_G_b38	chr2	208409542	T	G	ENSG00000115020.16	0.196864	3.15398e-06	Thyroid.v8.signif_variant_gene_pairs.txt.gz	chr2_208409542_T_G_b38	Lung.v8.sqtl_signifpairs.txt.gz	8.9262e-11	chr2:208346147:208350024:clu_53974:ENSG00000115020.16
rs1561239	Streptococcus.dysgalactiae	2	208409542	snv	T	G	G	0.722892426	2	208409542	208409542	T	G	intronic	PTH2R	.	.	.	chr2_208409542_T_G_b38	chr2	208409542	T	G	ENSG00000115020.16	0.196864	3.15398e-06	Thyroid.v8.signif_variant_gene_pairs.txt.gz	chr2_208409542_T_G_b38	Artery_Aorta.v8.sqtl_signifpairs.txt.gz	3.92084e-10	chr2:208346147:208350024:clu_45013:ENSG00000115020.16
rs1561239	Streptococcus.dysgalactiae	2	208409542	snv	T	G	G	0.722892426	2	208409542	208409542	T	G	intronic	PTH2R	.	.	.	chr2_208409542_T_G_b38	chr2	208409542	T	G	ENSG00000115020.16	0.196864	3.15398e-06	Thyroid.v8.signif_variant_gene_pairs.txt.gz	chr2_208409542_T_G_b38	Minor_Salivary_Gland.v8.sqtl_signifpairs.txt.gz	1.01669e-07	chr2:208346147:208350024:clu_40643:ENSG00000115020.16
rs1561239	Streptococcus.dysgalactiae	2	208409542	snv	T	G	G	0.722892426	2	208409542	208409542	T	G	intronic	PTH2R	.	.	.	chr2_208409542_T_G_b38	chr2	208409542	T	G	ENSG00000115020.16	0.196864	3.15398e-06	Thyroid.v8.signif_variant_gene_pairs.txt.gz	chr2_208409542_T_G_b38	Adipose_Visceral_Omentum.v8.sqtl_signifpairs.txt.gz	3.66911e-12	chr2:208346147:208350024:clu_49771:ENSG00000115020.16
rs1561239	Streptococcus.dysgalactiae	2	208409542	snv	T	G	G	0.722892426	2	208409542	208409542	T	G	intronic	PTH2R	.	.	.	chr2_208409542_T_G_b38	chr2	208409542	T	G	ENSG00000115020.16	0.19936	9.07962e-05	Adipose_Visceral_Omentum.v8.signif_variant_gene_pairs.txt.gz	chr2_208409542_T_G_b38	Thyroid.v8.sqtl_signifpairs.txt.gz	1.12029e-12	chr2:208346147:208350024:clu_54426:ENSG00000115020.16
rs1561239	Streptococcus.dysgalactiae	2	208409542	snv	T	G	G	0.722892426	2	208409542	208409542	T	G	intronic	PTH2R	.	.	.	chr2_208409542_T_G_b38	chr2	208409542	T	G	ENSG00000115020.16	0.19936	9.07962e-05	Adipose_Visceral_Omentum.v8.signif_variant_gene_pairs.txt.gz	chr2_208409542_T_G_b38	Adrenal_Gland.v8.sqtl_signifpairs.txt.gz	9.42402e-07	chr2:208346147:208350024:clu_40367:ENSG00000115020.16
rs1561239	Streptococcus.dysgalactiae	2	208409542	snv	T	G	G	0.722892426	2	208409542	208409542	T	G	intronic	PTH2R	.	.	.	chr2_208409542_T_G_b38	chr2	208409542	T	G	ENSG00000115020.16	0.19936	9.07962e-05	Adipose_Visceral_Omentum.v8.signif_variant_gene_pairs.txt.gz	chr2_208409542_T_G_b38	Cells_Cultured_fibroblasts.v8.sqtl_signifpairs.txt.gz	1.34869e-19	chr2:208346147:208350024:clu_40957:ENSG00000115020.16
rs1561239	Streptococcus.dysgalactiae	2	208409542	snv	T	G	G	0.722892426	2	208409542	208409542	T	G	intronic	PTH2R	.	.	.	chr2_208409542_T_G_b38	chr2	208409542	T	G	ENSG00000115020.16	0.19936	9.07962e-05	Adipose_Visceral_Omentum.v8.signif_variant_gene_pairs.txt.gz	chr2_208409542_T_G_b38	Lung.v8.sqtl_signifpairs.txt.gz	8.9262e-11	chr2:208346147:208350024:clu_53974:ENSG00000115020.16
rs1561239	Streptococcus.dysgalactiae	2	208409542	snv	T	G	G	0.722892426	2	208409542	208409542	T	G	intronic	PTH2R	.	.	.	chr2_208409542_T_G_b38	chr2	208409542	T	G	ENSG00000115020.16	0.19936	9.07962e-05	Adipose_Visceral_Omentum.v8.signif_variant_gene_pairs.txt.gz	chr2_208409542_T_G_b38	Artery_Aorta.v8.sqtl_signifpairs.txt.gz	3.92084e-10	chr2:208346147:208350024:clu_45013:ENSG00000115020.16
rs1561239	Streptococcus.dysgalactiae	2	208409542	snv	T	G	G	0.722892426	2	208409542	208409542	T	G	intronic	PTH2R	.	.	.	chr2_208409542_T_G_b38	chr2	208409542	T	G	ENSG00000115020.16	0.19936	9.07962e-05	Adipose_Visceral_Omentum.v8.signif_variant_gene_pairs.txt.gz	chr2_208409542_T_G_b38	Minor_Salivary_Gland.v8.sqtl_signifpairs.txt.gz	1.01669e-07	chr2:208346147:208350024:clu_40643:ENSG00000115020.16
rs1561239	Streptococcus.dysgalactiae	2	208409542	snv	T	G	G	0.722892426	2	208409542	208409542	T	G	intronic	PTH2R	.	.	.	chr2_208409542_T_G_b38	chr2	208409542	T	G	ENSG00000115020.16	0.19936	9.07962e-05	Adipose_Visceral_Omentum.v8.signif_variant_gene_pairs.txt.gz	chr2_208409542_T_G_b38	Adipose_Visceral_Omentum.v8.sqtl_signifpairs.txt.gz	3.66911e-12	chr2:208346147:208350024:clu_49771:ENSG00000115020.16
rs1561239	Streptococcus.dysgalactiae	2	208409542	snv	T	G	G	0.722892426	2	208409542	208409542	T	G	intronic	PTH2R	.	.	.	chr2_208409542_T_G_b38	chr2	208409542	T	G	ENSG00000115020.16	0.191262	2.00906e-08	Lung.v8.signif_variant_gene_pairs.txt.gz	chr2_208409542_T_G_b38	Thyroid.v8.sqtl_signifpairs.txt.gz	1.12029e-12	chr2:208346147:208350024:clu_54426:ENSG00000115020.16
rs1561239	Streptococcus.dysgalactiae	2	208409542	snv	T	G	G	0.722892426	2	208409542	208409542	T	G	intronic	PTH2R	.	.	.	chr2_208409542_T_G_b38	chr2	208409542	T	G	ENSG00000115020.16	0.191262	2.00906e-08	Lung.v8.signif_variant_gene_pairs.txt.gz	chr2_208409542_T_G_b38	Adrenal_Gland.v8.sqtl_signifpairs.txt.gz	9.42402e-07	chr2:208346147:208350024:clu_40367:ENSG00000115020.16
rs1561239	Streptococcus.dysgalactiae	2	208409542	snv	T	G	G	0.722892426	2	208409542	208409542	T	G	intronic	PTH2R	.	.	.	chr2_208409542_T_G_b38	chr2	208409542	T	G	ENSG00000115020.16	0.191262	2.00906e-08	Lung.v8.signif_variant_gene_pairs.txt.gz	chr2_208409542_T_G_b38	Cells_Cultured_fibroblasts.v8.sqtl_signifpairs.txt.gz	1.34869e-19	chr2:208346147:208350024:clu_40957:ENSG00000115020.16
rs1561239	Streptococcus.dysgalactiae	2	208409542	snv	T	G	G	0.722892426	2	208409542	208409542	T	G	intronic	PTH2R	.	.	.	chr2_208409542_T_G_b38	chr2	208409542	T	G	ENSG00000115020.16	0.191262	2.00906e-08	Lung.v8.signif_variant_gene_pairs.txt.gz	chr2_208409542_T_G_b38	Lung.v8.sqtl_signifpairs.txt.gz	8.9262e-11	chr2:208346147:208350024:clu_53974:ENSG00000115020.16
rs1561239	Streptococcus.dysgalactiae	2	208409542	snv	T	G	G	0.722892426	2	208409542	208409542	T	G	intronic	PTH2R	.	.	.	chr2_208409542_T_G_b38	chr2	208409542	T	G	ENSG00000115020.16	0.191262	2.00906e-08	Lung.v8.signif_variant_gene_pairs.txt.gz	chr2_208409542_T_G_b38	Artery_Aorta.v8.sqtl_signifpairs.txt.gz	3.92084e-10	chr2:208346147:208350024:clu_45013:ENSG00000115020.16
rs1561239	Streptococcus.dysgalactiae	2	208409542	snv	T	G	G	0.722892426	2	208409542	208409542	T	G	intronic	PTH2R	.	.	.	chr2_208409542_T_G_b38	chr2	208409542	T	G	ENSG00000115020.16	0.191262	2.00906e-08	Lung.v8.signif_variant_gene_pairs.txt.gz	chr2_208409542_T_G_b38	Minor_Salivary_Gland.v8.sqtl_signifpairs.txt.gz	1.01669e-07	chr2:208346147:208350024:clu_40643:ENSG00000115020.16
rs1561239	Streptococcus.dysgalactiae	2	208409542	snv	T	G	G	0.722892426	2	208409542	208409542	T	G	intronic	PTH2R	.	.	.	chr2_208409542_T_G_b38	chr2	208409542	T	G	ENSG00000115020.16	0.191262	2.00906e-08	Lung.v8.signif_variant_gene_pairs.txt.gz	chr2_208409542_T_G_b38	Adipose_Visceral_Omentum.v8.sqtl_signifpairs.txt.gz	3.66911e-12	chr2:208346147:208350024:clu_49771:ENSG00000115020.16
rs1561239	Streptococcus.dysgalactiae	2	208409542	snv	T	G	G	0.722892426	2	208409542	208409542	T	G	intronic	PTH2R	.	.	.	chr2_208409542_T_G_b38	chr2	208409542	T	G	ENSG00000115020.16	0.214041	1.52081e-12	Artery_Tibial.v8.signif_variant_gene_pairs.txt.gz	chr2_208409542_T_G_b38	Thyroid.v8.sqtl_signifpairs.txt.gz	1.12029e-12	chr2:208346147:208350024:clu_54426:ENSG00000115020.16
rs1561239	Streptococcus.dysgalactiae	2	208409542	snv	T	G	G	0.722892426	2	208409542	208409542	T	G	intronic	PTH2R	.	.	.	chr2_208409542_T_G_b38	chr2	208409542	T	G	ENSG00000115020.16	0.214041	1.52081e-12	Artery_Tibial.v8.signif_variant_gene_pairs.txt.gz	chr2_208409542_T_G_b38	Adrenal_Gland.v8.sqtl_signifpairs.txt.gz	9.42402e-07	chr2:208346147:208350024:clu_40367:ENSG00000115020.16
rs1561239	Streptococcus.dysgalactiae	2	208409542	snv	T	G	G	0.722892426	2	208409542	208409542	T	G	intronic	PTH2R	.	.	.	chr2_208409542_T_G_b38	chr2	208409542	T	G	ENSG00000115020.16	0.214041	1.52081e-12	Artery_Tibial.v8.signif_variant_gene_pairs.txt.gz	chr2_208409542_T_G_b38	Cells_Cultured_fibroblasts.v8.sqtl_signifpairs.txt.gz	1.34869e-19	chr2:208346147:208350024:clu_40957:ENSG00000115020.16
rs1561239	Streptococcus.dysgalactiae	2	208409542	snv	T	G	G	0.722892426	2	208409542	208409542	T	G	intronic	PTH2R	.	.	.	chr2_208409542_T_G_b38	chr2	208409542	T	G	ENSG00000115020.16	0.214041	1.52081e-12	Artery_Tibial.v8.signif_variant_gene_pairs.txt.gz	chr2_208409542_T_G_b38	Lung.v8.sqtl_signifpairs.txt.gz	8.9262e-11	chr2:208346147:208350024:clu_53974:ENSG00000115020.16
rs1561239	Streptococcus.dysgalactiae	2	208409542	snv	T	G	G	0.722892426	2	208409542	208409542	T	G	intronic	PTH2R	.	.	.	chr2_208409542_T_G_b38	chr2	208409542	T	G	ENSG00000115020.16	0.214041	1.52081e-12	Artery_Tibial.v8.signif_variant_gene_pairs.txt.gz	chr2_208409542_T_G_b38	Artery_Aorta.v8.sqtl_signifpairs.txt.gz	3.92084e-10	chr2:208346147:208350024:clu_45013:ENSG00000115020.16
rs1561239	Streptococcus.dysgalactiae	2	208409542	snv	T	G	G	0.722892426	2	208409542	208409542	T	G	intronic	PTH2R	.	.	.	chr2_208409542_T_G_b38	chr2	208409542	T	G	ENSG00000115020.16	0.214041	1.52081e-12	Artery_Tibial.v8.signif_variant_gene_pairs.txt.gz	chr2_208409542_T_G_b38	Minor_Salivary_Gland.v8.sqtl_signifpairs.txt.gz	1.01669e-07	chr2:208346147:208350024:clu_40643:ENSG00000115020.16
rs1561239	Streptococcus.dysgalactiae	2	208409542	snv	T	G	G	0.722892426	2	208409542	208409542	T	G	intronic	PTH2R	.	.	.	chr2_208409542_T_G_b38	chr2	208409542	T	G	ENSG00000115020.16	0.214041	1.52081e-12	Artery_Tibial.v8.signif_variant_gene_pairs.txt.gz	chr2_208409542_T_G_b38	Adipose_Visceral_Omentum.v8.sqtl_signifpairs.txt.gz	3.66911e-12	chr2:208346147:208350024:clu_49771:ENSG00000115020.16
rs1561239	Streptococcus.dysgalactiae	2	208409542	snv	T	G	G	0.722892426	2	208409542	208409542	T	G	intronic	PTH2R	.	.	.	chr2_208409542_T_G_b38	chr2	208409542	T	G	ENSG00000115020.16	0.199656	1.43031e-06	Adipose_Subcutaneous.v8.signif_variant_gene_pairs.txt.gz	chr2_208409542_T_G_b38	Thyroid.v8.sqtl_signifpairs.txt.gz	1.12029e-12	chr2:208346147:208350024:clu_54426:ENSG00000115020.16
rs1561239	Streptococcus.dysgalactiae	2	208409542	snv	T	G	G	0.722892426	2	208409542	208409542	T	G	intronic	PTH2R	.	.	.	chr2_208409542_T_G_b38	chr2	208409542	T	G	ENSG00000115020.16	0.199656	1.43031e-06	Adipose_Subcutaneous.v8.signif_variant_gene_pairs.txt.gz	chr2_208409542_T_G_b38	Adrenal_Gland.v8.sqtl_signifpairs.txt.gz	9.42402e-07	chr2:208346147:208350024:clu_40367:ENSG00000115020.16
rs1561239	Streptococcus.dysgalactiae	2	208409542	snv	T	G	G	0.722892426	2	208409542	208409542	T	G	intronic	PTH2R	.	.	.	chr2_208409542_T_G_b38	chr2	208409542	T	G	ENSG00000115020.16	0.199656	1.43031e-06	Adipose_Subcutaneous.v8.signif_variant_gene_pairs.txt.gz	chr2_208409542_T_G_b38	Cells_Cultured_fibroblasts.v8.sqtl_signifpairs.txt.gz	1.34869e-19	chr2:208346147:208350024:clu_40957:ENSG00000115020.16
rs1561239	Streptococcus.dysgalactiae	2	208409542	snv	T	G	G	0.722892426	2	208409542	208409542	T	G	intronic	PTH2R	.	.	.	chr2_208409542_T_G_b38	chr2	208409542	T	G	ENSG00000115020.16	0.199656	1.43031e-06	Adipose_Subcutaneous.v8.signif_variant_gene_pairs.txt.gz	chr2_208409542_T_G_b38	Lung.v8.sqtl_signifpairs.txt.gz	8.9262e-11	chr2:208346147:208350024:clu_53974:ENSG00000115020.16
rs1561239	Streptococcus.dysgalactiae	2	208409542	snv	T	G	G	0.722892426	2	208409542	208409542	T	G	intronic	PTH2R	.	.	.	chr2_208409542_T_G_b38	chr2	208409542	T	G	ENSG00000115020.16	0.199656	1.43031e-06	Adipose_Subcutaneous.v8.signif_variant_gene_pairs.txt.gz	chr2_208409542_T_G_b38	Artery_Aorta.v8.sqtl_signifpairs.txt.gz	3.92084e-10	chr2:208346147:208350024:clu_45013:ENSG00000115020.16
rs1561239	Streptococcus.dysgalactiae	2	208409542	snv	T	G	G	0.722892426	2	208409542	208409542	T	G	intronic	PTH2R	.	.	.	chr2_208409542_T_G_b38	chr2	208409542	T	G	ENSG00000115020.16	0.199656	1.43031e-06	Adipose_Subcutaneous.v8.signif_variant_gene_pairs.txt.gz	chr2_208409542_T_G_b38	Minor_Salivary_Gland.v8.sqtl_signifpairs.txt.gz	1.01669e-07	chr2:208346147:208350024:clu_40643:ENSG00000115020.16
rs1561239	Streptococcus.dysgalactiae	2	208409542	snv	T	G	G	0.722892426	2	208409542	208409542	T	G	intronic	PTH2R	.	.	.	chr2_208409542_T_G_b38	chr2	208409542	T	G	ENSG00000115020.16	0.199656	1.43031e-06	Adipose_Subcutaneous.v8.signif_variant_gene_pairs.txt.gz	chr2_208409542_T_G_b38	Adipose_Visceral_Omentum.v8.sqtl_signifpairs.txt.gz	3.66911e-12	chr2:208346147:208350024:clu_49771:ENSG00000115020.16
rs1571489	Anaerococcus.octavius	1	196603168	snv	C	A,T	T	0.768229427	1	196603168	196603168	C	T	intronic	KCNT2	.	.	.	NA	NA	NA	NA	NA	NA	NA	NA	NA	NA	NA	NA	NA
rs1584200	Streptococcus.dysgalactiae	2	208290484	snv	T	C,G	C	0.704443905	2	208290484	208290484	T	C	intronic	PIKFYVE	.	.	.	chr2_208290484_T_C_b38	chr2	208290484	T	C	ENSG00000115020.16	0.216505	2.66567e-11	Lung.v8.signif_variant_gene_pairs.txt.gz	chr2_208290484_T_C_b38	Lung.v8.sqtl_signifpairs.txt.gz	4.87976e-13	chr2:208346147:208350024:clu_53974:ENSG00000115020.16
rs1584200	Streptococcus.dysgalactiae	2	208290484	snv	T	C,G	C	0.704443905	2	208290484	208290484	T	C	intronic	PIKFYVE	.	.	.	chr2_208290484_T_C_b38	chr2	208290484	T	C	ENSG00000115020.16	0.216505	2.66567e-11	Lung.v8.signif_variant_gene_pairs.txt.gz	chr2_208290484_T_C_b38	Minor_Salivary_Gland.v8.sqtl_signifpairs.txt.gz	6.74039e-09	chr2:208346147:208350024:clu_40643:ENSG00000115020.16
rs1584200	Streptococcus.dysgalactiae	2	208290484	snv	T	C,G	C	0.704443905	2	208290484	208290484	T	C	intronic	PIKFYVE	.	.	.	chr2_208290484_T_C_b38	chr2	208290484	T	C	ENSG00000115020.16	0.216505	2.66567e-11	Lung.v8.signif_variant_gene_pairs.txt.gz	chr2_208290484_T_C_b38	Adipose_Subcutaneous.v8.sqtl_signifpairs.txt.gz	3.01555e-07	chr2:208346147:208347859:clu_51056:ENSG00000115020.16
rs1584200	Streptococcus.dysgalactiae	2	208290484	snv	T	C,G	C	0.704443905	2	208290484	208290484	T	C	intronic	PIKFYVE	.	.	.	chr2_208290484_T_C_b38	chr2	208290484	T	C	ENSG00000115020.16	0.216505	2.66567e-11	Lung.v8.signif_variant_gene_pairs.txt.gz	chr2_208290484_T_C_b38	Adipose_Visceral_Omentum.v8.sqtl_signifpairs.txt.gz	1.17055e-16	chr2:208346147:208350024:clu_49771:ENSG00000115020.16
rs1584200	Streptococcus.dysgalactiae	2	208290484	snv	T	C,G	C	0.704443905	2	208290484	208290484	T	C	intronic	PIKFYVE	.	.	.	chr2_208290484_T_C_b38	chr2	208290484	T	C	ENSG00000115020.16	0.216505	2.66567e-11	Lung.v8.signif_variant_gene_pairs.txt.gz	chr2_208290484_T_C_b38	Artery_Aorta.v8.sqtl_signifpairs.txt.gz	2.11495e-13	chr2:208346147:208350024:clu_45013:ENSG00000115020.16
rs1584200	Streptococcus.dysgalactiae	2	208290484	snv	T	C,G	C	0.704443905	2	208290484	208290484	T	C	intronic	PIKFYVE	.	.	.	chr2_208290484_T_C_b38	chr2	208290484	T	C	ENSG00000115020.16	0.216505	2.66567e-11	Lung.v8.signif_variant_gene_pairs.txt.gz	chr2_208290484_T_C_b38	Thyroid.v8.sqtl_signifpairs.txt.gz	2.13823e-20	chr2:208346147:208350024:clu_54426:ENSG00000115020.16
rs1584200	Streptococcus.dysgalactiae	2	208290484	snv	T	C,G	C	0.704443905	2	208290484	208290484	T	C	intronic	PIKFYVE	.	.	.	chr2_208290484_T_C_b38	chr2	208290484	T	C	ENSG00000115020.16	0.216505	2.66567e-11	Lung.v8.signif_variant_gene_pairs.txt.gz	chr2_208290484_T_C_b38	Adrenal_Gland.v8.sqtl_signifpairs.txt.gz	2.95683e-07	chr2:208346147:208350024:clu_40367:ENSG00000115020.16
rs1584200	Streptococcus.dysgalactiae	2	208290484	snv	T	C,G	C	0.704443905	2	208290484	208290484	T	C	intronic	PIKFYVE	.	.	.	chr2_208290484_T_C_b38	chr2	208290484	T	C	ENSG00000115020.16	0.216505	2.66567e-11	Lung.v8.signif_variant_gene_pairs.txt.gz	chr2_208290484_T_C_b38	Cells_Cultured_fibroblasts.v8.sqtl_signifpairs.txt.gz	3.30821e-24	chr2:208346147:208350024:clu_40957:ENSG00000115020.16
rs1584200	Streptococcus.dysgalactiae	2	208290484	snv	T	C,G	C	0.704443905	2	208290484	208290484	T	C	intronic	PIKFYVE	.	.	.	chr2_208290484_T_C_b38	chr2	208290484	T	C	ENSG00000115020.16	0.216505	2.66567e-11	Lung.v8.signif_variant_gene_pairs.txt.gz	chr2_208290484_T_C_b38	Breast_Mammary_Tissue.v8.sqtl_signifpairs.txt.gz	2.01294e-06	chr2:208346147:208347859:clu_51720:ENSG00000115020.16
rs1584200	Streptococcus.dysgalactiae	2	208290484	snv	T	C,G	C	0.704443905	2	208290484	208290484	T	C	intronic	PIKFYVE	.	.	.	chr2_208290484_T_C_b38	chr2	208290484	T	C	ENSG00000115020.16	0.244007	5.77744e-14	Artery_Tibial.v8.signif_variant_gene_pairs.txt.gz	chr2_208290484_T_C_b38	Lung.v8.sqtl_signifpairs.txt.gz	4.87976e-13	chr2:208346147:208350024:clu_53974:ENSG00000115020.16
rs1584200	Streptococcus.dysgalactiae	2	208290484	snv	T	C,G	C	0.704443905	2	208290484	208290484	T	C	intronic	PIKFYVE	.	.	.	chr2_208290484_T_C_b38	chr2	208290484	T	C	ENSG00000115020.16	0.244007	5.77744e-14	Artery_Tibial.v8.signif_variant_gene_pairs.txt.gz	chr2_208290484_T_C_b38	Minor_Salivary_Gland.v8.sqtl_signifpairs.txt.gz	6.74039e-09	chr2:208346147:208350024:clu_40643:ENSG00000115020.16
rs1584200	Streptococcus.dysgalactiae	2	208290484	snv	T	C,G	C	0.704443905	2	208290484	208290484	T	C	intronic	PIKFYVE	.	.	.	chr2_208290484_T_C_b38	chr2	208290484	T	C	ENSG00000115020.16	0.244007	5.77744e-14	Artery_Tibial.v8.signif_variant_gene_pairs.txt.gz	chr2_208290484_T_C_b38	Adipose_Subcutaneous.v8.sqtl_signifpairs.txt.gz	3.01555e-07	chr2:208346147:208347859:clu_51056:ENSG00000115020.16
rs1584200	Streptococcus.dysgalactiae	2	208290484	snv	T	C,G	C	0.704443905	2	208290484	208290484	T	C	intronic	PIKFYVE	.	.	.	chr2_208290484_T_C_b38	chr2	208290484	T	C	ENSG00000115020.16	0.244007	5.77744e-14	Artery_Tibial.v8.signif_variant_gene_pairs.txt.gz	chr2_208290484_T_C_b38	Adipose_Visceral_Omentum.v8.sqtl_signifpairs.txt.gz	1.17055e-16	chr2:208346147:208350024:clu_49771:ENSG00000115020.16
rs1584200	Streptococcus.dysgalactiae	2	208290484	snv	T	C,G	C	0.704443905	2	208290484	208290484	T	C	intronic	PIKFYVE	.	.	.	chr2_208290484_T_C_b38	chr2	208290484	T	C	ENSG00000115020.16	0.244007	5.77744e-14	Artery_Tibial.v8.signif_variant_gene_pairs.txt.gz	chr2_208290484_T_C_b38	Artery_Aorta.v8.sqtl_signifpairs.txt.gz	2.11495e-13	chr2:208346147:208350024:clu_45013:ENSG00000115020.16
rs1584200	Streptococcus.dysgalactiae	2	208290484	snv	T	C,G	C	0.704443905	2	208290484	208290484	T	C	intronic	PIKFYVE	.	.	.	chr2_208290484_T_C_b38	chr2	208290484	T	C	ENSG00000115020.16	0.244007	5.77744e-14	Artery_Tibial.v8.signif_variant_gene_pairs.txt.gz	chr2_208290484_T_C_b38	Thyroid.v8.sqtl_signifpairs.txt.gz	2.13823e-20	chr2:208346147:208350024:clu_54426:ENSG00000115020.16
rs1584200	Streptococcus.dysgalactiae	2	208290484	snv	T	C,G	C	0.704443905	2	208290484	208290484	T	C	intronic	PIKFYVE	.	.	.	chr2_208290484_T_C_b38	chr2	208290484	T	C	ENSG00000115020.16	0.244007	5.77744e-14	Artery_Tibial.v8.signif_variant_gene_pairs.txt.gz	chr2_208290484_T_C_b38	Adrenal_Gland.v8.sqtl_signifpairs.txt.gz	2.95683e-07	chr2:208346147:208350024:clu_40367:ENSG00000115020.16
rs1584200	Streptococcus.dysgalactiae	2	208290484	snv	T	C,G	C	0.704443905	2	208290484	208290484	T	C	intronic	PIKFYVE	.	.	.	chr2_208290484_T_C_b38	chr2	208290484	T	C	ENSG00000115020.16	0.244007	5.77744e-14	Artery_Tibial.v8.signif_variant_gene_pairs.txt.gz	chr2_208290484_T_C_b38	Cells_Cultured_fibroblasts.v8.sqtl_signifpairs.txt.gz	3.30821e-24	chr2:208346147:208350024:clu_40957:ENSG00000115020.16
rs1584200	Streptococcus.dysgalactiae	2	208290484	snv	T	C,G	C	0.704443905	2	208290484	208290484	T	C	intronic	PIKFYVE	.	.	.	chr2_208290484_T_C_b38	chr2	208290484	T	C	ENSG00000115020.16	0.244007	5.77744e-14	Artery_Tibial.v8.signif_variant_gene_pairs.txt.gz	chr2_208290484_T_C_b38	Breast_Mammary_Tissue.v8.sqtl_signifpairs.txt.gz	2.01294e-06	chr2:208346147:208347859:clu_51720:ENSG00000115020.16
rs1584200	Streptococcus.dysgalactiae	2	208290484	snv	T	C,G	C	0.704443905	2	208290484	208290484	T	C	intronic	PIKFYVE	.	.	.	chr2_208290484_T_C_b38	chr2	208290484	T	C	ENSG00000138413.13	0.243271	0.000183409	Cells_Cultured_fibroblasts.v8.signif_variant_gene_pairs.txt.gz	chr2_208290484_T_C_b38	Lung.v8.sqtl_signifpairs.txt.gz	4.87976e-13	chr2:208346147:208350024:clu_53974:ENSG00000115020.16
rs1584200	Streptococcus.dysgalactiae	2	208290484	snv	T	C,G	C	0.704443905	2	208290484	208290484	T	C	intronic	PIKFYVE	.	.	.	chr2_208290484_T_C_b38	chr2	208290484	T	C	ENSG00000138413.13	0.243271	0.000183409	Cells_Cultured_fibroblasts.v8.signif_variant_gene_pairs.txt.gz	chr2_208290484_T_C_b38	Minor_Salivary_Gland.v8.sqtl_signifpairs.txt.gz	6.74039e-09	chr2:208346147:208350024:clu_40643:ENSG00000115020.16
rs1584200	Streptococcus.dysgalactiae	2	208290484	snv	T	C,G	C	0.704443905	2	208290484	208290484	T	C	intronic	PIKFYVE	.	.	.	chr2_208290484_T_C_b38	chr2	208290484	T	C	ENSG00000138413.13	0.243271	0.000183409	Cells_Cultured_fibroblasts.v8.signif_variant_gene_pairs.txt.gz	chr2_208290484_T_C_b38	Adipose_Subcutaneous.v8.sqtl_signifpairs.txt.gz	3.01555e-07	chr2:208346147:208347859:clu_51056:ENSG00000115020.16
rs1584200	Streptococcus.dysgalactiae	2	208290484	snv	T	C,G	C	0.704443905	2	208290484	208290484	T	C	intronic	PIKFYVE	.	.	.	chr2_208290484_T_C_b38	chr2	208290484	T	C	ENSG00000138413.13	0.243271	0.000183409	Cells_Cultured_fibroblasts.v8.signif_variant_gene_pairs.txt.gz	chr2_208290484_T_C_b38	Adipose_Visceral_Omentum.v8.sqtl_signifpairs.txt.gz	1.17055e-16	chr2:208346147:208350024:clu_49771:ENSG00000115020.16
rs1584200	Streptococcus.dysgalactiae	2	208290484	snv	T	C,G	C	0.704443905	2	208290484	208290484	T	C	intronic	PIKFYVE	.	.	.	chr2_208290484_T_C_b38	chr2	208290484	T	C	ENSG00000138413.13	0.243271	0.000183409	Cells_Cultured_fibroblasts.v8.signif_variant_gene_pairs.txt.gz	chr2_208290484_T_C_b38	Artery_Aorta.v8.sqtl_signifpairs.txt.gz	2.11495e-13	chr2:208346147:208350024:clu_45013:ENSG00000115020.16
rs1584200	Streptococcus.dysgalactiae	2	208290484	snv	T	C,G	C	0.704443905	2	208290484	208290484	T	C	intronic	PIKFYVE	.	.	.	chr2_208290484_T_C_b38	chr2	208290484	T	C	ENSG00000138413.13	0.243271	0.000183409	Cells_Cultured_fibroblasts.v8.signif_variant_gene_pairs.txt.gz	chr2_208290484_T_C_b38	Thyroid.v8.sqtl_signifpairs.txt.gz	2.13823e-20	chr2:208346147:208350024:clu_54426:ENSG00000115020.16
rs1584200	Streptococcus.dysgalactiae	2	208290484	snv	T	C,G	C	0.704443905	2	208290484	208290484	T	C	intronic	PIKFYVE	.	.	.	chr2_208290484_T_C_b38	chr2	208290484	T	C	ENSG00000138413.13	0.243271	0.000183409	Cells_Cultured_fibroblasts.v8.signif_variant_gene_pairs.txt.gz	chr2_208290484_T_C_b38	Adrenal_Gland.v8.sqtl_signifpairs.txt.gz	2.95683e-07	chr2:208346147:208350024:clu_40367:ENSG00000115020.16
rs1584200	Streptococcus.dysgalactiae	2	208290484	snv	T	C,G	C	0.704443905	2	208290484	208290484	T	C	intronic	PIKFYVE	.	.	.	chr2_208290484_T_C_b38	chr2	208290484	T	C	ENSG00000138413.13	0.243271	0.000183409	Cells_Cultured_fibroblasts.v8.signif_variant_gene_pairs.txt.gz	chr2_208290484_T_C_b38	Cells_Cultured_fibroblasts.v8.sqtl_signifpairs.txt.gz	3.30821e-24	chr2:208346147:208350024:clu_40957:ENSG00000115020.16
rs1584200	Streptococcus.dysgalactiae	2	208290484	snv	T	C,G	C	0.704443905	2	208290484	208290484	T	C	intronic	PIKFYVE	.	.	.	chr2_208290484_T_C_b38	chr2	208290484	T	C	ENSG00000138413.13	0.243271	0.000183409	Cells_Cultured_fibroblasts.v8.signif_variant_gene_pairs.txt.gz	chr2_208290484_T_C_b38	Breast_Mammary_Tissue.v8.sqtl_signifpairs.txt.gz	2.01294e-06	chr2:208346147:208347859:clu_51720:ENSG00000115020.16
rs1584200	Streptococcus.dysgalactiae	2	208290484	snv	T	C,G	C	0.704443905	2	208290484	208290484	T	C	intronic	PIKFYVE	.	.	.	chr2_208290484_T_C_b38	chr2	208290484	T	C	ENSG00000115020.16	0.236434	1.31874e-06	Artery_Aorta.v8.signif_variant_gene_pairs.txt.gz	chr2_208290484_T_C_b38	Lung.v8.sqtl_signifpairs.txt.gz	4.87976e-13	chr2:208346147:208350024:clu_53974:ENSG00000115020.16
rs1584200	Streptococcus.dysgalactiae	2	208290484	snv	T	C,G	C	0.704443905	2	208290484	208290484	T	C	intronic	PIKFYVE	.	.	.	chr2_208290484_T_C_b38	chr2	208290484	T	C	ENSG00000115020.16	0.236434	1.31874e-06	Artery_Aorta.v8.signif_variant_gene_pairs.txt.gz	chr2_208290484_T_C_b38	Minor_Salivary_Gland.v8.sqtl_signifpairs.txt.gz	6.74039e-09	chr2:208346147:208350024:clu_40643:ENSG00000115020.16
rs1584200	Streptococcus.dysgalactiae	2	208290484	snv	T	C,G	C	0.704443905	2	208290484	208290484	T	C	intronic	PIKFYVE	.	.	.	chr2_208290484_T_C_b38	chr2	208290484	T	C	ENSG00000115020.16	0.236434	1.31874e-06	Artery_Aorta.v8.signif_variant_gene_pairs.txt.gz	chr2_208290484_T_C_b38	Adipose_Subcutaneous.v8.sqtl_signifpairs.txt.gz	3.01555e-07	chr2:208346147:208347859:clu_51056:ENSG00000115020.16
rs1584200	Streptococcus.dysgalactiae	2	208290484	snv	T	C,G	C	0.704443905	2	208290484	208290484	T	C	intronic	PIKFYVE	.	.	.	chr2_208290484_T_C_b38	chr2	208290484	T	C	ENSG00000115020.16	0.236434	1.31874e-06	Artery_Aorta.v8.signif_variant_gene_pairs.txt.gz	chr2_208290484_T_C_b38	Adipose_Visceral_Omentum.v8.sqtl_signifpairs.txt.gz	1.17055e-16	chr2:208346147:208350024:clu_49771:ENSG00000115020.16
rs1584200	Streptococcus.dysgalactiae	2	208290484	snv	T	C,G	C	0.704443905	2	208290484	208290484	T	C	intronic	PIKFYVE	.	.	.	chr2_208290484_T_C_b38	chr2	208290484	T	C	ENSG00000115020.16	0.236434	1.31874e-06	Artery_Aorta.v8.signif_variant_gene_pairs.txt.gz	chr2_208290484_T_C_b38	Artery_Aorta.v8.sqtl_signifpairs.txt.gz	2.11495e-13	chr2:208346147:208350024:clu_45013:ENSG00000115020.16
rs1584200	Streptococcus.dysgalactiae	2	208290484	snv	T	C,G	C	0.704443905	2	208290484	208290484	T	C	intronic	PIKFYVE	.	.	.	chr2_208290484_T_C_b38	chr2	208290484	T	C	ENSG00000115020.16	0.236434	1.31874e-06	Artery_Aorta.v8.signif_variant_gene_pairs.txt.gz	chr2_208290484_T_C_b38	Thyroid.v8.sqtl_signifpairs.txt.gz	2.13823e-20	chr2:208346147:208350024:clu_54426:ENSG00000115020.16
rs1584200	Streptococcus.dysgalactiae	2	208290484	snv	T	C,G	C	0.704443905	2	208290484	208290484	T	C	intronic	PIKFYVE	.	.	.	chr2_208290484_T_C_b38	chr2	208290484	T	C	ENSG00000115020.16	0.236434	1.31874e-06	Artery_Aorta.v8.signif_variant_gene_pairs.txt.gz	chr2_208290484_T_C_b38	Adrenal_Gland.v8.sqtl_signifpairs.txt.gz	2.95683e-07	chr2:208346147:208350024:clu_40367:ENSG00000115020.16
rs1584200	Streptococcus.dysgalactiae	2	208290484	snv	T	C,G	C	0.704443905	2	208290484	208290484	T	C	intronic	PIKFYVE	.	.	.	chr2_208290484_T_C_b38	chr2	208290484	T	C	ENSG00000115020.16	0.236434	1.31874e-06	Artery_Aorta.v8.signif_variant_gene_pairs.txt.gz	chr2_208290484_T_C_b38	Cells_Cultured_fibroblasts.v8.sqtl_signifpairs.txt.gz	3.30821e-24	chr2:208346147:208350024:clu_40957:ENSG00000115020.16
rs1584200	Streptococcus.dysgalactiae	2	208290484	snv	T	C,G	C	0.704443905	2	208290484	208290484	T	C	intronic	PIKFYVE	.	.	.	chr2_208290484_T_C_b38	chr2	208290484	T	C	ENSG00000115020.16	0.236434	1.31874e-06	Artery_Aorta.v8.signif_variant_gene_pairs.txt.gz	chr2_208290484_T_C_b38	Breast_Mammary_Tissue.v8.sqtl_signifpairs.txt.gz	2.01294e-06	chr2:208346147:208347859:clu_51720:ENSG00000115020.16
rs1584200	Streptococcus.dysgalactiae	2	208290484	snv	T	C,G	C	0.704443905	2	208290484	208290484	T	C	intronic	PIKFYVE	.	.	.	chr2_208290484_T_C_b38	chr2	208290484	T	C	ENSG00000115020.16	0.227444	3.49911e-10	Nerve_Tibial.v8.signif_variant_gene_pairs.txt.gz	chr2_208290484_T_C_b38	Lung.v8.sqtl_signifpairs.txt.gz	4.87976e-13	chr2:208346147:208350024:clu_53974:ENSG00000115020.16
rs1584200	Streptococcus.dysgalactiae	2	208290484	snv	T	C,G	C	0.704443905	2	208290484	208290484	T	C	intronic	PIKFYVE	.	.	.	chr2_208290484_T_C_b38	chr2	208290484	T	C	ENSG00000115020.16	0.227444	3.49911e-10	Nerve_Tibial.v8.signif_variant_gene_pairs.txt.gz	chr2_208290484_T_C_b38	Minor_Salivary_Gland.v8.sqtl_signifpairs.txt.gz	6.74039e-09	chr2:208346147:208350024:clu_40643:ENSG00000115020.16
rs1584200	Streptococcus.dysgalactiae	2	208290484	snv	T	C,G	C	0.704443905	2	208290484	208290484	T	C	intronic	PIKFYVE	.	.	.	chr2_208290484_T_C_b38	chr2	208290484	T	C	ENSG00000115020.16	0.227444	3.49911e-10	Nerve_Tibial.v8.signif_variant_gene_pairs.txt.gz	chr2_208290484_T_C_b38	Adipose_Subcutaneous.v8.sqtl_signifpairs.txt.gz	3.01555e-07	chr2:208346147:208347859:clu_51056:ENSG00000115020.16
rs1584200	Streptococcus.dysgalactiae	2	208290484	snv	T	C,G	C	0.704443905	2	208290484	208290484	T	C	intronic	PIKFYVE	.	.	.	chr2_208290484_T_C_b38	chr2	208290484	T	C	ENSG00000115020.16	0.227444	3.49911e-10	Nerve_Tibial.v8.signif_variant_gene_pairs.txt.gz	chr2_208290484_T_C_b38	Adipose_Visceral_Omentum.v8.sqtl_signifpairs.txt.gz	1.17055e-16	chr2:208346147:208350024:clu_49771:ENSG00000115020.16
rs1584200	Streptococcus.dysgalactiae	2	208290484	snv	T	C,G	C	0.704443905	2	208290484	208290484	T	C	intronic	PIKFYVE	.	.	.	chr2_208290484_T_C_b38	chr2	208290484	T	C	ENSG00000115020.16	0.227444	3.49911e-10	Nerve_Tibial.v8.signif_variant_gene_pairs.txt.gz	chr2_208290484_T_C_b38	Artery_Aorta.v8.sqtl_signifpairs.txt.gz	2.11495e-13	chr2:208346147:208350024:clu_45013:ENSG00000115020.16
rs1584200	Streptococcus.dysgalactiae	2	208290484	snv	T	C,G	C	0.704443905	2	208290484	208290484	T	C	intronic	PIKFYVE	.	.	.	chr2_208290484_T_C_b38	chr2	208290484	T	C	ENSG00000115020.16	0.227444	3.49911e-10	Nerve_Tibial.v8.signif_variant_gene_pairs.txt.gz	chr2_208290484_T_C_b38	Thyroid.v8.sqtl_signifpairs.txt.gz	2.13823e-20	chr2:208346147:208350024:clu_54426:ENSG00000115020.16
rs1584200	Streptococcus.dysgalactiae	2	208290484	snv	T	C,G	C	0.704443905	2	208290484	208290484	T	C	intronic	PIKFYVE	.	.	.	chr2_208290484_T_C_b38	chr2	208290484	T	C	ENSG00000115020.16	0.227444	3.49911e-10	Nerve_Tibial.v8.signif_variant_gene_pairs.txt.gz	chr2_208290484_T_C_b38	Adrenal_Gland.v8.sqtl_signifpairs.txt.gz	2.95683e-07	chr2:208346147:208350024:clu_40367:ENSG00000115020.16
rs1584200	Streptococcus.dysgalactiae	2	208290484	snv	T	C,G	C	0.704443905	2	208290484	208290484	T	C	intronic	PIKFYVE	.	.	.	chr2_208290484_T_C_b38	chr2	208290484	T	C	ENSG00000115020.16	0.227444	3.49911e-10	Nerve_Tibial.v8.signif_variant_gene_pairs.txt.gz	chr2_208290484_T_C_b38	Cells_Cultured_fibroblasts.v8.sqtl_signifpairs.txt.gz	3.30821e-24	chr2:208346147:208350024:clu_40957:ENSG00000115020.16
rs1584200	Streptococcus.dysgalactiae	2	208290484	snv	T	C,G	C	0.704443905	2	208290484	208290484	T	C	intronic	PIKFYVE	.	.	.	chr2_208290484_T_C_b38	chr2	208290484	T	C	ENSG00000115020.16	0.227444	3.49911e-10	Nerve_Tibial.v8.signif_variant_gene_pairs.txt.gz	chr2_208290484_T_C_b38	Breast_Mammary_Tissue.v8.sqtl_signifpairs.txt.gz	2.01294e-06	chr2:208346147:208347859:clu_51720:ENSG00000115020.16
rs1584200	Streptococcus.dysgalactiae	2	208290484	snv	T	C,G	C	0.704443905	2	208290484	208290484	T	C	intronic	PIKFYVE	.	.	.	chr2_208290484_T_C_b38	chr2	208290484	T	C	ENSG00000115020.16	0.223868	5.65581e-05	Thyroid.v8.signif_variant_gene_pairs.txt.gz	chr2_208290484_T_C_b38	Lung.v8.sqtl_signifpairs.txt.gz	4.87976e-13	chr2:208346147:208350024:clu_53974:ENSG00000115020.16
rs1584200	Streptococcus.dysgalactiae	2	208290484	snv	T	C,G	C	0.704443905	2	208290484	208290484	T	C	intronic	PIKFYVE	.	.	.	chr2_208290484_T_C_b38	chr2	208290484	T	C	ENSG00000115020.16	0.223868	5.65581e-05	Thyroid.v8.signif_variant_gene_pairs.txt.gz	chr2_208290484_T_C_b38	Minor_Salivary_Gland.v8.sqtl_signifpairs.txt.gz	6.74039e-09	chr2:208346147:208350024:clu_40643:ENSG00000115020.16
rs1584200	Streptococcus.dysgalactiae	2	208290484	snv	T	C,G	C	0.704443905	2	208290484	208290484	T	C	intronic	PIKFYVE	.	.	.	chr2_208290484_T_C_b38	chr2	208290484	T	C	ENSG00000115020.16	0.223868	5.65581e-05	Thyroid.v8.signif_variant_gene_pairs.txt.gz	chr2_208290484_T_C_b38	Adipose_Subcutaneous.v8.sqtl_signifpairs.txt.gz	3.01555e-07	chr2:208346147:208347859:clu_51056:ENSG00000115020.16
rs1584200	Streptococcus.dysgalactiae	2	208290484	snv	T	C,G	C	0.704443905	2	208290484	208290484	T	C	intronic	PIKFYVE	.	.	.	chr2_208290484_T_C_b38	chr2	208290484	T	C	ENSG00000115020.16	0.223868	5.65581e-05	Thyroid.v8.signif_variant_gene_pairs.txt.gz	chr2_208290484_T_C_b38	Adipose_Visceral_Omentum.v8.sqtl_signifpairs.txt.gz	1.17055e-16	chr2:208346147:208350024:clu_49771:ENSG00000115020.16
rs1584200	Streptococcus.dysgalactiae	2	208290484	snv	T	C,G	C	0.704443905	2	208290484	208290484	T	C	intronic	PIKFYVE	.	.	.	chr2_208290484_T_C_b38	chr2	208290484	T	C	ENSG00000115020.16	0.223868	5.65581e-05	Thyroid.v8.signif_variant_gene_pairs.txt.gz	chr2_208290484_T_C_b38	Artery_Aorta.v8.sqtl_signifpairs.txt.gz	2.11495e-13	chr2:208346147:208350024:clu_45013:ENSG00000115020.16
rs1584200	Streptococcus.dysgalactiae	2	208290484	snv	T	C,G	C	0.704443905	2	208290484	208290484	T	C	intronic	PIKFYVE	.	.	.	chr2_208290484_T_C_b38	chr2	208290484	T	C	ENSG00000115020.16	0.223868	5.65581e-05	Thyroid.v8.signif_variant_gene_pairs.txt.gz	chr2_208290484_T_C_b38	Thyroid.v8.sqtl_signifpairs.txt.gz	2.13823e-20	chr2:208346147:208350024:clu_54426:ENSG00000115020.16
rs1584200	Streptococcus.dysgalactiae	2	208290484	snv	T	C,G	C	0.704443905	2	208290484	208290484	T	C	intronic	PIKFYVE	.	.	.	chr2_208290484_T_C_b38	chr2	208290484	T	C	ENSG00000115020.16	0.223868	5.65581e-05	Thyroid.v8.signif_variant_gene_pairs.txt.gz	chr2_208290484_T_C_b38	Adrenal_Gland.v8.sqtl_signifpairs.txt.gz	2.95683e-07	chr2:208346147:208350024:clu_40367:ENSG00000115020.16
rs1584200	Streptococcus.dysgalactiae	2	208290484	snv	T	C,G	C	0.704443905	2	208290484	208290484	T	C	intronic	PIKFYVE	.	.	.	chr2_208290484_T_C_b38	chr2	208290484	T	C	ENSG00000115020.16	0.223868	5.65581e-05	Thyroid.v8.signif_variant_gene_pairs.txt.gz	chr2_208290484_T_C_b38	Cells_Cultured_fibroblasts.v8.sqtl_signifpairs.txt.gz	3.30821e-24	chr2:208346147:208350024:clu_40957:ENSG00000115020.16
rs1584200	Streptococcus.dysgalactiae	2	208290484	snv	T	C,G	C	0.704443905	2	208290484	208290484	T	C	intronic	PIKFYVE	.	.	.	chr2_208290484_T_C_b38	chr2	208290484	T	C	ENSG00000115020.16	0.223868	5.65581e-05	Thyroid.v8.signif_variant_gene_pairs.txt.gz	chr2_208290484_T_C_b38	Breast_Mammary_Tissue.v8.sqtl_signifpairs.txt.gz	2.01294e-06	chr2:208346147:208347859:clu_51720:ENSG00000115020.16
rs1584200	Streptococcus.dysgalactiae	2	208290484	snv	T	C,G	C	0.704443905	2	208290484	208290484	T	C	intronic	PIKFYVE	.	.	.	chr2_208290484_T_C_b38	chr2	208290484	T	C	ENSG00000115020.16	0.243271	3.45589e-14	Cells_Cultured_fibroblasts.v8.signif_variant_gene_pairs.txt.gz	chr2_208290484_T_C_b38	Lung.v8.sqtl_signifpairs.txt.gz	4.87976e-13	chr2:208346147:208350024:clu_53974:ENSG00000115020.16
rs1584200	Streptococcus.dysgalactiae	2	208290484	snv	T	C,G	C	0.704443905	2	208290484	208290484	T	C	intronic	PIKFYVE	.	.	.	chr2_208290484_T_C_b38	chr2	208290484	T	C	ENSG00000115020.16	0.243271	3.45589e-14	Cells_Cultured_fibroblasts.v8.signif_variant_gene_pairs.txt.gz	chr2_208290484_T_C_b38	Minor_Salivary_Gland.v8.sqtl_signifpairs.txt.gz	6.74039e-09	chr2:208346147:208350024:clu_40643:ENSG00000115020.16
rs1584200	Streptococcus.dysgalactiae	2	208290484	snv	T	C,G	C	0.704443905	2	208290484	208290484	T	C	intronic	PIKFYVE	.	.	.	chr2_208290484_T_C_b38	chr2	208290484	T	C	ENSG00000115020.16	0.243271	3.45589e-14	Cells_Cultured_fibroblasts.v8.signif_variant_gene_pairs.txt.gz	chr2_208290484_T_C_b38	Adipose_Subcutaneous.v8.sqtl_signifpairs.txt.gz	3.01555e-07	chr2:208346147:208347859:clu_51056:ENSG00000115020.16
rs1584200	Streptococcus.dysgalactiae	2	208290484	snv	T	C,G	C	0.704443905	2	208290484	208290484	T	C	intronic	PIKFYVE	.	.	.	chr2_208290484_T_C_b38	chr2	208290484	T	C	ENSG00000115020.16	0.243271	3.45589e-14	Cells_Cultured_fibroblasts.v8.signif_variant_gene_pairs.txt.gz	chr2_208290484_T_C_b38	Adipose_Visceral_Omentum.v8.sqtl_signifpairs.txt.gz	1.17055e-16	chr2:208346147:208350024:clu_49771:ENSG00000115020.16
rs1584200	Streptococcus.dysgalactiae	2	208290484	snv	T	C,G	C	0.704443905	2	208290484	208290484	T	C	intronic	PIKFYVE	.	.	.	chr2_208290484_T_C_b38	chr2	208290484	T	C	ENSG00000115020.16	0.243271	3.45589e-14	Cells_Cultured_fibroblasts.v8.signif_variant_gene_pairs.txt.gz	chr2_208290484_T_C_b38	Artery_Aorta.v8.sqtl_signifpairs.txt.gz	2.11495e-13	chr2:208346147:208350024:clu_45013:ENSG00000115020.16
rs1584200	Streptococcus.dysgalactiae	2	208290484	snv	T	C,G	C	0.704443905	2	208290484	208290484	T	C	intronic	PIKFYVE	.	.	.	chr2_208290484_T_C_b38	chr2	208290484	T	C	ENSG00000115020.16	0.243271	3.45589e-14	Cells_Cultured_fibroblasts.v8.signif_variant_gene_pairs.txt.gz	chr2_208290484_T_C_b38	Thyroid.v8.sqtl_signifpairs.txt.gz	2.13823e-20	chr2:208346147:208350024:clu_54426:ENSG00000115020.16
rs1584200	Streptococcus.dysgalactiae	2	208290484	snv	T	C,G	C	0.704443905	2	208290484	208290484	T	C	intronic	PIKFYVE	.	.	.	chr2_208290484_T_C_b38	chr2	208290484	T	C	ENSG00000115020.16	0.243271	3.45589e-14	Cells_Cultured_fibroblasts.v8.signif_variant_gene_pairs.txt.gz	chr2_208290484_T_C_b38	Adrenal_Gland.v8.sqtl_signifpairs.txt.gz	2.95683e-07	chr2:208346147:208350024:clu_40367:ENSG00000115020.16
rs1584200	Streptococcus.dysgalactiae	2	208290484	snv	T	C,G	C	0.704443905	2	208290484	208290484	T	C	intronic	PIKFYVE	.	.	.	chr2_208290484_T_C_b38	chr2	208290484	T	C	ENSG00000115020.16	0.243271	3.45589e-14	Cells_Cultured_fibroblasts.v8.signif_variant_gene_pairs.txt.gz	chr2_208290484_T_C_b38	Cells_Cultured_fibroblasts.v8.sqtl_signifpairs.txt.gz	3.30821e-24	chr2:208346147:208350024:clu_40957:ENSG00000115020.16
rs1584200	Streptococcus.dysgalactiae	2	208290484	snv	T	C,G	C	0.704443905	2	208290484	208290484	T	C	intronic	PIKFYVE	.	.	.	chr2_208290484_T_C_b38	chr2	208290484	T	C	ENSG00000115020.16	0.243271	3.45589e-14	Cells_Cultured_fibroblasts.v8.signif_variant_gene_pairs.txt.gz	chr2_208290484_T_C_b38	Breast_Mammary_Tissue.v8.sqtl_signifpairs.txt.gz	2.01294e-06	chr2:208346147:208347859:clu_51720:ENSG00000115020.16
rs1584200	Streptococcus.dysgalactiae	2	208290484	snv	T	C,G	C	0.704443905	2	208290484	208290484	T	C	intronic	PIKFYVE	.	.	.	chr2_208290484_T_C_b38	chr2	208290484	T	C	ENSG00000115020.16	0.228916	1.46716e-08	Adipose_Subcutaneous.v8.signif_variant_gene_pairs.txt.gz	chr2_208290484_T_C_b38	Lung.v8.sqtl_signifpairs.txt.gz	4.87976e-13	chr2:208346147:208350024:clu_53974:ENSG00000115020.16
rs1584200	Streptococcus.dysgalactiae	2	208290484	snv	T	C,G	C	0.704443905	2	208290484	208290484	T	C	intronic	PIKFYVE	.	.	.	chr2_208290484_T_C_b38	chr2	208290484	T	C	ENSG00000115020.16	0.228916	1.46716e-08	Adipose_Subcutaneous.v8.signif_variant_gene_pairs.txt.gz	chr2_208290484_T_C_b38	Minor_Salivary_Gland.v8.sqtl_signifpairs.txt.gz	6.74039e-09	chr2:208346147:208350024:clu_40643:ENSG00000115020.16
rs1584200	Streptococcus.dysgalactiae	2	208290484	snv	T	C,G	C	0.704443905	2	208290484	208290484	T	C	intronic	PIKFYVE	.	.	.	chr2_208290484_T_C_b38	chr2	208290484	T	C	ENSG00000115020.16	0.228916	1.46716e-08	Adipose_Subcutaneous.v8.signif_variant_gene_pairs.txt.gz	chr2_208290484_T_C_b38	Adipose_Subcutaneous.v8.sqtl_signifpairs.txt.gz	3.01555e-07	chr2:208346147:208347859:clu_51056:ENSG00000115020.16
rs1584200	Streptococcus.dysgalactiae	2	208290484	snv	T	C,G	C	0.704443905	2	208290484	208290484	T	C	intronic	PIKFYVE	.	.	.	chr2_208290484_T_C_b38	chr2	208290484	T	C	ENSG00000115020.16	0.228916	1.46716e-08	Adipose_Subcutaneous.v8.signif_variant_gene_pairs.txt.gz	chr2_208290484_T_C_b38	Adipose_Visceral_Omentum.v8.sqtl_signifpairs.txt.gz	1.17055e-16	chr2:208346147:208350024:clu_49771:ENSG00000115020.16
rs1584200	Streptococcus.dysgalactiae	2	208290484	snv	T	C,G	C	0.704443905	2	208290484	208290484	T	C	intronic	PIKFYVE	.	.	.	chr2_208290484_T_C_b38	chr2	208290484	T	C	ENSG00000115020.16	0.228916	1.46716e-08	Adipose_Subcutaneous.v8.signif_variant_gene_pairs.txt.gz	chr2_208290484_T_C_b38	Artery_Aorta.v8.sqtl_signifpairs.txt.gz	2.11495e-13	chr2:208346147:208350024:clu_45013:ENSG00000115020.16
rs1584200	Streptococcus.dysgalactiae	2	208290484	snv	T	C,G	C	0.704443905	2	208290484	208290484	T	C	intronic	PIKFYVE	.	.	.	chr2_208290484_T_C_b38	chr2	208290484	T	C	ENSG00000115020.16	0.228916	1.46716e-08	Adipose_Subcutaneous.v8.signif_variant_gene_pairs.txt.gz	chr2_208290484_T_C_b38	Thyroid.v8.sqtl_signifpairs.txt.gz	2.13823e-20	chr2:208346147:208350024:clu_54426:ENSG00000115020.16
rs1584200	Streptococcus.dysgalactiae	2	208290484	snv	T	C,G	C	0.704443905	2	208290484	208290484	T	C	intronic	PIKFYVE	.	.	.	chr2_208290484_T_C_b38	chr2	208290484	T	C	ENSG00000115020.16	0.228916	1.46716e-08	Adipose_Subcutaneous.v8.signif_variant_gene_pairs.txt.gz	chr2_208290484_T_C_b38	Adrenal_Gland.v8.sqtl_signifpairs.txt.gz	2.95683e-07	chr2:208346147:208350024:clu_40367:ENSG00000115020.16
rs1584200	Streptococcus.dysgalactiae	2	208290484	snv	T	C,G	C	0.704443905	2	208290484	208290484	T	C	intronic	PIKFYVE	.	.	.	chr2_208290484_T_C_b38	chr2	208290484	T	C	ENSG00000115020.16	0.228916	1.46716e-08	Adipose_Subcutaneous.v8.signif_variant_gene_pairs.txt.gz	chr2_208290484_T_C_b38	Cells_Cultured_fibroblasts.v8.sqtl_signifpairs.txt.gz	3.30821e-24	chr2:208346147:208350024:clu_40957:ENSG00000115020.16
rs1584200	Streptococcus.dysgalactiae	2	208290484	snv	T	C,G	C	0.704443905	2	208290484	208290484	T	C	intronic	PIKFYVE	.	.	.	chr2_208290484_T_C_b38	chr2	208290484	T	C	ENSG00000115020.16	0.228916	1.46716e-08	Adipose_Subcutaneous.v8.signif_variant_gene_pairs.txt.gz	chr2_208290484_T_C_b38	Breast_Mammary_Tissue.v8.sqtl_signifpairs.txt.gz	2.01294e-06	chr2:208346147:208347859:clu_51720:ENSG00000115020.16
rs1584200	Streptococcus.dysgalactiae	2	208290484	snv	T	C,G	C	0.704443905	2	208290484	208290484	T	C	intronic	PIKFYVE	.	.	.	chr2_208290484_T_C_b38	chr2	208290484	T	C	ENSG00000115020.16	0.225322	1.98014e-05	Adrenal_Gland.v8.signif_variant_gene_pairs.txt.gz	chr2_208290484_T_C_b38	Lung.v8.sqtl_signifpairs.txt.gz	4.87976e-13	chr2:208346147:208350024:clu_53974:ENSG00000115020.16
rs1584200	Streptococcus.dysgalactiae	2	208290484	snv	T	C,G	C	0.704443905	2	208290484	208290484	T	C	intronic	PIKFYVE	.	.	.	chr2_208290484_T_C_b38	chr2	208290484	T	C	ENSG00000115020.16	0.225322	1.98014e-05	Adrenal_Gland.v8.signif_variant_gene_pairs.txt.gz	chr2_208290484_T_C_b38	Minor_Salivary_Gland.v8.sqtl_signifpairs.txt.gz	6.74039e-09	chr2:208346147:208350024:clu_40643:ENSG00000115020.16
rs1584200	Streptococcus.dysgalactiae	2	208290484	snv	T	C,G	C	0.704443905	2	208290484	208290484	T	C	intronic	PIKFYVE	.	.	.	chr2_208290484_T_C_b38	chr2	208290484	T	C	ENSG00000115020.16	0.225322	1.98014e-05	Adrenal_Gland.v8.signif_variant_gene_pairs.txt.gz	chr2_208290484_T_C_b38	Adipose_Subcutaneous.v8.sqtl_signifpairs.txt.gz	3.01555e-07	chr2:208346147:208347859:clu_51056:ENSG00000115020.16
rs1584200	Streptococcus.dysgalactiae	2	208290484	snv	T	C,G	C	0.704443905	2	208290484	208290484	T	C	intronic	PIKFYVE	.	.	.	chr2_208290484_T_C_b38	chr2	208290484	T	C	ENSG00000115020.16	0.225322	1.98014e-05	Adrenal_Gland.v8.signif_variant_gene_pairs.txt.gz	chr2_208290484_T_C_b38	Adipose_Visceral_Omentum.v8.sqtl_signifpairs.txt.gz	1.17055e-16	chr2:208346147:208350024:clu_49771:ENSG00000115020.16
rs1584200	Streptococcus.dysgalactiae	2	208290484	snv	T	C,G	C	0.704443905	2	208290484	208290484	T	C	intronic	PIKFYVE	.	.	.	chr2_208290484_T_C_b38	chr2	208290484	T	C	ENSG00000115020.16	0.225322	1.98014e-05	Adrenal_Gland.v8.signif_variant_gene_pairs.txt.gz	chr2_208290484_T_C_b38	Artery_Aorta.v8.sqtl_signifpairs.txt.gz	2.11495e-13	chr2:208346147:208350024:clu_45013:ENSG00000115020.16
rs1584200	Streptococcus.dysgalactiae	2	208290484	snv	T	C,G	C	0.704443905	2	208290484	208290484	T	C	intronic	PIKFYVE	.	.	.	chr2_208290484_T_C_b38	chr2	208290484	T	C	ENSG00000115020.16	0.225322	1.98014e-05	Adrenal_Gland.v8.signif_variant_gene_pairs.txt.gz	chr2_208290484_T_C_b38	Thyroid.v8.sqtl_signifpairs.txt.gz	2.13823e-20	chr2:208346147:208350024:clu_54426:ENSG00000115020.16
rs1584200	Streptococcus.dysgalactiae	2	208290484	snv	T	C,G	C	0.704443905	2	208290484	208290484	T	C	intronic	PIKFYVE	.	.	.	chr2_208290484_T_C_b38	chr2	208290484	T	C	ENSG00000115020.16	0.225322	1.98014e-05	Adrenal_Gland.v8.signif_variant_gene_pairs.txt.gz	chr2_208290484_T_C_b38	Adrenal_Gland.v8.sqtl_signifpairs.txt.gz	2.95683e-07	chr2:208346147:208350024:clu_40367:ENSG00000115020.16
rs1584200	Streptococcus.dysgalactiae	2	208290484	snv	T	C,G	C	0.704443905	2	208290484	208290484	T	C	intronic	PIKFYVE	.	.	.	chr2_208290484_T_C_b38	chr2	208290484	T	C	ENSG00000115020.16	0.225322	1.98014e-05	Adrenal_Gland.v8.signif_variant_gene_pairs.txt.gz	chr2_208290484_T_C_b38	Cells_Cultured_fibroblasts.v8.sqtl_signifpairs.txt.gz	3.30821e-24	chr2:208346147:208350024:clu_40957:ENSG00000115020.16
rs1584200	Streptococcus.dysgalactiae	2	208290484	snv	T	C,G	C	0.704443905	2	208290484	208290484	T	C	intronic	PIKFYVE	.	.	.	chr2_208290484_T_C_b38	chr2	208290484	T	C	ENSG00000115020.16	0.225322	1.98014e-05	Adrenal_Gland.v8.signif_variant_gene_pairs.txt.gz	chr2_208290484_T_C_b38	Breast_Mammary_Tissue.v8.sqtl_signifpairs.txt.gz	2.01294e-06	chr2:208346147:208347859:clu_51720:ENSG00000115020.16
rs1584200	Streptococcus.dysgalactiae	2	208290484	snv	T	C,G	C	0.704443905	2	208290484	208290484	T	C	intronic	PIKFYVE	.	.	.	chr2_208290484_T_C_b38	chr2	208290484	T	C	ENSG00000115020.16	0.240085	7.01288e-08	Muscle_Skeletal.v8.signif_variant_gene_pairs.txt.gz	chr2_208290484_T_C_b38	Lung.v8.sqtl_signifpairs.txt.gz	4.87976e-13	chr2:208346147:208350024:clu_53974:ENSG00000115020.16
rs1584200	Streptococcus.dysgalactiae	2	208290484	snv	T	C,G	C	0.704443905	2	208290484	208290484	T	C	intronic	PIKFYVE	.	.	.	chr2_208290484_T_C_b38	chr2	208290484	T	C	ENSG00000115020.16	0.240085	7.01288e-08	Muscle_Skeletal.v8.signif_variant_gene_pairs.txt.gz	chr2_208290484_T_C_b38	Minor_Salivary_Gland.v8.sqtl_signifpairs.txt.gz	6.74039e-09	chr2:208346147:208350024:clu_40643:ENSG00000115020.16
rs1584200	Streptococcus.dysgalactiae	2	208290484	snv	T	C,G	C	0.704443905	2	208290484	208290484	T	C	intronic	PIKFYVE	.	.	.	chr2_208290484_T_C_b38	chr2	208290484	T	C	ENSG00000115020.16	0.240085	7.01288e-08	Muscle_Skeletal.v8.signif_variant_gene_pairs.txt.gz	chr2_208290484_T_C_b38	Adipose_Subcutaneous.v8.sqtl_signifpairs.txt.gz	3.01555e-07	chr2:208346147:208347859:clu_51056:ENSG00000115020.16
rs1584200	Streptococcus.dysgalactiae	2	208290484	snv	T	C,G	C	0.704443905	2	208290484	208290484	T	C	intronic	PIKFYVE	.	.	.	chr2_208290484_T_C_b38	chr2	208290484	T	C	ENSG00000115020.16	0.240085	7.01288e-08	Muscle_Skeletal.v8.signif_variant_gene_pairs.txt.gz	chr2_208290484_T_C_b38	Adipose_Visceral_Omentum.v8.sqtl_signifpairs.txt.gz	1.17055e-16	chr2:208346147:208350024:clu_49771:ENSG00000115020.16
rs1584200	Streptococcus.dysgalactiae	2	208290484	snv	T	C,G	C	0.704443905	2	208290484	208290484	T	C	intronic	PIKFYVE	.	.	.	chr2_208290484_T_C_b38	chr2	208290484	T	C	ENSG00000115020.16	0.240085	7.01288e-08	Muscle_Skeletal.v8.signif_variant_gene_pairs.txt.gz	chr2_208290484_T_C_b38	Artery_Aorta.v8.sqtl_signifpairs.txt.gz	2.11495e-13	chr2:208346147:208350024:clu_45013:ENSG00000115020.16
rs1584200	Streptococcus.dysgalactiae	2	208290484	snv	T	C,G	C	0.704443905	2	208290484	208290484	T	C	intronic	PIKFYVE	.	.	.	chr2_208290484_T_C_b38	chr2	208290484	T	C	ENSG00000115020.16	0.240085	7.01288e-08	Muscle_Skeletal.v8.signif_variant_gene_pairs.txt.gz	chr2_208290484_T_C_b38	Thyroid.v8.sqtl_signifpairs.txt.gz	2.13823e-20	chr2:208346147:208350024:clu_54426:ENSG00000115020.16
rs1584200	Streptococcus.dysgalactiae	2	208290484	snv	T	C,G	C	0.704443905	2	208290484	208290484	T	C	intronic	PIKFYVE	.	.	.	chr2_208290484_T_C_b38	chr2	208290484	T	C	ENSG00000115020.16	0.240085	7.01288e-08	Muscle_Skeletal.v8.signif_variant_gene_pairs.txt.gz	chr2_208290484_T_C_b38	Adrenal_Gland.v8.sqtl_signifpairs.txt.gz	2.95683e-07	chr2:208346147:208350024:clu_40367:ENSG00000115020.16
rs1584200	Streptococcus.dysgalactiae	2	208290484	snv	T	C,G	C	0.704443905	2	208290484	208290484	T	C	intronic	PIKFYVE	.	.	.	chr2_208290484_T_C_b38	chr2	208290484	T	C	ENSG00000115020.16	0.240085	7.01288e-08	Muscle_Skeletal.v8.signif_variant_gene_pairs.txt.gz	chr2_208290484_T_C_b38	Cells_Cultured_fibroblasts.v8.sqtl_signifpairs.txt.gz	3.30821e-24	chr2:208346147:208350024:clu_40957:ENSG00000115020.16
rs1584200	Streptococcus.dysgalactiae	2	208290484	snv	T	C,G	C	0.704443905	2	208290484	208290484	T	C	intronic	PIKFYVE	.	.	.	chr2_208290484_T_C_b38	chr2	208290484	T	C	ENSG00000115020.16	0.240085	7.01288e-08	Muscle_Skeletal.v8.signif_variant_gene_pairs.txt.gz	chr2_208290484_T_C_b38	Breast_Mammary_Tissue.v8.sqtl_signifpairs.txt.gz	2.01294e-06	chr2:208346147:208347859:clu_51720:ENSG00000115020.16
rs1584200	Streptococcus.dysgalactiae	2	208290484	snv	T	C,G	C	0.704443905	2	208290484	208290484	T	C	intronic	PIKFYVE	.	.	.	chr2_208290484_T_C_b38	chr2	208290484	T	C	ENSG00000115020.16	0.239899	1.06981e-06	Breast_Mammary_Tissue.v8.signif_variant_gene_pairs.txt.gz	chr2_208290484_T_C_b38	Lung.v8.sqtl_signifpairs.txt.gz	4.87976e-13	chr2:208346147:208350024:clu_53974:ENSG00000115020.16
rs1584200	Streptococcus.dysgalactiae	2	208290484	snv	T	C,G	C	0.704443905	2	208290484	208290484	T	C	intronic	PIKFYVE	.	.	.	chr2_208290484_T_C_b38	chr2	208290484	T	C	ENSG00000115020.16	0.239899	1.06981e-06	Breast_Mammary_Tissue.v8.signif_variant_gene_pairs.txt.gz	chr2_208290484_T_C_b38	Minor_Salivary_Gland.v8.sqtl_signifpairs.txt.gz	6.74039e-09	chr2:208346147:208350024:clu_40643:ENSG00000115020.16
rs1584200	Streptococcus.dysgalactiae	2	208290484	snv	T	C,G	C	0.704443905	2	208290484	208290484	T	C	intronic	PIKFYVE	.	.	.	chr2_208290484_T_C_b38	chr2	208290484	T	C	ENSG00000115020.16	0.239899	1.06981e-06	Breast_Mammary_Tissue.v8.signif_variant_gene_pairs.txt.gz	chr2_208290484_T_C_b38	Adipose_Subcutaneous.v8.sqtl_signifpairs.txt.gz	3.01555e-07	chr2:208346147:208347859:clu_51056:ENSG00000115020.16
rs1584200	Streptococcus.dysgalactiae	2	208290484	snv	T	C,G	C	0.704443905	2	208290484	208290484	T	C	intronic	PIKFYVE	.	.	.	chr2_208290484_T_C_b38	chr2	208290484	T	C	ENSG00000115020.16	0.239899	1.06981e-06	Breast_Mammary_Tissue.v8.signif_variant_gene_pairs.txt.gz	chr2_208290484_T_C_b38	Adipose_Visceral_Omentum.v8.sqtl_signifpairs.txt.gz	1.17055e-16	chr2:208346147:208350024:clu_49771:ENSG00000115020.16
rs1584200	Streptococcus.dysgalactiae	2	208290484	snv	T	C,G	C	0.704443905	2	208290484	208290484	T	C	intronic	PIKFYVE	.	.	.	chr2_208290484_T_C_b38	chr2	208290484	T	C	ENSG00000115020.16	0.239899	1.06981e-06	Breast_Mammary_Tissue.v8.signif_variant_gene_pairs.txt.gz	chr2_208290484_T_C_b38	Artery_Aorta.v8.sqtl_signifpairs.txt.gz	2.11495e-13	chr2:208346147:208350024:clu_45013:ENSG00000115020.16
rs1584200	Streptococcus.dysgalactiae	2	208290484	snv	T	C,G	C	0.704443905	2	208290484	208290484	T	C	intronic	PIKFYVE	.	.	.	chr2_208290484_T_C_b38	chr2	208290484	T	C	ENSG00000115020.16	0.239899	1.06981e-06	Breast_Mammary_Tissue.v8.signif_variant_gene_pairs.txt.gz	chr2_208290484_T_C_b38	Thyroid.v8.sqtl_signifpairs.txt.gz	2.13823e-20	chr2:208346147:208350024:clu_54426:ENSG00000115020.16
rs1584200	Streptococcus.dysgalactiae	2	208290484	snv	T	C,G	C	0.704443905	2	208290484	208290484	T	C	intronic	PIKFYVE	.	.	.	chr2_208290484_T_C_b38	chr2	208290484	T	C	ENSG00000115020.16	0.239899	1.06981e-06	Breast_Mammary_Tissue.v8.signif_variant_gene_pairs.txt.gz	chr2_208290484_T_C_b38	Adrenal_Gland.v8.sqtl_signifpairs.txt.gz	2.95683e-07	chr2:208346147:208350024:clu_40367:ENSG00000115020.16
rs1584200	Streptococcus.dysgalactiae	2	208290484	snv	T	C,G	C	0.704443905	2	208290484	208290484	T	C	intronic	PIKFYVE	.	.	.	chr2_208290484_T_C_b38	chr2	208290484	T	C	ENSG00000115020.16	0.239899	1.06981e-06	Breast_Mammary_Tissue.v8.signif_variant_gene_pairs.txt.gz	chr2_208290484_T_C_b38	Cells_Cultured_fibroblasts.v8.sqtl_signifpairs.txt.gz	3.30821e-24	chr2:208346147:208350024:clu_40957:ENSG00000115020.16
rs1584200	Streptococcus.dysgalactiae	2	208290484	snv	T	C,G	C	0.704443905	2	208290484	208290484	T	C	intronic	PIKFYVE	.	.	.	chr2_208290484_T_C_b38	chr2	208290484	T	C	ENSG00000115020.16	0.239899	1.06981e-06	Breast_Mammary_Tissue.v8.signif_variant_gene_pairs.txt.gz	chr2_208290484_T_C_b38	Breast_Mammary_Tissue.v8.sqtl_signifpairs.txt.gz	2.01294e-06	chr2:208346147:208347859:clu_51720:ENSG00000115020.16
rs1584200	Streptococcus.dysgalactiae	2	208290484	snv	T	C,G	C	0.704443905	2	208290484	208290484	T	C	intronic	PIKFYVE	.	.	.	chr2_208290484_T_C_b38	chr2	208290484	T	C	ENSG00000115020.16	0.24086	3.79888e-08	Esophagus_Muscularis.v8.signif_variant_gene_pairs.txt.gz	chr2_208290484_T_C_b38	Lung.v8.sqtl_signifpairs.txt.gz	4.87976e-13	chr2:208346147:208350024:clu_53974:ENSG00000115020.16
rs1584200	Streptococcus.dysgalactiae	2	208290484	snv	T	C,G	C	0.704443905	2	208290484	208290484	T	C	intronic	PIKFYVE	.	.	.	chr2_208290484_T_C_b38	chr2	208290484	T	C	ENSG00000115020.16	0.24086	3.79888e-08	Esophagus_Muscularis.v8.signif_variant_gene_pairs.txt.gz	chr2_208290484_T_C_b38	Minor_Salivary_Gland.v8.sqtl_signifpairs.txt.gz	6.74039e-09	chr2:208346147:208350024:clu_40643:ENSG00000115020.16
rs1584200	Streptococcus.dysgalactiae	2	208290484	snv	T	C,G	C	0.704443905	2	208290484	208290484	T	C	intronic	PIKFYVE	.	.	.	chr2_208290484_T_C_b38	chr2	208290484	T	C	ENSG00000115020.16	0.24086	3.79888e-08	Esophagus_Muscularis.v8.signif_variant_gene_pairs.txt.gz	chr2_208290484_T_C_b38	Adipose_Subcutaneous.v8.sqtl_signifpairs.txt.gz	3.01555e-07	chr2:208346147:208347859:clu_51056:ENSG00000115020.16
rs1584200	Streptococcus.dysgalactiae	2	208290484	snv	T	C,G	C	0.704443905	2	208290484	208290484	T	C	intronic	PIKFYVE	.	.	.	chr2_208290484_T_C_b38	chr2	208290484	T	C	ENSG00000115020.16	0.24086	3.79888e-08	Esophagus_Muscularis.v8.signif_variant_gene_pairs.txt.gz	chr2_208290484_T_C_b38	Adipose_Visceral_Omentum.v8.sqtl_signifpairs.txt.gz	1.17055e-16	chr2:208346147:208350024:clu_49771:ENSG00000115020.16
rs1584200	Streptococcus.dysgalactiae	2	208290484	snv	T	C,G	C	0.704443905	2	208290484	208290484	T	C	intronic	PIKFYVE	.	.	.	chr2_208290484_T_C_b38	chr2	208290484	T	C	ENSG00000115020.16	0.24086	3.79888e-08	Esophagus_Muscularis.v8.signif_variant_gene_pairs.txt.gz	chr2_208290484_T_C_b38	Artery_Aorta.v8.sqtl_signifpairs.txt.gz	2.11495e-13	chr2:208346147:208350024:clu_45013:ENSG00000115020.16
rs1584200	Streptococcus.dysgalactiae	2	208290484	snv	T	C,G	C	0.704443905	2	208290484	208290484	T	C	intronic	PIKFYVE	.	.	.	chr2_208290484_T_C_b38	chr2	208290484	T	C	ENSG00000115020.16	0.24086	3.79888e-08	Esophagus_Muscularis.v8.signif_variant_gene_pairs.txt.gz	chr2_208290484_T_C_b38	Thyroid.v8.sqtl_signifpairs.txt.gz	2.13823e-20	chr2:208346147:208350024:clu_54426:ENSG00000115020.16
rs1584200	Streptococcus.dysgalactiae	2	208290484	snv	T	C,G	C	0.704443905	2	208290484	208290484	T	C	intronic	PIKFYVE	.	.	.	chr2_208290484_T_C_b38	chr2	208290484	T	C	ENSG00000115020.16	0.24086	3.79888e-08	Esophagus_Muscularis.v8.signif_variant_gene_pairs.txt.gz	chr2_208290484_T_C_b38	Adrenal_Gland.v8.sqtl_signifpairs.txt.gz	2.95683e-07	chr2:208346147:208350024:clu_40367:ENSG00000115020.16
rs1584200	Streptococcus.dysgalactiae	2	208290484	snv	T	C,G	C	0.704443905	2	208290484	208290484	T	C	intronic	PIKFYVE	.	.	.	chr2_208290484_T_C_b38	chr2	208290484	T	C	ENSG00000115020.16	0.24086	3.79888e-08	Esophagus_Muscularis.v8.signif_variant_gene_pairs.txt.gz	chr2_208290484_T_C_b38	Cells_Cultured_fibroblasts.v8.sqtl_signifpairs.txt.gz	3.30821e-24	chr2:208346147:208350024:clu_40957:ENSG00000115020.16
rs1584200	Streptococcus.dysgalactiae	2	208290484	snv	T	C,G	C	0.704443905	2	208290484	208290484	T	C	intronic	PIKFYVE	.	.	.	chr2_208290484_T_C_b38	chr2	208290484	T	C	ENSG00000115020.16	0.24086	3.79888e-08	Esophagus_Muscularis.v8.signif_variant_gene_pairs.txt.gz	chr2_208290484_T_C_b38	Breast_Mammary_Tissue.v8.sqtl_signifpairs.txt.gz	2.01294e-06	chr2:208346147:208347859:clu_51720:ENSG00000115020.16
rs1584200	Streptococcus.dysgalactiae	2	208290484	snv	T	C,G	C	0.704443905	2	208290484	208290484	T	C	intronic	PIKFYVE	.	.	.	chr2_208290484_T_C_b38	chr2	208290484	T	C	ENSG00000115020.16	0.248428	7.15673e-05	Colon_Sigmoid.v8.signif_variant_gene_pairs.txt.gz	chr2_208290484_T_C_b38	Lung.v8.sqtl_signifpairs.txt.gz	4.87976e-13	chr2:208346147:208350024:clu_53974:ENSG00000115020.16
rs1584200	Streptococcus.dysgalactiae	2	208290484	snv	T	C,G	C	0.704443905	2	208290484	208290484	T	C	intronic	PIKFYVE	.	.	.	chr2_208290484_T_C_b38	chr2	208290484	T	C	ENSG00000115020.16	0.248428	7.15673e-05	Colon_Sigmoid.v8.signif_variant_gene_pairs.txt.gz	chr2_208290484_T_C_b38	Minor_Salivary_Gland.v8.sqtl_signifpairs.txt.gz	6.74039e-09	chr2:208346147:208350024:clu_40643:ENSG00000115020.16
rs1584200	Streptococcus.dysgalactiae	2	208290484	snv	T	C,G	C	0.704443905	2	208290484	208290484	T	C	intronic	PIKFYVE	.	.	.	chr2_208290484_T_C_b38	chr2	208290484	T	C	ENSG00000115020.16	0.248428	7.15673e-05	Colon_Sigmoid.v8.signif_variant_gene_pairs.txt.gz	chr2_208290484_T_C_b38	Adipose_Subcutaneous.v8.sqtl_signifpairs.txt.gz	3.01555e-07	chr2:208346147:208347859:clu_51056:ENSG00000115020.16
rs1584200	Streptococcus.dysgalactiae	2	208290484	snv	T	C,G	C	0.704443905	2	208290484	208290484	T	C	intronic	PIKFYVE	.	.	.	chr2_208290484_T_C_b38	chr2	208290484	T	C	ENSG00000115020.16	0.248428	7.15673e-05	Colon_Sigmoid.v8.signif_variant_gene_pairs.txt.gz	chr2_208290484_T_C_b38	Adipose_Visceral_Omentum.v8.sqtl_signifpairs.txt.gz	1.17055e-16	chr2:208346147:208350024:clu_49771:ENSG00000115020.16
rs1584200	Streptococcus.dysgalactiae	2	208290484	snv	T	C,G	C	0.704443905	2	208290484	208290484	T	C	intronic	PIKFYVE	.	.	.	chr2_208290484_T_C_b38	chr2	208290484	T	C	ENSG00000115020.16	0.248428	7.15673e-05	Colon_Sigmoid.v8.signif_variant_gene_pairs.txt.gz	chr2_208290484_T_C_b38	Artery_Aorta.v8.sqtl_signifpairs.txt.gz	2.11495e-13	chr2:208346147:208350024:clu_45013:ENSG00000115020.16
rs1584200	Streptococcus.dysgalactiae	2	208290484	snv	T	C,G	C	0.704443905	2	208290484	208290484	T	C	intronic	PIKFYVE	.	.	.	chr2_208290484_T_C_b38	chr2	208290484	T	C	ENSG00000115020.16	0.248428	7.15673e-05	Colon_Sigmoid.v8.signif_variant_gene_pairs.txt.gz	chr2_208290484_T_C_b38	Thyroid.v8.sqtl_signifpairs.txt.gz	2.13823e-20	chr2:208346147:208350024:clu_54426:ENSG00000115020.16
rs1584200	Streptococcus.dysgalactiae	2	208290484	snv	T	C,G	C	0.704443905	2	208290484	208290484	T	C	intronic	PIKFYVE	.	.	.	chr2_208290484_T_C_b38	chr2	208290484	T	C	ENSG00000115020.16	0.248428	7.15673e-05	Colon_Sigmoid.v8.signif_variant_gene_pairs.txt.gz	chr2_208290484_T_C_b38	Adrenal_Gland.v8.sqtl_signifpairs.txt.gz	2.95683e-07	chr2:208346147:208350024:clu_40367:ENSG00000115020.16
rs1584200	Streptococcus.dysgalactiae	2	208290484	snv	T	C,G	C	0.704443905	2	208290484	208290484	T	C	intronic	PIKFYVE	.	.	.	chr2_208290484_T_C_b38	chr2	208290484	T	C	ENSG00000115020.16	0.248428	7.15673e-05	Colon_Sigmoid.v8.signif_variant_gene_pairs.txt.gz	chr2_208290484_T_C_b38	Cells_Cultured_fibroblasts.v8.sqtl_signifpairs.txt.gz	3.30821e-24	chr2:208346147:208350024:clu_40957:ENSG00000115020.16
rs1584200	Streptococcus.dysgalactiae	2	208290484	snv	T	C,G	C	0.704443905	2	208290484	208290484	T	C	intronic	PIKFYVE	.	.	.	chr2_208290484_T_C_b38	chr2	208290484	T	C	ENSG00000115020.16	0.248428	7.15673e-05	Colon_Sigmoid.v8.signif_variant_gene_pairs.txt.gz	chr2_208290484_T_C_b38	Breast_Mammary_Tissue.v8.sqtl_signifpairs.txt.gz	2.01294e-06	chr2:208346147:208347859:clu_51720:ENSG00000115020.16
rs1584200	Streptococcus.dysgalactiae	2	208290484	snv	T	C,G	C	0.704443905	2	208290484	208290484	T	C	intronic	PIKFYVE	.	.	.	chr2_208290484_T_C_b38	chr2	208290484	T	C	ENSG00000115020.16	0.242515	1.05516e-06	Ovary.v8.signif_variant_gene_pairs.txt.gz	chr2_208290484_T_C_b38	Lung.v8.sqtl_signifpairs.txt.gz	4.87976e-13	chr2:208346147:208350024:clu_53974:ENSG00000115020.16
rs1584200	Streptococcus.dysgalactiae	2	208290484	snv	T	C,G	C	0.704443905	2	208290484	208290484	T	C	intronic	PIKFYVE	.	.	.	chr2_208290484_T_C_b38	chr2	208290484	T	C	ENSG00000115020.16	0.242515	1.05516e-06	Ovary.v8.signif_variant_gene_pairs.txt.gz	chr2_208290484_T_C_b38	Minor_Salivary_Gland.v8.sqtl_signifpairs.txt.gz	6.74039e-09	chr2:208346147:208350024:clu_40643:ENSG00000115020.16
rs1584200	Streptococcus.dysgalactiae	2	208290484	snv	T	C,G	C	0.704443905	2	208290484	208290484	T	C	intronic	PIKFYVE	.	.	.	chr2_208290484_T_C_b38	chr2	208290484	T	C	ENSG00000115020.16	0.242515	1.05516e-06	Ovary.v8.signif_variant_gene_pairs.txt.gz	chr2_208290484_T_C_b38	Adipose_Subcutaneous.v8.sqtl_signifpairs.txt.gz	3.01555e-07	chr2:208346147:208347859:clu_51056:ENSG00000115020.16
rs1584200	Streptococcus.dysgalactiae	2	208290484	snv	T	C,G	C	0.704443905	2	208290484	208290484	T	C	intronic	PIKFYVE	.	.	.	chr2_208290484_T_C_b38	chr2	208290484	T	C	ENSG00000115020.16	0.242515	1.05516e-06	Ovary.v8.signif_variant_gene_pairs.txt.gz	chr2_208290484_T_C_b38	Adipose_Visceral_Omentum.v8.sqtl_signifpairs.txt.gz	1.17055e-16	chr2:208346147:208350024:clu_49771:ENSG00000115020.16
rs1584200	Streptococcus.dysgalactiae	2	208290484	snv	T	C,G	C	0.704443905	2	208290484	208290484	T	C	intronic	PIKFYVE	.	.	.	chr2_208290484_T_C_b38	chr2	208290484	T	C	ENSG00000115020.16	0.242515	1.05516e-06	Ovary.v8.signif_variant_gene_pairs.txt.gz	chr2_208290484_T_C_b38	Artery_Aorta.v8.sqtl_signifpairs.txt.gz	2.11495e-13	chr2:208346147:208350024:clu_45013:ENSG00000115020.16
rs1584200	Streptococcus.dysgalactiae	2	208290484	snv	T	C,G	C	0.704443905	2	208290484	208290484	T	C	intronic	PIKFYVE	.	.	.	chr2_208290484_T_C_b38	chr2	208290484	T	C	ENSG00000115020.16	0.242515	1.05516e-06	Ovary.v8.signif_variant_gene_pairs.txt.gz	chr2_208290484_T_C_b38	Thyroid.v8.sqtl_signifpairs.txt.gz	2.13823e-20	chr2:208346147:208350024:clu_54426:ENSG00000115020.16
rs1584200	Streptococcus.dysgalactiae	2	208290484	snv	T	C,G	C	0.704443905	2	208290484	208290484	T	C	intronic	PIKFYVE	.	.	.	chr2_208290484_T_C_b38	chr2	208290484	T	C	ENSG00000115020.16	0.242515	1.05516e-06	Ovary.v8.signif_variant_gene_pairs.txt.gz	chr2_208290484_T_C_b38	Adrenal_Gland.v8.sqtl_signifpairs.txt.gz	2.95683e-07	chr2:208346147:208350024:clu_40367:ENSG00000115020.16
rs1584200	Streptococcus.dysgalactiae	2	208290484	snv	T	C,G	C	0.704443905	2	208290484	208290484	T	C	intronic	PIKFYVE	.	.	.	chr2_208290484_T_C_b38	chr2	208290484	T	C	ENSG00000115020.16	0.242515	1.05516e-06	Ovary.v8.signif_variant_gene_pairs.txt.gz	chr2_208290484_T_C_b38	Cells_Cultured_fibroblasts.v8.sqtl_signifpairs.txt.gz	3.30821e-24	chr2:208346147:208350024:clu_40957:ENSG00000115020.16
rs1584200	Streptococcus.dysgalactiae	2	208290484	snv	T	C,G	C	0.704443905	2	208290484	208290484	T	C	intronic	PIKFYVE	.	.	.	chr2_208290484_T_C_b38	chr2	208290484	T	C	ENSG00000115020.16	0.242515	1.05516e-06	Ovary.v8.signif_variant_gene_pairs.txt.gz	chr2_208290484_T_C_b38	Breast_Mammary_Tissue.v8.sqtl_signifpairs.txt.gz	2.01294e-06	chr2:208346147:208347859:clu_51720:ENSG00000115020.16
rs1584200	Streptococcus.dysgalactiae	2	208290484	snv	T	C,G	C	0.704443905	2	208290484	208290484	T	C	intronic	PIKFYVE	.	.	.	chr2_208290484_T_C_b38	chr2	208290484	T	C	ENSG00000115020.16	0.240938	1.17475e-05	Adipose_Visceral_Omentum.v8.signif_variant_gene_pairs.txt.gz	chr2_208290484_T_C_b38	Lung.v8.sqtl_signifpairs.txt.gz	4.87976e-13	chr2:208346147:208350024:clu_53974:ENSG00000115020.16
rs1584200	Streptococcus.dysgalactiae	2	208290484	snv	T	C,G	C	0.704443905	2	208290484	208290484	T	C	intronic	PIKFYVE	.	.	.	chr2_208290484_T_C_b38	chr2	208290484	T	C	ENSG00000115020.16	0.240938	1.17475e-05	Adipose_Visceral_Omentum.v8.signif_variant_gene_pairs.txt.gz	chr2_208290484_T_C_b38	Minor_Salivary_Gland.v8.sqtl_signifpairs.txt.gz	6.74039e-09	chr2:208346147:208350024:clu_40643:ENSG00000115020.16
rs1584200	Streptococcus.dysgalactiae	2	208290484	snv	T	C,G	C	0.704443905	2	208290484	208290484	T	C	intronic	PIKFYVE	.	.	.	chr2_208290484_T_C_b38	chr2	208290484	T	C	ENSG00000115020.16	0.240938	1.17475e-05	Adipose_Visceral_Omentum.v8.signif_variant_gene_pairs.txt.gz	chr2_208290484_T_C_b38	Adipose_Subcutaneous.v8.sqtl_signifpairs.txt.gz	3.01555e-07	chr2:208346147:208347859:clu_51056:ENSG00000115020.16
rs1584200	Streptococcus.dysgalactiae	2	208290484	snv	T	C,G	C	0.704443905	2	208290484	208290484	T	C	intronic	PIKFYVE	.	.	.	chr2_208290484_T_C_b38	chr2	208290484	T	C	ENSG00000115020.16	0.240938	1.17475e-05	Adipose_Visceral_Omentum.v8.signif_variant_gene_pairs.txt.gz	chr2_208290484_T_C_b38	Adipose_Visceral_Omentum.v8.sqtl_signifpairs.txt.gz	1.17055e-16	chr2:208346147:208350024:clu_49771:ENSG00000115020.16
rs1584200	Streptococcus.dysgalactiae	2	208290484	snv	T	C,G	C	0.704443905	2	208290484	208290484	T	C	intronic	PIKFYVE	.	.	.	chr2_208290484_T_C_b38	chr2	208290484	T	C	ENSG00000115020.16	0.240938	1.17475e-05	Adipose_Visceral_Omentum.v8.signif_variant_gene_pairs.txt.gz	chr2_208290484_T_C_b38	Artery_Aorta.v8.sqtl_signifpairs.txt.gz	2.11495e-13	chr2:208346147:208350024:clu_45013:ENSG00000115020.16
rs1584200	Streptococcus.dysgalactiae	2	208290484	snv	T	C,G	C	0.704443905	2	208290484	208290484	T	C	intronic	PIKFYVE	.	.	.	chr2_208290484_T_C_b38	chr2	208290484	T	C	ENSG00000115020.16	0.240938	1.17475e-05	Adipose_Visceral_Omentum.v8.signif_variant_gene_pairs.txt.gz	chr2_208290484_T_C_b38	Thyroid.v8.sqtl_signifpairs.txt.gz	2.13823e-20	chr2:208346147:208350024:clu_54426:ENSG00000115020.16
rs1584200	Streptococcus.dysgalactiae	2	208290484	snv	T	C,G	C	0.704443905	2	208290484	208290484	T	C	intronic	PIKFYVE	.	.	.	chr2_208290484_T_C_b38	chr2	208290484	T	C	ENSG00000115020.16	0.240938	1.17475e-05	Adipose_Visceral_Omentum.v8.signif_variant_gene_pairs.txt.gz	chr2_208290484_T_C_b38	Adrenal_Gland.v8.sqtl_signifpairs.txt.gz	2.95683e-07	chr2:208346147:208350024:clu_40367:ENSG00000115020.16
rs1584200	Streptococcus.dysgalactiae	2	208290484	snv	T	C,G	C	0.704443905	2	208290484	208290484	T	C	intronic	PIKFYVE	.	.	.	chr2_208290484_T_C_b38	chr2	208290484	T	C	ENSG00000115020.16	0.240938	1.17475e-05	Adipose_Visceral_Omentum.v8.signif_variant_gene_pairs.txt.gz	chr2_208290484_T_C_b38	Cells_Cultured_fibroblasts.v8.sqtl_signifpairs.txt.gz	3.30821e-24	chr2:208346147:208350024:clu_40957:ENSG00000115020.16
rs1584200	Streptococcus.dysgalactiae	2	208290484	snv	T	C,G	C	0.704443905	2	208290484	208290484	T	C	intronic	PIKFYVE	.	.	.	chr2_208290484_T_C_b38	chr2	208290484	T	C	ENSG00000115020.16	0.240938	1.17475e-05	Adipose_Visceral_Omentum.v8.signif_variant_gene_pairs.txt.gz	chr2_208290484_T_C_b38	Breast_Mammary_Tissue.v8.sqtl_signifpairs.txt.gz	2.01294e-06	chr2:208346147:208347859:clu_51720:ENSG00000115020.16
rs1666756894	Bacteroides.fragilis	2	19720673	del	G	delG	NA	NA	NA	NA	NA	NA	NA	NA	NA	NA	NA	NA	NA	NA	NA	NA	NA	NA	NA	NA	NA	NA	NA	NA	NA
rs16966464	Anaerococcus.octavius	16	63718434	snv	C	A,G,T	NA	NA	16	63718434	63718434	C	T	intergenic	ENSG00000260658;LINC02165	dist=100388;dist=11771	.	.	NA	NA	NA	NA	NA	NA	NA	NA	NA	NA	NA	NA	NA
rs17092580	Streptococcus.anginosus	8	20483025	snv	T	C	C	0.12040965	8	20483025	20483025	T	C	intergenic	ENSG00000253164;ENSG00000253300	dist=110256;dist=172159	.	.	NA	NA	NA	NA	NA	NA	NA	NA	NA	NA	NA	NA	NA
rs17092580	Streptococcus.anginosus	8	20483025	snv	T	C	C	0.12040965	8	20483025	20483025	T	C	intergenic	ENSG00000253164;ENSG00000253300	dist=110256;dist=172159	.	.	NA	NA	NA	NA	NA	NA	NA	NA	NA	NA	NA	NA	NA
rs17251771	Anaerococcus.obesiensis	8	106354484	snv	A	G	G	0.075113852	8	106354484	106354484	A	G	intronic	OXR1	.	.	.	NA	NA	NA	NA	NA	NA	NA	NA	NA	NA	NA	NA	NA
rs17336699	Anaerococcus.obesiensis	8	106351070	snv	C	A,G,T	NA	NA	8	106351070	106351070	C	A	intronic	OXR1	.	.	.	NA	NA	NA	NA	NA	NA	NA	NA	NA	NA	NA	NA	NA
rs17336699	Anaerococcus.obesiensis	8	106351070	snv	C	A,G,T	NA	NA	8	106351070	106351070	C	T	intronic	OXR1	.	.	.	NA	NA	NA	NA	NA	NA	NA	NA	NA	NA	NA	NA	NA
rs17336699	Anaerococcus.obesiensis	8	106351070	snv	C	A,G,T	NA	NA	8	106351070	106351070	C	G	intronic	OXR1	.	.	.	NA	NA	NA	NA	NA	NA	NA	NA	NA	NA	NA	NA	NA
rs17336699	Anaerococcus.obesiensis	8	106351070	snv	C	A,G,T	NA	NA	8	106351070	106351070	C	A	intronic	OXR1	.	.	.	NA	NA	NA	NA	NA	NA	NA	NA	NA	NA	NA	NA	NA
rs17336699	Anaerococcus.obesiensis	8	106351070	snv	C	A,G,T	NA	NA	8	106351070	106351070	C	T	intronic	OXR1	.	.	.	NA	NA	NA	NA	NA	NA	NA	NA	NA	NA	NA	NA	NA
rs17336699	Anaerococcus.obesiensis	8	106351070	snv	C	A,G,T	NA	NA	8	106351070	106351070	C	G	intronic	OXR1	.	.	.	NA	NA	NA	NA	NA	NA	NA	NA	NA	NA	NA	NA	NA
rs17470284	Fusobacterium.canifelinum	1	48493905	snv	G	A	A	0.078959014	1	48493905	48493905	G	A	intergenic	SPATA6;AGBL4	dist=21697;dist=38949	.	.	chr1_48493905_G_A_b38	chr1	48493905	G	A	ENSG00000117834.12	0.092233	5.99186e-07	Lung.v8.signif_variant_gene_pairs.txt.gz	NA	NA	NA	NA
rs17470284	Fusobacterium.canifelinum	1	48493905	snv	G	A	A	0.078959014	1	48493905	48493905	G	A	intergenic	SPATA6;AGBL4	dist=21697;dist=38949	.	.	chr1_48493905_G_A_b38	chr1	48493905	G	A	ENSG00000117834.12	0.0925926	6.90927e-07	Stomach.v8.signif_variant_gene_pairs.txt.gz	NA	NA	NA	NA
rs183941014	Streptococcus.anginosus	6	155180671	snv	C	T	T	0.035784664	6	155180671	155180671	C	T	intronic	TIAM2	.	.	.	NA	NA	NA	NA	NA	NA	NA	NA	NA	NA	NA	NA	NA
rs1898435	Streptococcus.dysgalactiae	2	208395339	snv	C	G,T	T	0.722740721	2	208395339	208395339	C	T	intronic	PTH2R	.	.	.	chr2_208395339_C_T_b38	chr2	208395339	C	T	ENSG00000115020.16	0.214041	1.52081e-12	Artery_Tibial.v8.signif_variant_gene_pairs.txt.gz	chr2_208395339_C_T_b38	Cells_Cultured_fibroblasts.v8.sqtl_signifpairs.txt.gz	1.34869e-19	chr2:208346147:208350024:clu_40957:ENSG00000115020.16
rs1898435	Streptococcus.dysgalactiae	2	208395339	snv	C	G,T	T	0.722740721	2	208395339	208395339	C	T	intronic	PTH2R	.	.	.	chr2_208395339_C_T_b38	chr2	208395339	C	T	ENSG00000115020.16	0.214041	1.52081e-12	Artery_Tibial.v8.signif_variant_gene_pairs.txt.gz	chr2_208395339_C_T_b38	Lung.v8.sqtl_signifpairs.txt.gz	8.9262e-11	chr2:208346147:208350024:clu_53974:ENSG00000115020.16
rs1898435	Streptococcus.dysgalactiae	2	208395339	snv	C	G,T	T	0.722740721	2	208395339	208395339	C	T	intronic	PTH2R	.	.	.	chr2_208395339_C_T_b38	chr2	208395339	C	T	ENSG00000115020.16	0.214041	1.52081e-12	Artery_Tibial.v8.signif_variant_gene_pairs.txt.gz	chr2_208395339_C_T_b38	Thyroid.v8.sqtl_signifpairs.txt.gz	1.12029e-12	chr2:208346147:208350024:clu_54426:ENSG00000115020.16
rs1898435	Streptococcus.dysgalactiae	2	208395339	snv	C	G,T	T	0.722740721	2	208395339	208395339	C	T	intronic	PTH2R	.	.	.	chr2_208395339_C_T_b38	chr2	208395339	C	T	ENSG00000115020.16	0.214041	1.52081e-12	Artery_Tibial.v8.signif_variant_gene_pairs.txt.gz	chr2_208395339_C_T_b38	Adrenal_Gland.v8.sqtl_signifpairs.txt.gz	9.42402e-07	chr2:208346147:208350024:clu_40367:ENSG00000115020.16
rs1898435	Streptococcus.dysgalactiae	2	208395339	snv	C	G,T	T	0.722740721	2	208395339	208395339	C	T	intronic	PTH2R	.	.	.	chr2_208395339_C_T_b38	chr2	208395339	C	T	ENSG00000115020.16	0.214041	1.52081e-12	Artery_Tibial.v8.signif_variant_gene_pairs.txt.gz	chr2_208395339_C_T_b38	Minor_Salivary_Gland.v8.sqtl_signifpairs.txt.gz	1.01669e-07	chr2:208346147:208350024:clu_40643:ENSG00000115020.16
rs1898435	Streptococcus.dysgalactiae	2	208395339	snv	C	G,T	T	0.722740721	2	208395339	208395339	C	T	intronic	PTH2R	.	.	.	chr2_208395339_C_T_b38	chr2	208395339	C	T	ENSG00000115020.16	0.214041	1.52081e-12	Artery_Tibial.v8.signif_variant_gene_pairs.txt.gz	chr2_208395339_C_T_b38	Adipose_Visceral_Omentum.v8.sqtl_signifpairs.txt.gz	3.66911e-12	chr2:208346147:208350024:clu_49771:ENSG00000115020.16
rs1898435	Streptococcus.dysgalactiae	2	208395339	snv	C	G,T	T	0.722740721	2	208395339	208395339	C	T	intronic	PTH2R	.	.	.	chr2_208395339_C_T_b38	chr2	208395339	C	T	ENSG00000115020.16	0.214041	1.52081e-12	Artery_Tibial.v8.signif_variant_gene_pairs.txt.gz	chr2_208395339_C_T_b38	Artery_Aorta.v8.sqtl_signifpairs.txt.gz	3.92084e-10	chr2:208346147:208350024:clu_45013:ENSG00000115020.16
rs1898435	Streptococcus.dysgalactiae	2	208395339	snv	C	G,T	T	0.722740721	2	208395339	208395339	C	T	intronic	PTH2R	.	.	.	chr2_208395339_C_T_b38	chr2	208395339	C	T	ENSG00000115020.16	0.191262	2.00906e-08	Lung.v8.signif_variant_gene_pairs.txt.gz	chr2_208395339_C_T_b38	Cells_Cultured_fibroblasts.v8.sqtl_signifpairs.txt.gz	1.34869e-19	chr2:208346147:208350024:clu_40957:ENSG00000115020.16
rs1898435	Streptococcus.dysgalactiae	2	208395339	snv	C	G,T	T	0.722740721	2	208395339	208395339	C	T	intronic	PTH2R	.	.	.	chr2_208395339_C_T_b38	chr2	208395339	C	T	ENSG00000115020.16	0.191262	2.00906e-08	Lung.v8.signif_variant_gene_pairs.txt.gz	chr2_208395339_C_T_b38	Lung.v8.sqtl_signifpairs.txt.gz	8.9262e-11	chr2:208346147:208350024:clu_53974:ENSG00000115020.16
rs1898435	Streptococcus.dysgalactiae	2	208395339	snv	C	G,T	T	0.722740721	2	208395339	208395339	C	T	intronic	PTH2R	.	.	.	chr2_208395339_C_T_b38	chr2	208395339	C	T	ENSG00000115020.16	0.191262	2.00906e-08	Lung.v8.signif_variant_gene_pairs.txt.gz	chr2_208395339_C_T_b38	Thyroid.v8.sqtl_signifpairs.txt.gz	1.12029e-12	chr2:208346147:208350024:clu_54426:ENSG00000115020.16
rs1898435	Streptococcus.dysgalactiae	2	208395339	snv	C	G,T	T	0.722740721	2	208395339	208395339	C	T	intronic	PTH2R	.	.	.	chr2_208395339_C_T_b38	chr2	208395339	C	T	ENSG00000115020.16	0.191262	2.00906e-08	Lung.v8.signif_variant_gene_pairs.txt.gz	chr2_208395339_C_T_b38	Adrenal_Gland.v8.sqtl_signifpairs.txt.gz	9.42402e-07	chr2:208346147:208350024:clu_40367:ENSG00000115020.16
rs1898435	Streptococcus.dysgalactiae	2	208395339	snv	C	G,T	T	0.722740721	2	208395339	208395339	C	T	intronic	PTH2R	.	.	.	chr2_208395339_C_T_b38	chr2	208395339	C	T	ENSG00000115020.16	0.191262	2.00906e-08	Lung.v8.signif_variant_gene_pairs.txt.gz	chr2_208395339_C_T_b38	Minor_Salivary_Gland.v8.sqtl_signifpairs.txt.gz	1.01669e-07	chr2:208346147:208350024:clu_40643:ENSG00000115020.16
rs1898435	Streptococcus.dysgalactiae	2	208395339	snv	C	G,T	T	0.722740721	2	208395339	208395339	C	T	intronic	PTH2R	.	.	.	chr2_208395339_C_T_b38	chr2	208395339	C	T	ENSG00000115020.16	0.191262	2.00906e-08	Lung.v8.signif_variant_gene_pairs.txt.gz	chr2_208395339_C_T_b38	Adipose_Visceral_Omentum.v8.sqtl_signifpairs.txt.gz	3.66911e-12	chr2:208346147:208350024:clu_49771:ENSG00000115020.16
rs1898435	Streptococcus.dysgalactiae	2	208395339	snv	C	G,T	T	0.722740721	2	208395339	208395339	C	T	intronic	PTH2R	.	.	.	chr2_208395339_C_T_b38	chr2	208395339	C	T	ENSG00000115020.16	0.191262	2.00906e-08	Lung.v8.signif_variant_gene_pairs.txt.gz	chr2_208395339_C_T_b38	Artery_Aorta.v8.sqtl_signifpairs.txt.gz	3.92084e-10	chr2:208346147:208350024:clu_45013:ENSG00000115020.16
rs1898435	Streptococcus.dysgalactiae	2	208395339	snv	C	G,T	T	0.722740721	2	208395339	208395339	C	T	intronic	PTH2R	.	.	.	chr2_208395339_C_T_b38	chr2	208395339	C	T	ENSG00000115020.16	0.206799	2.03432e-07	Muscle_Skeletal.v8.signif_variant_gene_pairs.txt.gz	chr2_208395339_C_T_b38	Cells_Cultured_fibroblasts.v8.sqtl_signifpairs.txt.gz	1.34869e-19	chr2:208346147:208350024:clu_40957:ENSG00000115020.16
rs1898435	Streptococcus.dysgalactiae	2	208395339	snv	C	G,T	T	0.722740721	2	208395339	208395339	C	T	intronic	PTH2R	.	.	.	chr2_208395339_C_T_b38	chr2	208395339	C	T	ENSG00000115020.16	0.206799	2.03432e-07	Muscle_Skeletal.v8.signif_variant_gene_pairs.txt.gz	chr2_208395339_C_T_b38	Lung.v8.sqtl_signifpairs.txt.gz	8.9262e-11	chr2:208346147:208350024:clu_53974:ENSG00000115020.16
rs1898435	Streptococcus.dysgalactiae	2	208395339	snv	C	G,T	T	0.722740721	2	208395339	208395339	C	T	intronic	PTH2R	.	.	.	chr2_208395339_C_T_b38	chr2	208395339	C	T	ENSG00000115020.16	0.206799	2.03432e-07	Muscle_Skeletal.v8.signif_variant_gene_pairs.txt.gz	chr2_208395339_C_T_b38	Thyroid.v8.sqtl_signifpairs.txt.gz	1.12029e-12	chr2:208346147:208350024:clu_54426:ENSG00000115020.16
rs1898435	Streptococcus.dysgalactiae	2	208395339	snv	C	G,T	T	0.722740721	2	208395339	208395339	C	T	intronic	PTH2R	.	.	.	chr2_208395339_C_T_b38	chr2	208395339	C	T	ENSG00000115020.16	0.206799	2.03432e-07	Muscle_Skeletal.v8.signif_variant_gene_pairs.txt.gz	chr2_208395339_C_T_b38	Adrenal_Gland.v8.sqtl_signifpairs.txt.gz	9.42402e-07	chr2:208346147:208350024:clu_40367:ENSG00000115020.16
rs1898435	Streptococcus.dysgalactiae	2	208395339	snv	C	G,T	T	0.722740721	2	208395339	208395339	C	T	intronic	PTH2R	.	.	.	chr2_208395339_C_T_b38	chr2	208395339	C	T	ENSG00000115020.16	0.206799	2.03432e-07	Muscle_Skeletal.v8.signif_variant_gene_pairs.txt.gz	chr2_208395339_C_T_b38	Minor_Salivary_Gland.v8.sqtl_signifpairs.txt.gz	1.01669e-07	chr2:208346147:208350024:clu_40643:ENSG00000115020.16
rs1898435	Streptococcus.dysgalactiae	2	208395339	snv	C	G,T	T	0.722740721	2	208395339	208395339	C	T	intronic	PTH2R	.	.	.	chr2_208395339_C_T_b38	chr2	208395339	C	T	ENSG00000115020.16	0.206799	2.03432e-07	Muscle_Skeletal.v8.signif_variant_gene_pairs.txt.gz	chr2_208395339_C_T_b38	Adipose_Visceral_Omentum.v8.sqtl_signifpairs.txt.gz	3.66911e-12	chr2:208346147:208350024:clu_49771:ENSG00000115020.16
rs1898435	Streptococcus.dysgalactiae	2	208395339	snv	C	G,T	T	0.722740721	2	208395339	208395339	C	T	intronic	PTH2R	.	.	.	chr2_208395339_C_T_b38	chr2	208395339	C	T	ENSG00000115020.16	0.206799	2.03432e-07	Muscle_Skeletal.v8.signif_variant_gene_pairs.txt.gz	chr2_208395339_C_T_b38	Artery_Aorta.v8.sqtl_signifpairs.txt.gz	3.92084e-10	chr2:208346147:208350024:clu_45013:ENSG00000115020.16
rs1898435	Streptococcus.dysgalactiae	2	208395339	snv	C	G,T	T	0.722740721	2	208395339	208395339	C	T	intronic	PTH2R	.	.	.	chr2_208395339_C_T_b38	chr2	208395339	C	T	ENSG00000115020.16	0.19936	9.07962e-05	Adipose_Visceral_Omentum.v8.signif_variant_gene_pairs.txt.gz	chr2_208395339_C_T_b38	Cells_Cultured_fibroblasts.v8.sqtl_signifpairs.txt.gz	1.34869e-19	chr2:208346147:208350024:clu_40957:ENSG00000115020.16
rs1898435	Streptococcus.dysgalactiae	2	208395339	snv	C	G,T	T	0.722740721	2	208395339	208395339	C	T	intronic	PTH2R	.	.	.	chr2_208395339_C_T_b38	chr2	208395339	C	T	ENSG00000115020.16	0.19936	9.07962e-05	Adipose_Visceral_Omentum.v8.signif_variant_gene_pairs.txt.gz	chr2_208395339_C_T_b38	Lung.v8.sqtl_signifpairs.txt.gz	8.9262e-11	chr2:208346147:208350024:clu_53974:ENSG00000115020.16
rs1898435	Streptococcus.dysgalactiae	2	208395339	snv	C	G,T	T	0.722740721	2	208395339	208395339	C	T	intronic	PTH2R	.	.	.	chr2_208395339_C_T_b38	chr2	208395339	C	T	ENSG00000115020.16	0.19936	9.07962e-05	Adipose_Visceral_Omentum.v8.signif_variant_gene_pairs.txt.gz	chr2_208395339_C_T_b38	Thyroid.v8.sqtl_signifpairs.txt.gz	1.12029e-12	chr2:208346147:208350024:clu_54426:ENSG00000115020.16
rs1898435	Streptococcus.dysgalactiae	2	208395339	snv	C	G,T	T	0.722740721	2	208395339	208395339	C	T	intronic	PTH2R	.	.	.	chr2_208395339_C_T_b38	chr2	208395339	C	T	ENSG00000115020.16	0.19936	9.07962e-05	Adipose_Visceral_Omentum.v8.signif_variant_gene_pairs.txt.gz	chr2_208395339_C_T_b38	Adrenal_Gland.v8.sqtl_signifpairs.txt.gz	9.42402e-07	chr2:208346147:208350024:clu_40367:ENSG00000115020.16
rs1898435	Streptococcus.dysgalactiae	2	208395339	snv	C	G,T	T	0.722740721	2	208395339	208395339	C	T	intronic	PTH2R	.	.	.	chr2_208395339_C_T_b38	chr2	208395339	C	T	ENSG00000115020.16	0.19936	9.07962e-05	Adipose_Visceral_Omentum.v8.signif_variant_gene_pairs.txt.gz	chr2_208395339_C_T_b38	Minor_Salivary_Gland.v8.sqtl_signifpairs.txt.gz	1.01669e-07	chr2:208346147:208350024:clu_40643:ENSG00000115020.16
rs1898435	Streptococcus.dysgalactiae	2	208395339	snv	C	G,T	T	0.722740721	2	208395339	208395339	C	T	intronic	PTH2R	.	.	.	chr2_208395339_C_T_b38	chr2	208395339	C	T	ENSG00000115020.16	0.19936	9.07962e-05	Adipose_Visceral_Omentum.v8.signif_variant_gene_pairs.txt.gz	chr2_208395339_C_T_b38	Adipose_Visceral_Omentum.v8.sqtl_signifpairs.txt.gz	3.66911e-12	chr2:208346147:208350024:clu_49771:ENSG00000115020.16
rs1898435	Streptococcus.dysgalactiae	2	208395339	snv	C	G,T	T	0.722740721	2	208395339	208395339	C	T	intronic	PTH2R	.	.	.	chr2_208395339_C_T_b38	chr2	208395339	C	T	ENSG00000115020.16	0.19936	9.07962e-05	Adipose_Visceral_Omentum.v8.signif_variant_gene_pairs.txt.gz	chr2_208395339_C_T_b38	Artery_Aorta.v8.sqtl_signifpairs.txt.gz	3.92084e-10	chr2:208346147:208350024:clu_45013:ENSG00000115020.16
rs1898435	Streptococcus.dysgalactiae	2	208395339	snv	C	G,T	T	0.722740721	2	208395339	208395339	C	T	intronic	PTH2R	.	.	.	chr2_208395339_C_T_b38	chr2	208395339	C	T	ENSG00000115020.16	0.211828	1.41933e-05	Esophagus_Muscularis.v8.signif_variant_gene_pairs.txt.gz	chr2_208395339_C_T_b38	Cells_Cultured_fibroblasts.v8.sqtl_signifpairs.txt.gz	1.34869e-19	chr2:208346147:208350024:clu_40957:ENSG00000115020.16
rs1898435	Streptococcus.dysgalactiae	2	208395339	snv	C	G,T	T	0.722740721	2	208395339	208395339	C	T	intronic	PTH2R	.	.	.	chr2_208395339_C_T_b38	chr2	208395339	C	T	ENSG00000115020.16	0.211828	1.41933e-05	Esophagus_Muscularis.v8.signif_variant_gene_pairs.txt.gz	chr2_208395339_C_T_b38	Lung.v8.sqtl_signifpairs.txt.gz	8.9262e-11	chr2:208346147:208350024:clu_53974:ENSG00000115020.16
rs1898435	Streptococcus.dysgalactiae	2	208395339	snv	C	G,T	T	0.722740721	2	208395339	208395339	C	T	intronic	PTH2R	.	.	.	chr2_208395339_C_T_b38	chr2	208395339	C	T	ENSG00000115020.16	0.211828	1.41933e-05	Esophagus_Muscularis.v8.signif_variant_gene_pairs.txt.gz	chr2_208395339_C_T_b38	Thyroid.v8.sqtl_signifpairs.txt.gz	1.12029e-12	chr2:208346147:208350024:clu_54426:ENSG00000115020.16
rs1898435	Streptococcus.dysgalactiae	2	208395339	snv	C	G,T	T	0.722740721	2	208395339	208395339	C	T	intronic	PTH2R	.	.	.	chr2_208395339_C_T_b38	chr2	208395339	C	T	ENSG00000115020.16	0.211828	1.41933e-05	Esophagus_Muscularis.v8.signif_variant_gene_pairs.txt.gz	chr2_208395339_C_T_b38	Adrenal_Gland.v8.sqtl_signifpairs.txt.gz	9.42402e-07	chr2:208346147:208350024:clu_40367:ENSG00000115020.16
rs1898435	Streptococcus.dysgalactiae	2	208395339	snv	C	G,T	T	0.722740721	2	208395339	208395339	C	T	intronic	PTH2R	.	.	.	chr2_208395339_C_T_b38	chr2	208395339	C	T	ENSG00000115020.16	0.211828	1.41933e-05	Esophagus_Muscularis.v8.signif_variant_gene_pairs.txt.gz	chr2_208395339_C_T_b38	Minor_Salivary_Gland.v8.sqtl_signifpairs.txt.gz	1.01669e-07	chr2:208346147:208350024:clu_40643:ENSG00000115020.16
rs1898435	Streptococcus.dysgalactiae	2	208395339	snv	C	G,T	T	0.722740721	2	208395339	208395339	C	T	intronic	PTH2R	.	.	.	chr2_208395339_C_T_b38	chr2	208395339	C	T	ENSG00000115020.16	0.211828	1.41933e-05	Esophagus_Muscularis.v8.signif_variant_gene_pairs.txt.gz	chr2_208395339_C_T_b38	Adipose_Visceral_Omentum.v8.sqtl_signifpairs.txt.gz	3.66911e-12	chr2:208346147:208350024:clu_49771:ENSG00000115020.16
rs1898435	Streptococcus.dysgalactiae	2	208395339	snv	C	G,T	T	0.722740721	2	208395339	208395339	C	T	intronic	PTH2R	.	.	.	chr2_208395339_C_T_b38	chr2	208395339	C	T	ENSG00000115020.16	0.211828	1.41933e-05	Esophagus_Muscularis.v8.signif_variant_gene_pairs.txt.gz	chr2_208395339_C_T_b38	Artery_Aorta.v8.sqtl_signifpairs.txt.gz	3.92084e-10	chr2:208346147:208350024:clu_45013:ENSG00000115020.16
rs1898435	Streptococcus.dysgalactiae	2	208395339	snv	C	G,T	T	0.722740721	2	208395339	208395339	C	T	intronic	PTH2R	.	.	.	chr2_208395339_C_T_b38	chr2	208395339	C	T	ENSG00000115020.16	0.199656	1.43031e-06	Adipose_Subcutaneous.v8.signif_variant_gene_pairs.txt.gz	chr2_208395339_C_T_b38	Cells_Cultured_fibroblasts.v8.sqtl_signifpairs.txt.gz	1.34869e-19	chr2:208346147:208350024:clu_40957:ENSG00000115020.16
rs1898435	Streptococcus.dysgalactiae	2	208395339	snv	C	G,T	T	0.722740721	2	208395339	208395339	C	T	intronic	PTH2R	.	.	.	chr2_208395339_C_T_b38	chr2	208395339	C	T	ENSG00000115020.16	0.199656	1.43031e-06	Adipose_Subcutaneous.v8.signif_variant_gene_pairs.txt.gz	chr2_208395339_C_T_b38	Lung.v8.sqtl_signifpairs.txt.gz	8.9262e-11	chr2:208346147:208350024:clu_53974:ENSG00000115020.16
rs1898435	Streptococcus.dysgalactiae	2	208395339	snv	C	G,T	T	0.722740721	2	208395339	208395339	C	T	intronic	PTH2R	.	.	.	chr2_208395339_C_T_b38	chr2	208395339	C	T	ENSG00000115020.16	0.199656	1.43031e-06	Adipose_Subcutaneous.v8.signif_variant_gene_pairs.txt.gz	chr2_208395339_C_T_b38	Thyroid.v8.sqtl_signifpairs.txt.gz	1.12029e-12	chr2:208346147:208350024:clu_54426:ENSG00000115020.16
rs1898435	Streptococcus.dysgalactiae	2	208395339	snv	C	G,T	T	0.722740721	2	208395339	208395339	C	T	intronic	PTH2R	.	.	.	chr2_208395339_C_T_b38	chr2	208395339	C	T	ENSG00000115020.16	0.199656	1.43031e-06	Adipose_Subcutaneous.v8.signif_variant_gene_pairs.txt.gz	chr2_208395339_C_T_b38	Adrenal_Gland.v8.sqtl_signifpairs.txt.gz	9.42402e-07	chr2:208346147:208350024:clu_40367:ENSG00000115020.16
rs1898435	Streptococcus.dysgalactiae	2	208395339	snv	C	G,T	T	0.722740721	2	208395339	208395339	C	T	intronic	PTH2R	.	.	.	chr2_208395339_C_T_b38	chr2	208395339	C	T	ENSG00000115020.16	0.199656	1.43031e-06	Adipose_Subcutaneous.v8.signif_variant_gene_pairs.txt.gz	chr2_208395339_C_T_b38	Minor_Salivary_Gland.v8.sqtl_signifpairs.txt.gz	1.01669e-07	chr2:208346147:208350024:clu_40643:ENSG00000115020.16
rs1898435	Streptococcus.dysgalactiae	2	208395339	snv	C	G,T	T	0.722740721	2	208395339	208395339	C	T	intronic	PTH2R	.	.	.	chr2_208395339_C_T_b38	chr2	208395339	C	T	ENSG00000115020.16	0.199656	1.43031e-06	Adipose_Subcutaneous.v8.signif_variant_gene_pairs.txt.gz	chr2_208395339_C_T_b38	Adipose_Visceral_Omentum.v8.sqtl_signifpairs.txt.gz	3.66911e-12	chr2:208346147:208350024:clu_49771:ENSG00000115020.16
rs1898435	Streptococcus.dysgalactiae	2	208395339	snv	C	G,T	T	0.722740721	2	208395339	208395339	C	T	intronic	PTH2R	.	.	.	chr2_208395339_C_T_b38	chr2	208395339	C	T	ENSG00000115020.16	0.199656	1.43031e-06	Adipose_Subcutaneous.v8.signif_variant_gene_pairs.txt.gz	chr2_208395339_C_T_b38	Artery_Aorta.v8.sqtl_signifpairs.txt.gz	3.92084e-10	chr2:208346147:208350024:clu_45013:ENSG00000115020.16
rs1898435	Streptococcus.dysgalactiae	2	208395339	snv	C	G,T	T	0.722740721	2	208395339	208395339	C	T	intronic	PTH2R	.	.	.	chr2_208395339_C_T_b38	chr2	208395339	C	T	ENSG00000115020.16	0.209596	5.13137e-06	Breast_Mammary_Tissue.v8.signif_variant_gene_pairs.txt.gz	chr2_208395339_C_T_b38	Cells_Cultured_fibroblasts.v8.sqtl_signifpairs.txt.gz	1.34869e-19	chr2:208346147:208350024:clu_40957:ENSG00000115020.16
rs1898435	Streptococcus.dysgalactiae	2	208395339	snv	C	G,T	T	0.722740721	2	208395339	208395339	C	T	intronic	PTH2R	.	.	.	chr2_208395339_C_T_b38	chr2	208395339	C	T	ENSG00000115020.16	0.209596	5.13137e-06	Breast_Mammary_Tissue.v8.signif_variant_gene_pairs.txt.gz	chr2_208395339_C_T_b38	Lung.v8.sqtl_signifpairs.txt.gz	8.9262e-11	chr2:208346147:208350024:clu_53974:ENSG00000115020.16
rs1898435	Streptococcus.dysgalactiae	2	208395339	snv	C	G,T	T	0.722740721	2	208395339	208395339	C	T	intronic	PTH2R	.	.	.	chr2_208395339_C_T_b38	chr2	208395339	C	T	ENSG00000115020.16	0.209596	5.13137e-06	Breast_Mammary_Tissue.v8.signif_variant_gene_pairs.txt.gz	chr2_208395339_C_T_b38	Thyroid.v8.sqtl_signifpairs.txt.gz	1.12029e-12	chr2:208346147:208350024:clu_54426:ENSG00000115020.16
rs1898435	Streptococcus.dysgalactiae	2	208395339	snv	C	G,T	T	0.722740721	2	208395339	208395339	C	T	intronic	PTH2R	.	.	.	chr2_208395339_C_T_b38	chr2	208395339	C	T	ENSG00000115020.16	0.209596	5.13137e-06	Breast_Mammary_Tissue.v8.signif_variant_gene_pairs.txt.gz	chr2_208395339_C_T_b38	Adrenal_Gland.v8.sqtl_signifpairs.txt.gz	9.42402e-07	chr2:208346147:208350024:clu_40367:ENSG00000115020.16
rs1898435	Streptococcus.dysgalactiae	2	208395339	snv	C	G,T	T	0.722740721	2	208395339	208395339	C	T	intronic	PTH2R	.	.	.	chr2_208395339_C_T_b38	chr2	208395339	C	T	ENSG00000115020.16	0.209596	5.13137e-06	Breast_Mammary_Tissue.v8.signif_variant_gene_pairs.txt.gz	chr2_208395339_C_T_b38	Minor_Salivary_Gland.v8.sqtl_signifpairs.txt.gz	1.01669e-07	chr2:208346147:208350024:clu_40643:ENSG00000115020.16
rs1898435	Streptococcus.dysgalactiae	2	208395339	snv	C	G,T	T	0.722740721	2	208395339	208395339	C	T	intronic	PTH2R	.	.	.	chr2_208395339_C_T_b38	chr2	208395339	C	T	ENSG00000115020.16	0.209596	5.13137e-06	Breast_Mammary_Tissue.v8.signif_variant_gene_pairs.txt.gz	chr2_208395339_C_T_b38	Adipose_Visceral_Omentum.v8.sqtl_signifpairs.txt.gz	3.66911e-12	chr2:208346147:208350024:clu_49771:ENSG00000115020.16
rs1898435	Streptococcus.dysgalactiae	2	208395339	snv	C	G,T	T	0.722740721	2	208395339	208395339	C	T	intronic	PTH2R	.	.	.	chr2_208395339_C_T_b38	chr2	208395339	C	T	ENSG00000115020.16	0.209596	5.13137e-06	Breast_Mammary_Tissue.v8.signif_variant_gene_pairs.txt.gz	chr2_208395339_C_T_b38	Artery_Aorta.v8.sqtl_signifpairs.txt.gz	3.92084e-10	chr2:208346147:208350024:clu_45013:ENSG00000115020.16
rs1898435	Streptococcus.dysgalactiae	2	208395339	snv	C	G,T	T	0.722740721	2	208395339	208395339	C	T	intronic	PTH2R	.	.	.	chr2_208395339_C_T_b38	chr2	208395339	C	T	ENSG00000115020.16	0.196864	3.15398e-06	Thyroid.v8.signif_variant_gene_pairs.txt.gz	chr2_208395339_C_T_b38	Cells_Cultured_fibroblasts.v8.sqtl_signifpairs.txt.gz	1.34869e-19	chr2:208346147:208350024:clu_40957:ENSG00000115020.16
rs1898435	Streptococcus.dysgalactiae	2	208395339	snv	C	G,T	T	0.722740721	2	208395339	208395339	C	T	intronic	PTH2R	.	.	.	chr2_208395339_C_T_b38	chr2	208395339	C	T	ENSG00000115020.16	0.196864	3.15398e-06	Thyroid.v8.signif_variant_gene_pairs.txt.gz	chr2_208395339_C_T_b38	Lung.v8.sqtl_signifpairs.txt.gz	8.9262e-11	chr2:208346147:208350024:clu_53974:ENSG00000115020.16
rs1898435	Streptococcus.dysgalactiae	2	208395339	snv	C	G,T	T	0.722740721	2	208395339	208395339	C	T	intronic	PTH2R	.	.	.	chr2_208395339_C_T_b38	chr2	208395339	C	T	ENSG00000115020.16	0.196864	3.15398e-06	Thyroid.v8.signif_variant_gene_pairs.txt.gz	chr2_208395339_C_T_b38	Thyroid.v8.sqtl_signifpairs.txt.gz	1.12029e-12	chr2:208346147:208350024:clu_54426:ENSG00000115020.16
rs1898435	Streptococcus.dysgalactiae	2	208395339	snv	C	G,T	T	0.722740721	2	208395339	208395339	C	T	intronic	PTH2R	.	.	.	chr2_208395339_C_T_b38	chr2	208395339	C	T	ENSG00000115020.16	0.196864	3.15398e-06	Thyroid.v8.signif_variant_gene_pairs.txt.gz	chr2_208395339_C_T_b38	Adrenal_Gland.v8.sqtl_signifpairs.txt.gz	9.42402e-07	chr2:208346147:208350024:clu_40367:ENSG00000115020.16
rs1898435	Streptococcus.dysgalactiae	2	208395339	snv	C	G,T	T	0.722740721	2	208395339	208395339	C	T	intronic	PTH2R	.	.	.	chr2_208395339_C_T_b38	chr2	208395339	C	T	ENSG00000115020.16	0.196864	3.15398e-06	Thyroid.v8.signif_variant_gene_pairs.txt.gz	chr2_208395339_C_T_b38	Minor_Salivary_Gland.v8.sqtl_signifpairs.txt.gz	1.01669e-07	chr2:208346147:208350024:clu_40643:ENSG00000115020.16
rs1898435	Streptococcus.dysgalactiae	2	208395339	snv	C	G,T	T	0.722740721	2	208395339	208395339	C	T	intronic	PTH2R	.	.	.	chr2_208395339_C_T_b38	chr2	208395339	C	T	ENSG00000115020.16	0.196864	3.15398e-06	Thyroid.v8.signif_variant_gene_pairs.txt.gz	chr2_208395339_C_T_b38	Adipose_Visceral_Omentum.v8.sqtl_signifpairs.txt.gz	3.66911e-12	chr2:208346147:208350024:clu_49771:ENSG00000115020.16
rs1898435	Streptococcus.dysgalactiae	2	208395339	snv	C	G,T	T	0.722740721	2	208395339	208395339	C	T	intronic	PTH2R	.	.	.	chr2_208395339_C_T_b38	chr2	208395339	C	T	ENSG00000115020.16	0.196864	3.15398e-06	Thyroid.v8.signif_variant_gene_pairs.txt.gz	chr2_208395339_C_T_b38	Artery_Aorta.v8.sqtl_signifpairs.txt.gz	3.92084e-10	chr2:208346147:208350024:clu_45013:ENSG00000115020.16
rs1898435	Streptococcus.dysgalactiae	2	208395339	snv	C	G,T	T	0.722740721	2	208395339	208395339	C	T	intronic	PTH2R	.	.	.	chr2_208395339_C_T_b38	chr2	208395339	C	T	ENSG00000115020.16	0.212215	6.55711e-14	Cells_Cultured_fibroblasts.v8.signif_variant_gene_pairs.txt.gz	chr2_208395339_C_T_b38	Cells_Cultured_fibroblasts.v8.sqtl_signifpairs.txt.gz	1.34869e-19	chr2:208346147:208350024:clu_40957:ENSG00000115020.16
rs1898435	Streptococcus.dysgalactiae	2	208395339	snv	C	G,T	T	0.722740721	2	208395339	208395339	C	T	intronic	PTH2R	.	.	.	chr2_208395339_C_T_b38	chr2	208395339	C	T	ENSG00000115020.16	0.212215	6.55711e-14	Cells_Cultured_fibroblasts.v8.signif_variant_gene_pairs.txt.gz	chr2_208395339_C_T_b38	Lung.v8.sqtl_signifpairs.txt.gz	8.9262e-11	chr2:208346147:208350024:clu_53974:ENSG00000115020.16
rs1898435	Streptococcus.dysgalactiae	2	208395339	snv	C	G,T	T	0.722740721	2	208395339	208395339	C	T	intronic	PTH2R	.	.	.	chr2_208395339_C_T_b38	chr2	208395339	C	T	ENSG00000115020.16	0.212215	6.55711e-14	Cells_Cultured_fibroblasts.v8.signif_variant_gene_pairs.txt.gz	chr2_208395339_C_T_b38	Thyroid.v8.sqtl_signifpairs.txt.gz	1.12029e-12	chr2:208346147:208350024:clu_54426:ENSG00000115020.16
rs1898435	Streptococcus.dysgalactiae	2	208395339	snv	C	G,T	T	0.722740721	2	208395339	208395339	C	T	intronic	PTH2R	.	.	.	chr2_208395339_C_T_b38	chr2	208395339	C	T	ENSG00000115020.16	0.212215	6.55711e-14	Cells_Cultured_fibroblasts.v8.signif_variant_gene_pairs.txt.gz	chr2_208395339_C_T_b38	Adrenal_Gland.v8.sqtl_signifpairs.txt.gz	9.42402e-07	chr2:208346147:208350024:clu_40367:ENSG00000115020.16
rs1898435	Streptococcus.dysgalactiae	2	208395339	snv	C	G,T	T	0.722740721	2	208395339	208395339	C	T	intronic	PTH2R	.	.	.	chr2_208395339_C_T_b38	chr2	208395339	C	T	ENSG00000115020.16	0.212215	6.55711e-14	Cells_Cultured_fibroblasts.v8.signif_variant_gene_pairs.txt.gz	chr2_208395339_C_T_b38	Minor_Salivary_Gland.v8.sqtl_signifpairs.txt.gz	1.01669e-07	chr2:208346147:208350024:clu_40643:ENSG00000115020.16
rs1898435	Streptococcus.dysgalactiae	2	208395339	snv	C	G,T	T	0.722740721	2	208395339	208395339	C	T	intronic	PTH2R	.	.	.	chr2_208395339_C_T_b38	chr2	208395339	C	T	ENSG00000115020.16	0.212215	6.55711e-14	Cells_Cultured_fibroblasts.v8.signif_variant_gene_pairs.txt.gz	chr2_208395339_C_T_b38	Adipose_Visceral_Omentum.v8.sqtl_signifpairs.txt.gz	3.66911e-12	chr2:208346147:208350024:clu_49771:ENSG00000115020.16
rs1898435	Streptococcus.dysgalactiae	2	208395339	snv	C	G,T	T	0.722740721	2	208395339	208395339	C	T	intronic	PTH2R	.	.	.	chr2_208395339_C_T_b38	chr2	208395339	C	T	ENSG00000115020.16	0.212215	6.55711e-14	Cells_Cultured_fibroblasts.v8.signif_variant_gene_pairs.txt.gz	chr2_208395339_C_T_b38	Artery_Aorta.v8.sqtl_signifpairs.txt.gz	3.92084e-10	chr2:208346147:208350024:clu_45013:ENSG00000115020.16
rs1898435	Streptococcus.dysgalactiae	2	208395339	snv	C	G,T	T	0.722740721	2	208395339	208395339	C	T	intronic	PTH2R	.	.	.	chr2_208395339_C_T_b38	chr2	208395339	C	T	ENSG00000115020.16	0.200188	1.01537e-09	Nerve_Tibial.v8.signif_variant_gene_pairs.txt.gz	chr2_208395339_C_T_b38	Cells_Cultured_fibroblasts.v8.sqtl_signifpairs.txt.gz	1.34869e-19	chr2:208346147:208350024:clu_40957:ENSG00000115020.16
rs1898435	Streptococcus.dysgalactiae	2	208395339	snv	C	G,T	T	0.722740721	2	208395339	208395339	C	T	intronic	PTH2R	.	.	.	chr2_208395339_C_T_b38	chr2	208395339	C	T	ENSG00000115020.16	0.200188	1.01537e-09	Nerve_Tibial.v8.signif_variant_gene_pairs.txt.gz	chr2_208395339_C_T_b38	Lung.v8.sqtl_signifpairs.txt.gz	8.9262e-11	chr2:208346147:208350024:clu_53974:ENSG00000115020.16
rs1898435	Streptococcus.dysgalactiae	2	208395339	snv	C	G,T	T	0.722740721	2	208395339	208395339	C	T	intronic	PTH2R	.	.	.	chr2_208395339_C_T_b38	chr2	208395339	C	T	ENSG00000115020.16	0.200188	1.01537e-09	Nerve_Tibial.v8.signif_variant_gene_pairs.txt.gz	chr2_208395339_C_T_b38	Thyroid.v8.sqtl_signifpairs.txt.gz	1.12029e-12	chr2:208346147:208350024:clu_54426:ENSG00000115020.16
rs1898435	Streptococcus.dysgalactiae	2	208395339	snv	C	G,T	T	0.722740721	2	208395339	208395339	C	T	intronic	PTH2R	.	.	.	chr2_208395339_C_T_b38	chr2	208395339	C	T	ENSG00000115020.16	0.200188	1.01537e-09	Nerve_Tibial.v8.signif_variant_gene_pairs.txt.gz	chr2_208395339_C_T_b38	Adrenal_Gland.v8.sqtl_signifpairs.txt.gz	9.42402e-07	chr2:208346147:208350024:clu_40367:ENSG00000115020.16
rs1898435	Streptococcus.dysgalactiae	2	208395339	snv	C	G,T	T	0.722740721	2	208395339	208395339	C	T	intronic	PTH2R	.	.	.	chr2_208395339_C_T_b38	chr2	208395339	C	T	ENSG00000115020.16	0.200188	1.01537e-09	Nerve_Tibial.v8.signif_variant_gene_pairs.txt.gz	chr2_208395339_C_T_b38	Minor_Salivary_Gland.v8.sqtl_signifpairs.txt.gz	1.01669e-07	chr2:208346147:208350024:clu_40643:ENSG00000115020.16
rs1898435	Streptococcus.dysgalactiae	2	208395339	snv	C	G,T	T	0.722740721	2	208395339	208395339	C	T	intronic	PTH2R	.	.	.	chr2_208395339_C_T_b38	chr2	208395339	C	T	ENSG00000115020.16	0.200188	1.01537e-09	Nerve_Tibial.v8.signif_variant_gene_pairs.txt.gz	chr2_208395339_C_T_b38	Adipose_Visceral_Omentum.v8.sqtl_signifpairs.txt.gz	3.66911e-12	chr2:208346147:208350024:clu_49771:ENSG00000115020.16
rs1898435	Streptococcus.dysgalactiae	2	208395339	snv	C	G,T	T	0.722740721	2	208395339	208395339	C	T	intronic	PTH2R	.	.	.	chr2_208395339_C_T_b38	chr2	208395339	C	T	ENSG00000115020.16	0.200188	1.01537e-09	Nerve_Tibial.v8.signif_variant_gene_pairs.txt.gz	chr2_208395339_C_T_b38	Artery_Aorta.v8.sqtl_signifpairs.txt.gz	3.92084e-10	chr2:208346147:208350024:clu_45013:ENSG00000115020.16
rs1898437	Streptococcus.dysgalactiae	2	208365362	snv	T	A,C,G	NA	NA	2	208365362	208365362	T	C	intronic	PTH2R	.	.	.	NA	NA	NA	NA	NA	NA	NA	NA	NA	NA	NA	NA	NA
rs1898437	Streptococcus.dysgalactiae	2	208365362	snv	T	A,C,G	NA	NA	2	208365362	208365362	T	C	intronic	PTH2R	.	.	.	NA	NA	NA	NA	NA	NA	NA	NA	NA	NA	NA	NA	NA
rs1900239	Streptococcus.dysgalactiae	2	208293618	snv	C	T	T	0.703858604	2	208293618	208293618	C	T	intronic	PIKFYVE	.	.	.	chr2_208293618_C_T_b38	chr2	208293618	C	T	ENSG00000115020.16	0.227468	1.92404e-05	Adrenal_Gland.v8.signif_variant_gene_pairs.txt.gz	chr2_208293618_C_T_b38	Minor_Salivary_Gland.v8.sqtl_signifpairs.txt.gz	6.74039e-09	chr2:208346147:208350024:clu_40643:ENSG00000115020.16
rs1900239	Streptococcus.dysgalactiae	2	208293618	snv	C	T	T	0.703858604	2	208293618	208293618	C	T	intronic	PIKFYVE	.	.	.	chr2_208293618_C_T_b38	chr2	208293618	C	T	ENSG00000115020.16	0.227468	1.92404e-05	Adrenal_Gland.v8.signif_variant_gene_pairs.txt.gz	chr2_208293618_C_T_b38	Cells_Cultured_fibroblasts.v8.sqtl_signifpairs.txt.gz	1.57698e-24	chr2:208346147:208350024:clu_40957:ENSG00000115020.16
rs1900239	Streptococcus.dysgalactiae	2	208293618	snv	C	T	T	0.703858604	2	208293618	208293618	C	T	intronic	PIKFYVE	.	.	.	chr2_208293618_C_T_b38	chr2	208293618	C	T	ENSG00000115020.16	0.227468	1.92404e-05	Adrenal_Gland.v8.signif_variant_gene_pairs.txt.gz	chr2_208293618_C_T_b38	Adrenal_Gland.v8.sqtl_signifpairs.txt.gz	3.47404e-07	chr2:208346147:208350024:clu_40367:ENSG00000115020.16
rs1900239	Streptococcus.dysgalactiae	2	208293618	snv	C	T	T	0.703858604	2	208293618	208293618	C	T	intronic	PIKFYVE	.	.	.	chr2_208293618_C_T_b38	chr2	208293618	C	T	ENSG00000115020.16	0.227468	1.92404e-05	Adrenal_Gland.v8.signif_variant_gene_pairs.txt.gz	chr2_208293618_C_T_b38	Adipose_Subcutaneous.v8.sqtl_signifpairs.txt.gz	9.15266e-07	chr2:208346147:208347859:clu_51056:ENSG00000115020.16
rs1900239	Streptococcus.dysgalactiae	2	208293618	snv	C	T	T	0.703858604	2	208293618	208293618	C	T	intronic	PIKFYVE	.	.	.	chr2_208293618_C_T_b38	chr2	208293618	C	T	ENSG00000115020.16	0.227468	1.92404e-05	Adrenal_Gland.v8.signif_variant_gene_pairs.txt.gz	chr2_208293618_C_T_b38	Artery_Aorta.v8.sqtl_signifpairs.txt.gz	7.45276e-13	chr2:208346147:208350024:clu_45013:ENSG00000115020.16
rs1900239	Streptococcus.dysgalactiae	2	208293618	snv	C	T	T	0.703858604	2	208293618	208293618	C	T	intronic	PIKFYVE	.	.	.	chr2_208293618_C_T_b38	chr2	208293618	C	T	ENSG00000115020.16	0.227468	1.92404e-05	Adrenal_Gland.v8.signif_variant_gene_pairs.txt.gz	chr2_208293618_C_T_b38	Thyroid.v8.sqtl_signifpairs.txt.gz	4.15469e-19	chr2:208346147:208350024:clu_54426:ENSG00000115020.16
rs1900239	Streptococcus.dysgalactiae	2	208293618	snv	C	T	T	0.703858604	2	208293618	208293618	C	T	intronic	PIKFYVE	.	.	.	chr2_208293618_C_T_b38	chr2	208293618	C	T	ENSG00000115020.16	0.227468	1.92404e-05	Adrenal_Gland.v8.signif_variant_gene_pairs.txt.gz	chr2_208293618_C_T_b38	Lung.v8.sqtl_signifpairs.txt.gz	3.86418e-13	chr2:208346147:208350024:clu_53974:ENSG00000115020.16
rs1900239	Streptococcus.dysgalactiae	2	208293618	snv	C	T	T	0.703858604	2	208293618	208293618	C	T	intronic	PIKFYVE	.	.	.	chr2_208293618_C_T_b38	chr2	208293618	C	T	ENSG00000115020.16	0.227468	1.92404e-05	Adrenal_Gland.v8.signif_variant_gene_pairs.txt.gz	chr2_208293618_C_T_b38	Adipose_Visceral_Omentum.v8.sqtl_signifpairs.txt.gz	2.14881e-16	chr2:208346147:208350024:clu_49771:ENSG00000115020.16
rs1900239	Streptococcus.dysgalactiae	2	208293618	snv	C	T	T	0.703858604	2	208293618	208293618	C	T	intronic	PIKFYVE	.	.	.	chr2_208293618_C_T_b38	chr2	208293618	C	T	ENSG00000115020.16	0.227468	1.92404e-05	Adrenal_Gland.v8.signif_variant_gene_pairs.txt.gz	chr2_208293618_C_T_b38	Breast_Mammary_Tissue.v8.sqtl_signifpairs.txt.gz	1.30128e-06	chr2:208346147:208347859:clu_51720:ENSG00000115020.16
rs1900239	Streptococcus.dysgalactiae	2	208293618	snv	C	T	T	0.703858604	2	208293618	208293618	C	T	intronic	PIKFYVE	.	.	.	chr2_208293618_C_T_b38	chr2	208293618	C	T	ENSG00000115020.16	0.242515	1.05516e-06	Ovary.v8.signif_variant_gene_pairs.txt.gz	chr2_208293618_C_T_b38	Minor_Salivary_Gland.v8.sqtl_signifpairs.txt.gz	6.74039e-09	chr2:208346147:208350024:clu_40643:ENSG00000115020.16
rs1900239	Streptococcus.dysgalactiae	2	208293618	snv	C	T	T	0.703858604	2	208293618	208293618	C	T	intronic	PIKFYVE	.	.	.	chr2_208293618_C_T_b38	chr2	208293618	C	T	ENSG00000115020.16	0.242515	1.05516e-06	Ovary.v8.signif_variant_gene_pairs.txt.gz	chr2_208293618_C_T_b38	Cells_Cultured_fibroblasts.v8.sqtl_signifpairs.txt.gz	1.57698e-24	chr2:208346147:208350024:clu_40957:ENSG00000115020.16
rs1900239	Streptococcus.dysgalactiae	2	208293618	snv	C	T	T	0.703858604	2	208293618	208293618	C	T	intronic	PIKFYVE	.	.	.	chr2_208293618_C_T_b38	chr2	208293618	C	T	ENSG00000115020.16	0.242515	1.05516e-06	Ovary.v8.signif_variant_gene_pairs.txt.gz	chr2_208293618_C_T_b38	Adrenal_Gland.v8.sqtl_signifpairs.txt.gz	3.47404e-07	chr2:208346147:208350024:clu_40367:ENSG00000115020.16
rs1900239	Streptococcus.dysgalactiae	2	208293618	snv	C	T	T	0.703858604	2	208293618	208293618	C	T	intronic	PIKFYVE	.	.	.	chr2_208293618_C_T_b38	chr2	208293618	C	T	ENSG00000115020.16	0.242515	1.05516e-06	Ovary.v8.signif_variant_gene_pairs.txt.gz	chr2_208293618_C_T_b38	Adipose_Subcutaneous.v8.sqtl_signifpairs.txt.gz	9.15266e-07	chr2:208346147:208347859:clu_51056:ENSG00000115020.16
rs1900239	Streptococcus.dysgalactiae	2	208293618	snv	C	T	T	0.703858604	2	208293618	208293618	C	T	intronic	PIKFYVE	.	.	.	chr2_208293618_C_T_b38	chr2	208293618	C	T	ENSG00000115020.16	0.242515	1.05516e-06	Ovary.v8.signif_variant_gene_pairs.txt.gz	chr2_208293618_C_T_b38	Artery_Aorta.v8.sqtl_signifpairs.txt.gz	7.45276e-13	chr2:208346147:208350024:clu_45013:ENSG00000115020.16
rs1900239	Streptococcus.dysgalactiae	2	208293618	snv	C	T	T	0.703858604	2	208293618	208293618	C	T	intronic	PIKFYVE	.	.	.	chr2_208293618_C_T_b38	chr2	208293618	C	T	ENSG00000115020.16	0.242515	1.05516e-06	Ovary.v8.signif_variant_gene_pairs.txt.gz	chr2_208293618_C_T_b38	Thyroid.v8.sqtl_signifpairs.txt.gz	4.15469e-19	chr2:208346147:208350024:clu_54426:ENSG00000115020.16
rs1900239	Streptococcus.dysgalactiae	2	208293618	snv	C	T	T	0.703858604	2	208293618	208293618	C	T	intronic	PIKFYVE	.	.	.	chr2_208293618_C_T_b38	chr2	208293618	C	T	ENSG00000115020.16	0.242515	1.05516e-06	Ovary.v8.signif_variant_gene_pairs.txt.gz	chr2_208293618_C_T_b38	Lung.v8.sqtl_signifpairs.txt.gz	3.86418e-13	chr2:208346147:208350024:clu_53974:ENSG00000115020.16
rs1900239	Streptococcus.dysgalactiae	2	208293618	snv	C	T	T	0.703858604	2	208293618	208293618	C	T	intronic	PIKFYVE	.	.	.	chr2_208293618_C_T_b38	chr2	208293618	C	T	ENSG00000115020.16	0.242515	1.05516e-06	Ovary.v8.signif_variant_gene_pairs.txt.gz	chr2_208293618_C_T_b38	Adipose_Visceral_Omentum.v8.sqtl_signifpairs.txt.gz	2.14881e-16	chr2:208346147:208350024:clu_49771:ENSG00000115020.16
rs1900239	Streptococcus.dysgalactiae	2	208293618	snv	C	T	T	0.703858604	2	208293618	208293618	C	T	intronic	PIKFYVE	.	.	.	chr2_208293618_C_T_b38	chr2	208293618	C	T	ENSG00000115020.16	0.242515	1.05516e-06	Ovary.v8.signif_variant_gene_pairs.txt.gz	chr2_208293618_C_T_b38	Breast_Mammary_Tissue.v8.sqtl_signifpairs.txt.gz	1.30128e-06	chr2:208346147:208347859:clu_51720:ENSG00000115020.16
rs1900239	Streptococcus.dysgalactiae	2	208293618	snv	C	T	T	0.703858604	2	208293618	208293618	C	T	intronic	PIKFYVE	.	.	.	chr2_208293618_C_T_b38	chr2	208293618	C	T	ENSG00000115020.16	0.24307	1.19762e-05	Adipose_Visceral_Omentum.v8.signif_variant_gene_pairs.txt.gz	chr2_208293618_C_T_b38	Minor_Salivary_Gland.v8.sqtl_signifpairs.txt.gz	6.74039e-09	chr2:208346147:208350024:clu_40643:ENSG00000115020.16
rs1900239	Streptococcus.dysgalactiae	2	208293618	snv	C	T	T	0.703858604	2	208293618	208293618	C	T	intronic	PIKFYVE	.	.	.	chr2_208293618_C_T_b38	chr2	208293618	C	T	ENSG00000115020.16	0.24307	1.19762e-05	Adipose_Visceral_Omentum.v8.signif_variant_gene_pairs.txt.gz	chr2_208293618_C_T_b38	Cells_Cultured_fibroblasts.v8.sqtl_signifpairs.txt.gz	1.57698e-24	chr2:208346147:208350024:clu_40957:ENSG00000115020.16
rs1900239	Streptococcus.dysgalactiae	2	208293618	snv	C	T	T	0.703858604	2	208293618	208293618	C	T	intronic	PIKFYVE	.	.	.	chr2_208293618_C_T_b38	chr2	208293618	C	T	ENSG00000115020.16	0.24307	1.19762e-05	Adipose_Visceral_Omentum.v8.signif_variant_gene_pairs.txt.gz	chr2_208293618_C_T_b38	Adrenal_Gland.v8.sqtl_signifpairs.txt.gz	3.47404e-07	chr2:208346147:208350024:clu_40367:ENSG00000115020.16
rs1900239	Streptococcus.dysgalactiae	2	208293618	snv	C	T	T	0.703858604	2	208293618	208293618	C	T	intronic	PIKFYVE	.	.	.	chr2_208293618_C_T_b38	chr2	208293618	C	T	ENSG00000115020.16	0.24307	1.19762e-05	Adipose_Visceral_Omentum.v8.signif_variant_gene_pairs.txt.gz	chr2_208293618_C_T_b38	Adipose_Subcutaneous.v8.sqtl_signifpairs.txt.gz	9.15266e-07	chr2:208346147:208347859:clu_51056:ENSG00000115020.16
rs1900239	Streptococcus.dysgalactiae	2	208293618	snv	C	T	T	0.703858604	2	208293618	208293618	C	T	intronic	PIKFYVE	.	.	.	chr2_208293618_C_T_b38	chr2	208293618	C	T	ENSG00000115020.16	0.24307	1.19762e-05	Adipose_Visceral_Omentum.v8.signif_variant_gene_pairs.txt.gz	chr2_208293618_C_T_b38	Artery_Aorta.v8.sqtl_signifpairs.txt.gz	7.45276e-13	chr2:208346147:208350024:clu_45013:ENSG00000115020.16
rs1900239	Streptococcus.dysgalactiae	2	208293618	snv	C	T	T	0.703858604	2	208293618	208293618	C	T	intronic	PIKFYVE	.	.	.	chr2_208293618_C_T_b38	chr2	208293618	C	T	ENSG00000115020.16	0.24307	1.19762e-05	Adipose_Visceral_Omentum.v8.signif_variant_gene_pairs.txt.gz	chr2_208293618_C_T_b38	Thyroid.v8.sqtl_signifpairs.txt.gz	4.15469e-19	chr2:208346147:208350024:clu_54426:ENSG00000115020.16
rs1900239	Streptococcus.dysgalactiae	2	208293618	snv	C	T	T	0.703858604	2	208293618	208293618	C	T	intronic	PIKFYVE	.	.	.	chr2_208293618_C_T_b38	chr2	208293618	C	T	ENSG00000115020.16	0.24307	1.19762e-05	Adipose_Visceral_Omentum.v8.signif_variant_gene_pairs.txt.gz	chr2_208293618_C_T_b38	Lung.v8.sqtl_signifpairs.txt.gz	3.86418e-13	chr2:208346147:208350024:clu_53974:ENSG00000115020.16
rs1900239	Streptococcus.dysgalactiae	2	208293618	snv	C	T	T	0.703858604	2	208293618	208293618	C	T	intronic	PIKFYVE	.	.	.	chr2_208293618_C_T_b38	chr2	208293618	C	T	ENSG00000115020.16	0.24307	1.19762e-05	Adipose_Visceral_Omentum.v8.signif_variant_gene_pairs.txt.gz	chr2_208293618_C_T_b38	Adipose_Visceral_Omentum.v8.sqtl_signifpairs.txt.gz	2.14881e-16	chr2:208346147:208350024:clu_49771:ENSG00000115020.16
rs1900239	Streptococcus.dysgalactiae	2	208293618	snv	C	T	T	0.703858604	2	208293618	208293618	C	T	intronic	PIKFYVE	.	.	.	chr2_208293618_C_T_b38	chr2	208293618	C	T	ENSG00000115020.16	0.24307	1.19762e-05	Adipose_Visceral_Omentum.v8.signif_variant_gene_pairs.txt.gz	chr2_208293618_C_T_b38	Breast_Mammary_Tissue.v8.sqtl_signifpairs.txt.gz	1.30128e-06	chr2:208346147:208347859:clu_51720:ENSG00000115020.16
rs1900239	Streptococcus.dysgalactiae	2	208293618	snv	C	T	T	0.703858604	2	208293618	208293618	C	T	intronic	PIKFYVE	.	.	.	chr2_208293618_C_T_b38	chr2	208293618	C	T	ENSG00000115020.16	0.25	5.94877e-05	Colon_Sigmoid.v8.signif_variant_gene_pairs.txt.gz	chr2_208293618_C_T_b38	Minor_Salivary_Gland.v8.sqtl_signifpairs.txt.gz	6.74039e-09	chr2:208346147:208350024:clu_40643:ENSG00000115020.16
rs1900239	Streptococcus.dysgalactiae	2	208293618	snv	C	T	T	0.703858604	2	208293618	208293618	C	T	intronic	PIKFYVE	.	.	.	chr2_208293618_C_T_b38	chr2	208293618	C	T	ENSG00000115020.16	0.25	5.94877e-05	Colon_Sigmoid.v8.signif_variant_gene_pairs.txt.gz	chr2_208293618_C_T_b38	Cells_Cultured_fibroblasts.v8.sqtl_signifpairs.txt.gz	1.57698e-24	chr2:208346147:208350024:clu_40957:ENSG00000115020.16
rs1900239	Streptococcus.dysgalactiae	2	208293618	snv	C	T	T	0.703858604	2	208293618	208293618	C	T	intronic	PIKFYVE	.	.	.	chr2_208293618_C_T_b38	chr2	208293618	C	T	ENSG00000115020.16	0.25	5.94877e-05	Colon_Sigmoid.v8.signif_variant_gene_pairs.txt.gz	chr2_208293618_C_T_b38	Adrenal_Gland.v8.sqtl_signifpairs.txt.gz	3.47404e-07	chr2:208346147:208350024:clu_40367:ENSG00000115020.16
rs1900239	Streptococcus.dysgalactiae	2	208293618	snv	C	T	T	0.703858604	2	208293618	208293618	C	T	intronic	PIKFYVE	.	.	.	chr2_208293618_C_T_b38	chr2	208293618	C	T	ENSG00000115020.16	0.25	5.94877e-05	Colon_Sigmoid.v8.signif_variant_gene_pairs.txt.gz	chr2_208293618_C_T_b38	Adipose_Subcutaneous.v8.sqtl_signifpairs.txt.gz	9.15266e-07	chr2:208346147:208347859:clu_51056:ENSG00000115020.16
rs1900239	Streptococcus.dysgalactiae	2	208293618	snv	C	T	T	0.703858604	2	208293618	208293618	C	T	intronic	PIKFYVE	.	.	.	chr2_208293618_C_T_b38	chr2	208293618	C	T	ENSG00000115020.16	0.25	5.94877e-05	Colon_Sigmoid.v8.signif_variant_gene_pairs.txt.gz	chr2_208293618_C_T_b38	Artery_Aorta.v8.sqtl_signifpairs.txt.gz	7.45276e-13	chr2:208346147:208350024:clu_45013:ENSG00000115020.16
rs1900239	Streptococcus.dysgalactiae	2	208293618	snv	C	T	T	0.703858604	2	208293618	208293618	C	T	intronic	PIKFYVE	.	.	.	chr2_208293618_C_T_b38	chr2	208293618	C	T	ENSG00000115020.16	0.25	5.94877e-05	Colon_Sigmoid.v8.signif_variant_gene_pairs.txt.gz	chr2_208293618_C_T_b38	Thyroid.v8.sqtl_signifpairs.txt.gz	4.15469e-19	chr2:208346147:208350024:clu_54426:ENSG00000115020.16
rs1900239	Streptococcus.dysgalactiae	2	208293618	snv	C	T	T	0.703858604	2	208293618	208293618	C	T	intronic	PIKFYVE	.	.	.	chr2_208293618_C_T_b38	chr2	208293618	C	T	ENSG00000115020.16	0.25	5.94877e-05	Colon_Sigmoid.v8.signif_variant_gene_pairs.txt.gz	chr2_208293618_C_T_b38	Lung.v8.sqtl_signifpairs.txt.gz	3.86418e-13	chr2:208346147:208350024:clu_53974:ENSG00000115020.16
rs1900239	Streptococcus.dysgalactiae	2	208293618	snv	C	T	T	0.703858604	2	208293618	208293618	C	T	intronic	PIKFYVE	.	.	.	chr2_208293618_C_T_b38	chr2	208293618	C	T	ENSG00000115020.16	0.25	5.94877e-05	Colon_Sigmoid.v8.signif_variant_gene_pairs.txt.gz	chr2_208293618_C_T_b38	Adipose_Visceral_Omentum.v8.sqtl_signifpairs.txt.gz	2.14881e-16	chr2:208346147:208350024:clu_49771:ENSG00000115020.16
rs1900239	Streptococcus.dysgalactiae	2	208293618	snv	C	T	T	0.703858604	2	208293618	208293618	C	T	intronic	PIKFYVE	.	.	.	chr2_208293618_C_T_b38	chr2	208293618	C	T	ENSG00000115020.16	0.25	5.94877e-05	Colon_Sigmoid.v8.signif_variant_gene_pairs.txt.gz	chr2_208293618_C_T_b38	Breast_Mammary_Tissue.v8.sqtl_signifpairs.txt.gz	1.30128e-06	chr2:208346147:208347859:clu_51720:ENSG00000115020.16
rs1900239	Streptococcus.dysgalactiae	2	208293618	snv	C	T	T	0.703858604	2	208293618	208293618	C	T	intronic	PIKFYVE	.	.	.	chr2_208293618_C_T_b38	chr2	208293618	C	T	ENSG00000115020.16	0.244863	1.12894e-13	Artery_Tibial.v8.signif_variant_gene_pairs.txt.gz	chr2_208293618_C_T_b38	Minor_Salivary_Gland.v8.sqtl_signifpairs.txt.gz	6.74039e-09	chr2:208346147:208350024:clu_40643:ENSG00000115020.16
rs1900239	Streptococcus.dysgalactiae	2	208293618	snv	C	T	T	0.703858604	2	208293618	208293618	C	T	intronic	PIKFYVE	.	.	.	chr2_208293618_C_T_b38	chr2	208293618	C	T	ENSG00000115020.16	0.244863	1.12894e-13	Artery_Tibial.v8.signif_variant_gene_pairs.txt.gz	chr2_208293618_C_T_b38	Cells_Cultured_fibroblasts.v8.sqtl_signifpairs.txt.gz	1.57698e-24	chr2:208346147:208350024:clu_40957:ENSG00000115020.16
rs1900239	Streptococcus.dysgalactiae	2	208293618	snv	C	T	T	0.703858604	2	208293618	208293618	C	T	intronic	PIKFYVE	.	.	.	chr2_208293618_C_T_b38	chr2	208293618	C	T	ENSG00000115020.16	0.244863	1.12894e-13	Artery_Tibial.v8.signif_variant_gene_pairs.txt.gz	chr2_208293618_C_T_b38	Adrenal_Gland.v8.sqtl_signifpairs.txt.gz	3.47404e-07	chr2:208346147:208350024:clu_40367:ENSG00000115020.16
rs1900239	Streptococcus.dysgalactiae	2	208293618	snv	C	T	T	0.703858604	2	208293618	208293618	C	T	intronic	PIKFYVE	.	.	.	chr2_208293618_C_T_b38	chr2	208293618	C	T	ENSG00000115020.16	0.244863	1.12894e-13	Artery_Tibial.v8.signif_variant_gene_pairs.txt.gz	chr2_208293618_C_T_b38	Adipose_Subcutaneous.v8.sqtl_signifpairs.txt.gz	9.15266e-07	chr2:208346147:208347859:clu_51056:ENSG00000115020.16
rs1900239	Streptococcus.dysgalactiae	2	208293618	snv	C	T	T	0.703858604	2	208293618	208293618	C	T	intronic	PIKFYVE	.	.	.	chr2_208293618_C_T_b38	chr2	208293618	C	T	ENSG00000115020.16	0.244863	1.12894e-13	Artery_Tibial.v8.signif_variant_gene_pairs.txt.gz	chr2_208293618_C_T_b38	Artery_Aorta.v8.sqtl_signifpairs.txt.gz	7.45276e-13	chr2:208346147:208350024:clu_45013:ENSG00000115020.16
rs1900239	Streptococcus.dysgalactiae	2	208293618	snv	C	T	T	0.703858604	2	208293618	208293618	C	T	intronic	PIKFYVE	.	.	.	chr2_208293618_C_T_b38	chr2	208293618	C	T	ENSG00000115020.16	0.244863	1.12894e-13	Artery_Tibial.v8.signif_variant_gene_pairs.txt.gz	chr2_208293618_C_T_b38	Thyroid.v8.sqtl_signifpairs.txt.gz	4.15469e-19	chr2:208346147:208350024:clu_54426:ENSG00000115020.16
rs1900239	Streptococcus.dysgalactiae	2	208293618	snv	C	T	T	0.703858604	2	208293618	208293618	C	T	intronic	PIKFYVE	.	.	.	chr2_208293618_C_T_b38	chr2	208293618	C	T	ENSG00000115020.16	0.244863	1.12894e-13	Artery_Tibial.v8.signif_variant_gene_pairs.txt.gz	chr2_208293618_C_T_b38	Lung.v8.sqtl_signifpairs.txt.gz	3.86418e-13	chr2:208346147:208350024:clu_53974:ENSG00000115020.16
rs1900239	Streptococcus.dysgalactiae	2	208293618	snv	C	T	T	0.703858604	2	208293618	208293618	C	T	intronic	PIKFYVE	.	.	.	chr2_208293618_C_T_b38	chr2	208293618	C	T	ENSG00000115020.16	0.244863	1.12894e-13	Artery_Tibial.v8.signif_variant_gene_pairs.txt.gz	chr2_208293618_C_T_b38	Adipose_Visceral_Omentum.v8.sqtl_signifpairs.txt.gz	2.14881e-16	chr2:208346147:208350024:clu_49771:ENSG00000115020.16
rs1900239	Streptococcus.dysgalactiae	2	208293618	snv	C	T	T	0.703858604	2	208293618	208293618	C	T	intronic	PIKFYVE	.	.	.	chr2_208293618_C_T_b38	chr2	208293618	C	T	ENSG00000115020.16	0.244863	1.12894e-13	Artery_Tibial.v8.signif_variant_gene_pairs.txt.gz	chr2_208293618_C_T_b38	Breast_Mammary_Tissue.v8.sqtl_signifpairs.txt.gz	1.30128e-06	chr2:208346147:208347859:clu_51720:ENSG00000115020.16
rs1900239	Streptococcus.dysgalactiae	2	208293618	snv	C	T	T	0.703858604	2	208293618	208293618	C	T	intronic	PIKFYVE	.	.	.	chr2_208293618_C_T_b38	chr2	208293618	C	T	ENSG00000115020.16	0.241935	3.07733e-08	Esophagus_Muscularis.v8.signif_variant_gene_pairs.txt.gz	chr2_208293618_C_T_b38	Minor_Salivary_Gland.v8.sqtl_signifpairs.txt.gz	6.74039e-09	chr2:208346147:208350024:clu_40643:ENSG00000115020.16
rs1900239	Streptococcus.dysgalactiae	2	208293618	snv	C	T	T	0.703858604	2	208293618	208293618	C	T	intronic	PIKFYVE	.	.	.	chr2_208293618_C_T_b38	chr2	208293618	C	T	ENSG00000115020.16	0.241935	3.07733e-08	Esophagus_Muscularis.v8.signif_variant_gene_pairs.txt.gz	chr2_208293618_C_T_b38	Cells_Cultured_fibroblasts.v8.sqtl_signifpairs.txt.gz	1.57698e-24	chr2:208346147:208350024:clu_40957:ENSG00000115020.16
rs1900239	Streptococcus.dysgalactiae	2	208293618	snv	C	T	T	0.703858604	2	208293618	208293618	C	T	intronic	PIKFYVE	.	.	.	chr2_208293618_C_T_b38	chr2	208293618	C	T	ENSG00000115020.16	0.241935	3.07733e-08	Esophagus_Muscularis.v8.signif_variant_gene_pairs.txt.gz	chr2_208293618_C_T_b38	Adrenal_Gland.v8.sqtl_signifpairs.txt.gz	3.47404e-07	chr2:208346147:208350024:clu_40367:ENSG00000115020.16
rs1900239	Streptococcus.dysgalactiae	2	208293618	snv	C	T	T	0.703858604	2	208293618	208293618	C	T	intronic	PIKFYVE	.	.	.	chr2_208293618_C_T_b38	chr2	208293618	C	T	ENSG00000115020.16	0.241935	3.07733e-08	Esophagus_Muscularis.v8.signif_variant_gene_pairs.txt.gz	chr2_208293618_C_T_b38	Adipose_Subcutaneous.v8.sqtl_signifpairs.txt.gz	9.15266e-07	chr2:208346147:208347859:clu_51056:ENSG00000115020.16
rs1900239	Streptococcus.dysgalactiae	2	208293618	snv	C	T	T	0.703858604	2	208293618	208293618	C	T	intronic	PIKFYVE	.	.	.	chr2_208293618_C_T_b38	chr2	208293618	C	T	ENSG00000115020.16	0.241935	3.07733e-08	Esophagus_Muscularis.v8.signif_variant_gene_pairs.txt.gz	chr2_208293618_C_T_b38	Artery_Aorta.v8.sqtl_signifpairs.txt.gz	7.45276e-13	chr2:208346147:208350024:clu_45013:ENSG00000115020.16
rs1900239	Streptococcus.dysgalactiae	2	208293618	snv	C	T	T	0.703858604	2	208293618	208293618	C	T	intronic	PIKFYVE	.	.	.	chr2_208293618_C_T_b38	chr2	208293618	C	T	ENSG00000115020.16	0.241935	3.07733e-08	Esophagus_Muscularis.v8.signif_variant_gene_pairs.txt.gz	chr2_208293618_C_T_b38	Thyroid.v8.sqtl_signifpairs.txt.gz	4.15469e-19	chr2:208346147:208350024:clu_54426:ENSG00000115020.16
rs1900239	Streptococcus.dysgalactiae	2	208293618	snv	C	T	T	0.703858604	2	208293618	208293618	C	T	intronic	PIKFYVE	.	.	.	chr2_208293618_C_T_b38	chr2	208293618	C	T	ENSG00000115020.16	0.241935	3.07733e-08	Esophagus_Muscularis.v8.signif_variant_gene_pairs.txt.gz	chr2_208293618_C_T_b38	Lung.v8.sqtl_signifpairs.txt.gz	3.86418e-13	chr2:208346147:208350024:clu_53974:ENSG00000115020.16
rs1900239	Streptococcus.dysgalactiae	2	208293618	snv	C	T	T	0.703858604	2	208293618	208293618	C	T	intronic	PIKFYVE	.	.	.	chr2_208293618_C_T_b38	chr2	208293618	C	T	ENSG00000115020.16	0.241935	3.07733e-08	Esophagus_Muscularis.v8.signif_variant_gene_pairs.txt.gz	chr2_208293618_C_T_b38	Adipose_Visceral_Omentum.v8.sqtl_signifpairs.txt.gz	2.14881e-16	chr2:208346147:208350024:clu_49771:ENSG00000115020.16
rs1900239	Streptococcus.dysgalactiae	2	208293618	snv	C	T	T	0.703858604	2	208293618	208293618	C	T	intronic	PIKFYVE	.	.	.	chr2_208293618_C_T_b38	chr2	208293618	C	T	ENSG00000115020.16	0.241935	3.07733e-08	Esophagus_Muscularis.v8.signif_variant_gene_pairs.txt.gz	chr2_208293618_C_T_b38	Breast_Mammary_Tissue.v8.sqtl_signifpairs.txt.gz	1.30128e-06	chr2:208346147:208347859:clu_51720:ENSG00000115020.16
rs1900239	Streptococcus.dysgalactiae	2	208293618	snv	C	T	T	0.703858604	2	208293618	208293618	C	T	intronic	PIKFYVE	.	.	.	chr2_208293618_C_T_b38	chr2	208293618	C	T	ENSG00000115020.16	0.224739	3.54561e-05	Thyroid.v8.signif_variant_gene_pairs.txt.gz	chr2_208293618_C_T_b38	Minor_Salivary_Gland.v8.sqtl_signifpairs.txt.gz	6.74039e-09	chr2:208346147:208350024:clu_40643:ENSG00000115020.16
rs1900239	Streptococcus.dysgalactiae	2	208293618	snv	C	T	T	0.703858604	2	208293618	208293618	C	T	intronic	PIKFYVE	.	.	.	chr2_208293618_C_T_b38	chr2	208293618	C	T	ENSG00000115020.16	0.224739	3.54561e-05	Thyroid.v8.signif_variant_gene_pairs.txt.gz	chr2_208293618_C_T_b38	Cells_Cultured_fibroblasts.v8.sqtl_signifpairs.txt.gz	1.57698e-24	chr2:208346147:208350024:clu_40957:ENSG00000115020.16
rs1900239	Streptococcus.dysgalactiae	2	208293618	snv	C	T	T	0.703858604	2	208293618	208293618	C	T	intronic	PIKFYVE	.	.	.	chr2_208293618_C_T_b38	chr2	208293618	C	T	ENSG00000115020.16	0.224739	3.54561e-05	Thyroid.v8.signif_variant_gene_pairs.txt.gz	chr2_208293618_C_T_b38	Adrenal_Gland.v8.sqtl_signifpairs.txt.gz	3.47404e-07	chr2:208346147:208350024:clu_40367:ENSG00000115020.16
rs1900239	Streptococcus.dysgalactiae	2	208293618	snv	C	T	T	0.703858604	2	208293618	208293618	C	T	intronic	PIKFYVE	.	.	.	chr2_208293618_C_T_b38	chr2	208293618	C	T	ENSG00000115020.16	0.224739	3.54561e-05	Thyroid.v8.signif_variant_gene_pairs.txt.gz	chr2_208293618_C_T_b38	Adipose_Subcutaneous.v8.sqtl_signifpairs.txt.gz	9.15266e-07	chr2:208346147:208347859:clu_51056:ENSG00000115020.16
rs1900239	Streptococcus.dysgalactiae	2	208293618	snv	C	T	T	0.703858604	2	208293618	208293618	C	T	intronic	PIKFYVE	.	.	.	chr2_208293618_C_T_b38	chr2	208293618	C	T	ENSG00000115020.16	0.224739	3.54561e-05	Thyroid.v8.signif_variant_gene_pairs.txt.gz	chr2_208293618_C_T_b38	Artery_Aorta.v8.sqtl_signifpairs.txt.gz	7.45276e-13	chr2:208346147:208350024:clu_45013:ENSG00000115020.16
rs1900239	Streptococcus.dysgalactiae	2	208293618	snv	C	T	T	0.703858604	2	208293618	208293618	C	T	intronic	PIKFYVE	.	.	.	chr2_208293618_C_T_b38	chr2	208293618	C	T	ENSG00000115020.16	0.224739	3.54561e-05	Thyroid.v8.signif_variant_gene_pairs.txt.gz	chr2_208293618_C_T_b38	Thyroid.v8.sqtl_signifpairs.txt.gz	4.15469e-19	chr2:208346147:208350024:clu_54426:ENSG00000115020.16
rs1900239	Streptococcus.dysgalactiae	2	208293618	snv	C	T	T	0.703858604	2	208293618	208293618	C	T	intronic	PIKFYVE	.	.	.	chr2_208293618_C_T_b38	chr2	208293618	C	T	ENSG00000115020.16	0.224739	3.54561e-05	Thyroid.v8.signif_variant_gene_pairs.txt.gz	chr2_208293618_C_T_b38	Lung.v8.sqtl_signifpairs.txt.gz	3.86418e-13	chr2:208346147:208350024:clu_53974:ENSG00000115020.16
rs1900239	Streptococcus.dysgalactiae	2	208293618	snv	C	T	T	0.703858604	2	208293618	208293618	C	T	intronic	PIKFYVE	.	.	.	chr2_208293618_C_T_b38	chr2	208293618	C	T	ENSG00000115020.16	0.224739	3.54561e-05	Thyroid.v8.signif_variant_gene_pairs.txt.gz	chr2_208293618_C_T_b38	Adipose_Visceral_Omentum.v8.sqtl_signifpairs.txt.gz	2.14881e-16	chr2:208346147:208350024:clu_49771:ENSG00000115020.16
rs1900239	Streptococcus.dysgalactiae	2	208293618	snv	C	T	T	0.703858604	2	208293618	208293618	C	T	intronic	PIKFYVE	.	.	.	chr2_208293618_C_T_b38	chr2	208293618	C	T	ENSG00000115020.16	0.224739	3.54561e-05	Thyroid.v8.signif_variant_gene_pairs.txt.gz	chr2_208293618_C_T_b38	Breast_Mammary_Tissue.v8.sqtl_signifpairs.txt.gz	1.30128e-06	chr2:208346147:208347859:clu_51720:ENSG00000115020.16
rs1900239	Streptococcus.dysgalactiae	2	208293618	snv	C	T	T	0.703858604	2	208293618	208293618	C	T	intronic	PIKFYVE	.	.	.	chr2_208293618_C_T_b38	chr2	208293618	C	T	ENSG00000115020.16	0.229776	2.25419e-08	Adipose_Subcutaneous.v8.signif_variant_gene_pairs.txt.gz	chr2_208293618_C_T_b38	Minor_Salivary_Gland.v8.sqtl_signifpairs.txt.gz	6.74039e-09	chr2:208346147:208350024:clu_40643:ENSG00000115020.16
rs1900239	Streptococcus.dysgalactiae	2	208293618	snv	C	T	T	0.703858604	2	208293618	208293618	C	T	intronic	PIKFYVE	.	.	.	chr2_208293618_C_T_b38	chr2	208293618	C	T	ENSG00000115020.16	0.229776	2.25419e-08	Adipose_Subcutaneous.v8.signif_variant_gene_pairs.txt.gz	chr2_208293618_C_T_b38	Cells_Cultured_fibroblasts.v8.sqtl_signifpairs.txt.gz	1.57698e-24	chr2:208346147:208350024:clu_40957:ENSG00000115020.16
rs1900239	Streptococcus.dysgalactiae	2	208293618	snv	C	T	T	0.703858604	2	208293618	208293618	C	T	intronic	PIKFYVE	.	.	.	chr2_208293618_C_T_b38	chr2	208293618	C	T	ENSG00000115020.16	0.229776	2.25419e-08	Adipose_Subcutaneous.v8.signif_variant_gene_pairs.txt.gz	chr2_208293618_C_T_b38	Adrenal_Gland.v8.sqtl_signifpairs.txt.gz	3.47404e-07	chr2:208346147:208350024:clu_40367:ENSG00000115020.16
rs1900239	Streptococcus.dysgalactiae	2	208293618	snv	C	T	T	0.703858604	2	208293618	208293618	C	T	intronic	PIKFYVE	.	.	.	chr2_208293618_C_T_b38	chr2	208293618	C	T	ENSG00000115020.16	0.229776	2.25419e-08	Adipose_Subcutaneous.v8.signif_variant_gene_pairs.txt.gz	chr2_208293618_C_T_b38	Adipose_Subcutaneous.v8.sqtl_signifpairs.txt.gz	9.15266e-07	chr2:208346147:208347859:clu_51056:ENSG00000115020.16
rs1900239	Streptococcus.dysgalactiae	2	208293618	snv	C	T	T	0.703858604	2	208293618	208293618	C	T	intronic	PIKFYVE	.	.	.	chr2_208293618_C_T_b38	chr2	208293618	C	T	ENSG00000115020.16	0.229776	2.25419e-08	Adipose_Subcutaneous.v8.signif_variant_gene_pairs.txt.gz	chr2_208293618_C_T_b38	Artery_Aorta.v8.sqtl_signifpairs.txt.gz	7.45276e-13	chr2:208346147:208350024:clu_45013:ENSG00000115020.16
rs1900239	Streptococcus.dysgalactiae	2	208293618	snv	C	T	T	0.703858604	2	208293618	208293618	C	T	intronic	PIKFYVE	.	.	.	chr2_208293618_C_T_b38	chr2	208293618	C	T	ENSG00000115020.16	0.229776	2.25419e-08	Adipose_Subcutaneous.v8.signif_variant_gene_pairs.txt.gz	chr2_208293618_C_T_b38	Thyroid.v8.sqtl_signifpairs.txt.gz	4.15469e-19	chr2:208346147:208350024:clu_54426:ENSG00000115020.16
rs1900239	Streptococcus.dysgalactiae	2	208293618	snv	C	T	T	0.703858604	2	208293618	208293618	C	T	intronic	PIKFYVE	.	.	.	chr2_208293618_C_T_b38	chr2	208293618	C	T	ENSG00000115020.16	0.229776	2.25419e-08	Adipose_Subcutaneous.v8.signif_variant_gene_pairs.txt.gz	chr2_208293618_C_T_b38	Lung.v8.sqtl_signifpairs.txt.gz	3.86418e-13	chr2:208346147:208350024:clu_53974:ENSG00000115020.16
rs1900239	Streptococcus.dysgalactiae	2	208293618	snv	C	T	T	0.703858604	2	208293618	208293618	C	T	intronic	PIKFYVE	.	.	.	chr2_208293618_C_T_b38	chr2	208293618	C	T	ENSG00000115020.16	0.229776	2.25419e-08	Adipose_Subcutaneous.v8.signif_variant_gene_pairs.txt.gz	chr2_208293618_C_T_b38	Adipose_Visceral_Omentum.v8.sqtl_signifpairs.txt.gz	2.14881e-16	chr2:208346147:208350024:clu_49771:ENSG00000115020.16
rs1900239	Streptococcus.dysgalactiae	2	208293618	snv	C	T	T	0.703858604	2	208293618	208293618	C	T	intronic	PIKFYVE	.	.	.	chr2_208293618_C_T_b38	chr2	208293618	C	T	ENSG00000115020.16	0.229776	2.25419e-08	Adipose_Subcutaneous.v8.signif_variant_gene_pairs.txt.gz	chr2_208293618_C_T_b38	Breast_Mammary_Tissue.v8.sqtl_signifpairs.txt.gz	1.30128e-06	chr2:208346147:208347859:clu_51720:ENSG00000115020.16
rs1900239	Streptococcus.dysgalactiae	2	208293618	snv	C	T	T	0.703858604	2	208293618	208293618	C	T	intronic	PIKFYVE	.	.	.	chr2_208293618_C_T_b38	chr2	208293618	C	T	ENSG00000115020.16	0.237726	1.5618e-06	Artery_Aorta.v8.signif_variant_gene_pairs.txt.gz	chr2_208293618_C_T_b38	Minor_Salivary_Gland.v8.sqtl_signifpairs.txt.gz	6.74039e-09	chr2:208346147:208350024:clu_40643:ENSG00000115020.16
rs1900239	Streptococcus.dysgalactiae	2	208293618	snv	C	T	T	0.703858604	2	208293618	208293618	C	T	intronic	PIKFYVE	.	.	.	chr2_208293618_C_T_b38	chr2	208293618	C	T	ENSG00000115020.16	0.237726	1.5618e-06	Artery_Aorta.v8.signif_variant_gene_pairs.txt.gz	chr2_208293618_C_T_b38	Cells_Cultured_fibroblasts.v8.sqtl_signifpairs.txt.gz	1.57698e-24	chr2:208346147:208350024:clu_40957:ENSG00000115020.16
rs1900239	Streptococcus.dysgalactiae	2	208293618	snv	C	T	T	0.703858604	2	208293618	208293618	C	T	intronic	PIKFYVE	.	.	.	chr2_208293618_C_T_b38	chr2	208293618	C	T	ENSG00000115020.16	0.237726	1.5618e-06	Artery_Aorta.v8.signif_variant_gene_pairs.txt.gz	chr2_208293618_C_T_b38	Adrenal_Gland.v8.sqtl_signifpairs.txt.gz	3.47404e-07	chr2:208346147:208350024:clu_40367:ENSG00000115020.16
rs1900239	Streptococcus.dysgalactiae	2	208293618	snv	C	T	T	0.703858604	2	208293618	208293618	C	T	intronic	PIKFYVE	.	.	.	chr2_208293618_C_T_b38	chr2	208293618	C	T	ENSG00000115020.16	0.237726	1.5618e-06	Artery_Aorta.v8.signif_variant_gene_pairs.txt.gz	chr2_208293618_C_T_b38	Adipose_Subcutaneous.v8.sqtl_signifpairs.txt.gz	9.15266e-07	chr2:208346147:208347859:clu_51056:ENSG00000115020.16
rs1900239	Streptococcus.dysgalactiae	2	208293618	snv	C	T	T	0.703858604	2	208293618	208293618	C	T	intronic	PIKFYVE	.	.	.	chr2_208293618_C_T_b38	chr2	208293618	C	T	ENSG00000115020.16	0.237726	1.5618e-06	Artery_Aorta.v8.signif_variant_gene_pairs.txt.gz	chr2_208293618_C_T_b38	Artery_Aorta.v8.sqtl_signifpairs.txt.gz	7.45276e-13	chr2:208346147:208350024:clu_45013:ENSG00000115020.16
rs1900239	Streptococcus.dysgalactiae	2	208293618	snv	C	T	T	0.703858604	2	208293618	208293618	C	T	intronic	PIKFYVE	.	.	.	chr2_208293618_C_T_b38	chr2	208293618	C	T	ENSG00000115020.16	0.237726	1.5618e-06	Artery_Aorta.v8.signif_variant_gene_pairs.txt.gz	chr2_208293618_C_T_b38	Thyroid.v8.sqtl_signifpairs.txt.gz	4.15469e-19	chr2:208346147:208350024:clu_54426:ENSG00000115020.16
rs1900239	Streptococcus.dysgalactiae	2	208293618	snv	C	T	T	0.703858604	2	208293618	208293618	C	T	intronic	PIKFYVE	.	.	.	chr2_208293618_C_T_b38	chr2	208293618	C	T	ENSG00000115020.16	0.237726	1.5618e-06	Artery_Aorta.v8.signif_variant_gene_pairs.txt.gz	chr2_208293618_C_T_b38	Lung.v8.sqtl_signifpairs.txt.gz	3.86418e-13	chr2:208346147:208350024:clu_53974:ENSG00000115020.16
rs1900239	Streptococcus.dysgalactiae	2	208293618	snv	C	T	T	0.703858604	2	208293618	208293618	C	T	intronic	PIKFYVE	.	.	.	chr2_208293618_C_T_b38	chr2	208293618	C	T	ENSG00000115020.16	0.237726	1.5618e-06	Artery_Aorta.v8.signif_variant_gene_pairs.txt.gz	chr2_208293618_C_T_b38	Adipose_Visceral_Omentum.v8.sqtl_signifpairs.txt.gz	2.14881e-16	chr2:208346147:208350024:clu_49771:ENSG00000115020.16
rs1900239	Streptococcus.dysgalactiae	2	208293618	snv	C	T	T	0.703858604	2	208293618	208293618	C	T	intronic	PIKFYVE	.	.	.	chr2_208293618_C_T_b38	chr2	208293618	C	T	ENSG00000115020.16	0.237726	1.5618e-06	Artery_Aorta.v8.signif_variant_gene_pairs.txt.gz	chr2_208293618_C_T_b38	Breast_Mammary_Tissue.v8.sqtl_signifpairs.txt.gz	1.30128e-06	chr2:208346147:208347859:clu_51720:ENSG00000115020.16
rs1900239	Streptococcus.dysgalactiae	2	208293618	snv	C	T	T	0.703858604	2	208293618	208293618	C	T	intronic	PIKFYVE	.	.	.	chr2_208293618_C_T_b38	chr2	208293618	C	T	ENSG00000115020.16	0.241162	1.25483e-06	Breast_Mammary_Tissue.v8.signif_variant_gene_pairs.txt.gz	chr2_208293618_C_T_b38	Minor_Salivary_Gland.v8.sqtl_signifpairs.txt.gz	6.74039e-09	chr2:208346147:208350024:clu_40643:ENSG00000115020.16
rs1900239	Streptococcus.dysgalactiae	2	208293618	snv	C	T	T	0.703858604	2	208293618	208293618	C	T	intronic	PIKFYVE	.	.	.	chr2_208293618_C_T_b38	chr2	208293618	C	T	ENSG00000115020.16	0.241162	1.25483e-06	Breast_Mammary_Tissue.v8.signif_variant_gene_pairs.txt.gz	chr2_208293618_C_T_b38	Cells_Cultured_fibroblasts.v8.sqtl_signifpairs.txt.gz	1.57698e-24	chr2:208346147:208350024:clu_40957:ENSG00000115020.16
rs1900239	Streptococcus.dysgalactiae	2	208293618	snv	C	T	T	0.703858604	2	208293618	208293618	C	T	intronic	PIKFYVE	.	.	.	chr2_208293618_C_T_b38	chr2	208293618	C	T	ENSG00000115020.16	0.241162	1.25483e-06	Breast_Mammary_Tissue.v8.signif_variant_gene_pairs.txt.gz	chr2_208293618_C_T_b38	Adrenal_Gland.v8.sqtl_signifpairs.txt.gz	3.47404e-07	chr2:208346147:208350024:clu_40367:ENSG00000115020.16
rs1900239	Streptococcus.dysgalactiae	2	208293618	snv	C	T	T	0.703858604	2	208293618	208293618	C	T	intronic	PIKFYVE	.	.	.	chr2_208293618_C_T_b38	chr2	208293618	C	T	ENSG00000115020.16	0.241162	1.25483e-06	Breast_Mammary_Tissue.v8.signif_variant_gene_pairs.txt.gz	chr2_208293618_C_T_b38	Adipose_Subcutaneous.v8.sqtl_signifpairs.txt.gz	9.15266e-07	chr2:208346147:208347859:clu_51056:ENSG00000115020.16
rs1900239	Streptococcus.dysgalactiae	2	208293618	snv	C	T	T	0.703858604	2	208293618	208293618	C	T	intronic	PIKFYVE	.	.	.	chr2_208293618_C_T_b38	chr2	208293618	C	T	ENSG00000115020.16	0.241162	1.25483e-06	Breast_Mammary_Tissue.v8.signif_variant_gene_pairs.txt.gz	chr2_208293618_C_T_b38	Artery_Aorta.v8.sqtl_signifpairs.txt.gz	7.45276e-13	chr2:208346147:208350024:clu_45013:ENSG00000115020.16
rs1900239	Streptococcus.dysgalactiae	2	208293618	snv	C	T	T	0.703858604	2	208293618	208293618	C	T	intronic	PIKFYVE	.	.	.	chr2_208293618_C_T_b38	chr2	208293618	C	T	ENSG00000115020.16	0.241162	1.25483e-06	Breast_Mammary_Tissue.v8.signif_variant_gene_pairs.txt.gz	chr2_208293618_C_T_b38	Thyroid.v8.sqtl_signifpairs.txt.gz	4.15469e-19	chr2:208346147:208350024:clu_54426:ENSG00000115020.16
rs1900239	Streptococcus.dysgalactiae	2	208293618	snv	C	T	T	0.703858604	2	208293618	208293618	C	T	intronic	PIKFYVE	.	.	.	chr2_208293618_C_T_b38	chr2	208293618	C	T	ENSG00000115020.16	0.241162	1.25483e-06	Breast_Mammary_Tissue.v8.signif_variant_gene_pairs.txt.gz	chr2_208293618_C_T_b38	Lung.v8.sqtl_signifpairs.txt.gz	3.86418e-13	chr2:208346147:208350024:clu_53974:ENSG00000115020.16
rs1900239	Streptococcus.dysgalactiae	2	208293618	snv	C	T	T	0.703858604	2	208293618	208293618	C	T	intronic	PIKFYVE	.	.	.	chr2_208293618_C_T_b38	chr2	208293618	C	T	ENSG00000115020.16	0.241162	1.25483e-06	Breast_Mammary_Tissue.v8.signif_variant_gene_pairs.txt.gz	chr2_208293618_C_T_b38	Adipose_Visceral_Omentum.v8.sqtl_signifpairs.txt.gz	2.14881e-16	chr2:208346147:208350024:clu_49771:ENSG00000115020.16
rs1900239	Streptococcus.dysgalactiae	2	208293618	snv	C	T	T	0.703858604	2	208293618	208293618	C	T	intronic	PIKFYVE	.	.	.	chr2_208293618_C_T_b38	chr2	208293618	C	T	ENSG00000115020.16	0.241162	1.25483e-06	Breast_Mammary_Tissue.v8.signif_variant_gene_pairs.txt.gz	chr2_208293618_C_T_b38	Breast_Mammary_Tissue.v8.sqtl_signifpairs.txt.gz	1.30128e-06	chr2:208346147:208347859:clu_51720:ENSG00000115020.16
rs1900239	Streptococcus.dysgalactiae	2	208293618	snv	C	T	T	0.703858604	2	208293618	208293618	C	T	intronic	PIKFYVE	.	.	.	chr2_208293618_C_T_b38	chr2	208293618	C	T	ENSG00000115020.16	0.229323	2.4471e-10	Nerve_Tibial.v8.signif_variant_gene_pairs.txt.gz	chr2_208293618_C_T_b38	Minor_Salivary_Gland.v8.sqtl_signifpairs.txt.gz	6.74039e-09	chr2:208346147:208350024:clu_40643:ENSG00000115020.16
rs1900239	Streptococcus.dysgalactiae	2	208293618	snv	C	T	T	0.703858604	2	208293618	208293618	C	T	intronic	PIKFYVE	.	.	.	chr2_208293618_C_T_b38	chr2	208293618	C	T	ENSG00000115020.16	0.229323	2.4471e-10	Nerve_Tibial.v8.signif_variant_gene_pairs.txt.gz	chr2_208293618_C_T_b38	Cells_Cultured_fibroblasts.v8.sqtl_signifpairs.txt.gz	1.57698e-24	chr2:208346147:208350024:clu_40957:ENSG00000115020.16
rs1900239	Streptococcus.dysgalactiae	2	208293618	snv	C	T	T	0.703858604	2	208293618	208293618	C	T	intronic	PIKFYVE	.	.	.	chr2_208293618_C_T_b38	chr2	208293618	C	T	ENSG00000115020.16	0.229323	2.4471e-10	Nerve_Tibial.v8.signif_variant_gene_pairs.txt.gz	chr2_208293618_C_T_b38	Adrenal_Gland.v8.sqtl_signifpairs.txt.gz	3.47404e-07	chr2:208346147:208350024:clu_40367:ENSG00000115020.16
rs1900239	Streptococcus.dysgalactiae	2	208293618	snv	C	T	T	0.703858604	2	208293618	208293618	C	T	intronic	PIKFYVE	.	.	.	chr2_208293618_C_T_b38	chr2	208293618	C	T	ENSG00000115020.16	0.229323	2.4471e-10	Nerve_Tibial.v8.signif_variant_gene_pairs.txt.gz	chr2_208293618_C_T_b38	Adipose_Subcutaneous.v8.sqtl_signifpairs.txt.gz	9.15266e-07	chr2:208346147:208347859:clu_51056:ENSG00000115020.16
rs1900239	Streptococcus.dysgalactiae	2	208293618	snv	C	T	T	0.703858604	2	208293618	208293618	C	T	intronic	PIKFYVE	.	.	.	chr2_208293618_C_T_b38	chr2	208293618	C	T	ENSG00000115020.16	0.229323	2.4471e-10	Nerve_Tibial.v8.signif_variant_gene_pairs.txt.gz	chr2_208293618_C_T_b38	Artery_Aorta.v8.sqtl_signifpairs.txt.gz	7.45276e-13	chr2:208346147:208350024:clu_45013:ENSG00000115020.16
rs1900239	Streptococcus.dysgalactiae	2	208293618	snv	C	T	T	0.703858604	2	208293618	208293618	C	T	intronic	PIKFYVE	.	.	.	chr2_208293618_C_T_b38	chr2	208293618	C	T	ENSG00000115020.16	0.229323	2.4471e-10	Nerve_Tibial.v8.signif_variant_gene_pairs.txt.gz	chr2_208293618_C_T_b38	Thyroid.v8.sqtl_signifpairs.txt.gz	4.15469e-19	chr2:208346147:208350024:clu_54426:ENSG00000115020.16
rs1900239	Streptococcus.dysgalactiae	2	208293618	snv	C	T	T	0.703858604	2	208293618	208293618	C	T	intronic	PIKFYVE	.	.	.	chr2_208293618_C_T_b38	chr2	208293618	C	T	ENSG00000115020.16	0.229323	2.4471e-10	Nerve_Tibial.v8.signif_variant_gene_pairs.txt.gz	chr2_208293618_C_T_b38	Lung.v8.sqtl_signifpairs.txt.gz	3.86418e-13	chr2:208346147:208350024:clu_53974:ENSG00000115020.16
rs1900239	Streptococcus.dysgalactiae	2	208293618	snv	C	T	T	0.703858604	2	208293618	208293618	C	T	intronic	PIKFYVE	.	.	.	chr2_208293618_C_T_b38	chr2	208293618	C	T	ENSG00000115020.16	0.229323	2.4471e-10	Nerve_Tibial.v8.signif_variant_gene_pairs.txt.gz	chr2_208293618_C_T_b38	Adipose_Visceral_Omentum.v8.sqtl_signifpairs.txt.gz	2.14881e-16	chr2:208346147:208350024:clu_49771:ENSG00000115020.16
rs1900239	Streptococcus.dysgalactiae	2	208293618	snv	C	T	T	0.703858604	2	208293618	208293618	C	T	intronic	PIKFYVE	.	.	.	chr2_208293618_C_T_b38	chr2	208293618	C	T	ENSG00000115020.16	0.229323	2.4471e-10	Nerve_Tibial.v8.signif_variant_gene_pairs.txt.gz	chr2_208293618_C_T_b38	Breast_Mammary_Tissue.v8.sqtl_signifpairs.txt.gz	1.30128e-06	chr2:208346147:208347859:clu_51720:ENSG00000115020.16
rs1900239	Streptococcus.dysgalactiae	2	208293618	snv	C	T	T	0.703858604	2	208293618	208293618	C	T	intronic	PIKFYVE	.	.	.	chr2_208293618_C_T_b38	chr2	208293618	C	T	ENSG00000115020.16	0.240793	1.39872e-08	Muscle_Skeletal.v8.signif_variant_gene_pairs.txt.gz	chr2_208293618_C_T_b38	Minor_Salivary_Gland.v8.sqtl_signifpairs.txt.gz	6.74039e-09	chr2:208346147:208350024:clu_40643:ENSG00000115020.16
rs1900239	Streptococcus.dysgalactiae	2	208293618	snv	C	T	T	0.703858604	2	208293618	208293618	C	T	intronic	PIKFYVE	.	.	.	chr2_208293618_C_T_b38	chr2	208293618	C	T	ENSG00000115020.16	0.240793	1.39872e-08	Muscle_Skeletal.v8.signif_variant_gene_pairs.txt.gz	chr2_208293618_C_T_b38	Cells_Cultured_fibroblasts.v8.sqtl_signifpairs.txt.gz	1.57698e-24	chr2:208346147:208350024:clu_40957:ENSG00000115020.16
rs1900239	Streptococcus.dysgalactiae	2	208293618	snv	C	T	T	0.703858604	2	208293618	208293618	C	T	intronic	PIKFYVE	.	.	.	chr2_208293618_C_T_b38	chr2	208293618	C	T	ENSG00000115020.16	0.240793	1.39872e-08	Muscle_Skeletal.v8.signif_variant_gene_pairs.txt.gz	chr2_208293618_C_T_b38	Adrenal_Gland.v8.sqtl_signifpairs.txt.gz	3.47404e-07	chr2:208346147:208350024:clu_40367:ENSG00000115020.16
rs1900239	Streptococcus.dysgalactiae	2	208293618	snv	C	T	T	0.703858604	2	208293618	208293618	C	T	intronic	PIKFYVE	.	.	.	chr2_208293618_C_T_b38	chr2	208293618	C	T	ENSG00000115020.16	0.240793	1.39872e-08	Muscle_Skeletal.v8.signif_variant_gene_pairs.txt.gz	chr2_208293618_C_T_b38	Adipose_Subcutaneous.v8.sqtl_signifpairs.txt.gz	9.15266e-07	chr2:208346147:208347859:clu_51056:ENSG00000115020.16
rs1900239	Streptococcus.dysgalactiae	2	208293618	snv	C	T	T	0.703858604	2	208293618	208293618	C	T	intronic	PIKFYVE	.	.	.	chr2_208293618_C_T_b38	chr2	208293618	C	T	ENSG00000115020.16	0.240793	1.39872e-08	Muscle_Skeletal.v8.signif_variant_gene_pairs.txt.gz	chr2_208293618_C_T_b38	Artery_Aorta.v8.sqtl_signifpairs.txt.gz	7.45276e-13	chr2:208346147:208350024:clu_45013:ENSG00000115020.16
rs1900239	Streptococcus.dysgalactiae	2	208293618	snv	C	T	T	0.703858604	2	208293618	208293618	C	T	intronic	PIKFYVE	.	.	.	chr2_208293618_C_T_b38	chr2	208293618	C	T	ENSG00000115020.16	0.240793	1.39872e-08	Muscle_Skeletal.v8.signif_variant_gene_pairs.txt.gz	chr2_208293618_C_T_b38	Thyroid.v8.sqtl_signifpairs.txt.gz	4.15469e-19	chr2:208346147:208350024:clu_54426:ENSG00000115020.16
rs1900239	Streptococcus.dysgalactiae	2	208293618	snv	C	T	T	0.703858604	2	208293618	208293618	C	T	intronic	PIKFYVE	.	.	.	chr2_208293618_C_T_b38	chr2	208293618	C	T	ENSG00000115020.16	0.240793	1.39872e-08	Muscle_Skeletal.v8.signif_variant_gene_pairs.txt.gz	chr2_208293618_C_T_b38	Lung.v8.sqtl_signifpairs.txt.gz	3.86418e-13	chr2:208346147:208350024:clu_53974:ENSG00000115020.16
rs1900239	Streptococcus.dysgalactiae	2	208293618	snv	C	T	T	0.703858604	2	208293618	208293618	C	T	intronic	PIKFYVE	.	.	.	chr2_208293618_C_T_b38	chr2	208293618	C	T	ENSG00000115020.16	0.240793	1.39872e-08	Muscle_Skeletal.v8.signif_variant_gene_pairs.txt.gz	chr2_208293618_C_T_b38	Adipose_Visceral_Omentum.v8.sqtl_signifpairs.txt.gz	2.14881e-16	chr2:208346147:208350024:clu_49771:ENSG00000115020.16
rs1900239	Streptococcus.dysgalactiae	2	208293618	snv	C	T	T	0.703858604	2	208293618	208293618	C	T	intronic	PIKFYVE	.	.	.	chr2_208293618_C_T_b38	chr2	208293618	C	T	ENSG00000115020.16	0.240793	1.39872e-08	Muscle_Skeletal.v8.signif_variant_gene_pairs.txt.gz	chr2_208293618_C_T_b38	Breast_Mammary_Tissue.v8.sqtl_signifpairs.txt.gz	1.30128e-06	chr2:208346147:208347859:clu_51720:ENSG00000115020.16
rs1900239	Streptococcus.dysgalactiae	2	208293618	snv	C	T	T	0.703858604	2	208293618	208293618	C	T	intronic	PIKFYVE	.	.	.	chr2_208293618_C_T_b38	chr2	208293618	C	T	ENSG00000115020.16	0.217476	1.56897e-11	Lung.v8.signif_variant_gene_pairs.txt.gz	chr2_208293618_C_T_b38	Minor_Salivary_Gland.v8.sqtl_signifpairs.txt.gz	6.74039e-09	chr2:208346147:208350024:clu_40643:ENSG00000115020.16
rs1900239	Streptococcus.dysgalactiae	2	208293618	snv	C	T	T	0.703858604	2	208293618	208293618	C	T	intronic	PIKFYVE	.	.	.	chr2_208293618_C_T_b38	chr2	208293618	C	T	ENSG00000115020.16	0.217476	1.56897e-11	Lung.v8.signif_variant_gene_pairs.txt.gz	chr2_208293618_C_T_b38	Cells_Cultured_fibroblasts.v8.sqtl_signifpairs.txt.gz	1.57698e-24	chr2:208346147:208350024:clu_40957:ENSG00000115020.16
rs1900239	Streptococcus.dysgalactiae	2	208293618	snv	C	T	T	0.703858604	2	208293618	208293618	C	T	intronic	PIKFYVE	.	.	.	chr2_208293618_C_T_b38	chr2	208293618	C	T	ENSG00000115020.16	0.217476	1.56897e-11	Lung.v8.signif_variant_gene_pairs.txt.gz	chr2_208293618_C_T_b38	Adrenal_Gland.v8.sqtl_signifpairs.txt.gz	3.47404e-07	chr2:208346147:208350024:clu_40367:ENSG00000115020.16
rs1900239	Streptococcus.dysgalactiae	2	208293618	snv	C	T	T	0.703858604	2	208293618	208293618	C	T	intronic	PIKFYVE	.	.	.	chr2_208293618_C_T_b38	chr2	208293618	C	T	ENSG00000115020.16	0.217476	1.56897e-11	Lung.v8.signif_variant_gene_pairs.txt.gz	chr2_208293618_C_T_b38	Adipose_Subcutaneous.v8.sqtl_signifpairs.txt.gz	9.15266e-07	chr2:208346147:208347859:clu_51056:ENSG00000115020.16
rs1900239	Streptococcus.dysgalactiae	2	208293618	snv	C	T	T	0.703858604	2	208293618	208293618	C	T	intronic	PIKFYVE	.	.	.	chr2_208293618_C_T_b38	chr2	208293618	C	T	ENSG00000115020.16	0.217476	1.56897e-11	Lung.v8.signif_variant_gene_pairs.txt.gz	chr2_208293618_C_T_b38	Artery_Aorta.v8.sqtl_signifpairs.txt.gz	7.45276e-13	chr2:208346147:208350024:clu_45013:ENSG00000115020.16
rs1900239	Streptococcus.dysgalactiae	2	208293618	snv	C	T	T	0.703858604	2	208293618	208293618	C	T	intronic	PIKFYVE	.	.	.	chr2_208293618_C_T_b38	chr2	208293618	C	T	ENSG00000115020.16	0.217476	1.56897e-11	Lung.v8.signif_variant_gene_pairs.txt.gz	chr2_208293618_C_T_b38	Thyroid.v8.sqtl_signifpairs.txt.gz	4.15469e-19	chr2:208346147:208350024:clu_54426:ENSG00000115020.16
rs1900239	Streptococcus.dysgalactiae	2	208293618	snv	C	T	T	0.703858604	2	208293618	208293618	C	T	intronic	PIKFYVE	.	.	.	chr2_208293618_C_T_b38	chr2	208293618	C	T	ENSG00000115020.16	0.217476	1.56897e-11	Lung.v8.signif_variant_gene_pairs.txt.gz	chr2_208293618_C_T_b38	Lung.v8.sqtl_signifpairs.txt.gz	3.86418e-13	chr2:208346147:208350024:clu_53974:ENSG00000115020.16
rs1900239	Streptococcus.dysgalactiae	2	208293618	snv	C	T	T	0.703858604	2	208293618	208293618	C	T	intronic	PIKFYVE	.	.	.	chr2_208293618_C_T_b38	chr2	208293618	C	T	ENSG00000115020.16	0.217476	1.56897e-11	Lung.v8.signif_variant_gene_pairs.txt.gz	chr2_208293618_C_T_b38	Adipose_Visceral_Omentum.v8.sqtl_signifpairs.txt.gz	2.14881e-16	chr2:208346147:208350024:clu_49771:ENSG00000115020.16
rs1900239	Streptococcus.dysgalactiae	2	208293618	snv	C	T	T	0.703858604	2	208293618	208293618	C	T	intronic	PIKFYVE	.	.	.	chr2_208293618_C_T_b38	chr2	208293618	C	T	ENSG00000115020.16	0.217476	1.56897e-11	Lung.v8.signif_variant_gene_pairs.txt.gz	chr2_208293618_C_T_b38	Breast_Mammary_Tissue.v8.sqtl_signifpairs.txt.gz	1.30128e-06	chr2:208346147:208347859:clu_51720:ENSG00000115020.16
rs1900239	Streptococcus.dysgalactiae	2	208293618	snv	C	T	T	0.703858604	2	208293618	208293618	C	T	intronic	PIKFYVE	.	.	.	chr2_208293618_C_T_b38	chr2	208293618	C	T	ENSG00000115020.16	0.244306	5.52204e-14	Cells_Cultured_fibroblasts.v8.signif_variant_gene_pairs.txt.gz	chr2_208293618_C_T_b38	Minor_Salivary_Gland.v8.sqtl_signifpairs.txt.gz	6.74039e-09	chr2:208346147:208350024:clu_40643:ENSG00000115020.16
rs1900239	Streptococcus.dysgalactiae	2	208293618	snv	C	T	T	0.703858604	2	208293618	208293618	C	T	intronic	PIKFYVE	.	.	.	chr2_208293618_C_T_b38	chr2	208293618	C	T	ENSG00000115020.16	0.244306	5.52204e-14	Cells_Cultured_fibroblasts.v8.signif_variant_gene_pairs.txt.gz	chr2_208293618_C_T_b38	Cells_Cultured_fibroblasts.v8.sqtl_signifpairs.txt.gz	1.57698e-24	chr2:208346147:208350024:clu_40957:ENSG00000115020.16
rs1900239	Streptococcus.dysgalactiae	2	208293618	snv	C	T	T	0.703858604	2	208293618	208293618	C	T	intronic	PIKFYVE	.	.	.	chr2_208293618_C_T_b38	chr2	208293618	C	T	ENSG00000115020.16	0.244306	5.52204e-14	Cells_Cultured_fibroblasts.v8.signif_variant_gene_pairs.txt.gz	chr2_208293618_C_T_b38	Adrenal_Gland.v8.sqtl_signifpairs.txt.gz	3.47404e-07	chr2:208346147:208350024:clu_40367:ENSG00000115020.16
rs1900239	Streptococcus.dysgalactiae	2	208293618	snv	C	T	T	0.703858604	2	208293618	208293618	C	T	intronic	PIKFYVE	.	.	.	chr2_208293618_C_T_b38	chr2	208293618	C	T	ENSG00000115020.16	0.244306	5.52204e-14	Cells_Cultured_fibroblasts.v8.signif_variant_gene_pairs.txt.gz	chr2_208293618_C_T_b38	Adipose_Subcutaneous.v8.sqtl_signifpairs.txt.gz	9.15266e-07	chr2:208346147:208347859:clu_51056:ENSG00000115020.16
rs1900239	Streptococcus.dysgalactiae	2	208293618	snv	C	T	T	0.703858604	2	208293618	208293618	C	T	intronic	PIKFYVE	.	.	.	chr2_208293618_C_T_b38	chr2	208293618	C	T	ENSG00000115020.16	0.244306	5.52204e-14	Cells_Cultured_fibroblasts.v8.signif_variant_gene_pairs.txt.gz	chr2_208293618_C_T_b38	Artery_Aorta.v8.sqtl_signifpairs.txt.gz	7.45276e-13	chr2:208346147:208350024:clu_45013:ENSG00000115020.16
rs1900239	Streptococcus.dysgalactiae	2	208293618	snv	C	T	T	0.703858604	2	208293618	208293618	C	T	intronic	PIKFYVE	.	.	.	chr2_208293618_C_T_b38	chr2	208293618	C	T	ENSG00000115020.16	0.244306	5.52204e-14	Cells_Cultured_fibroblasts.v8.signif_variant_gene_pairs.txt.gz	chr2_208293618_C_T_b38	Thyroid.v8.sqtl_signifpairs.txt.gz	4.15469e-19	chr2:208346147:208350024:clu_54426:ENSG00000115020.16
rs1900239	Streptococcus.dysgalactiae	2	208293618	snv	C	T	T	0.703858604	2	208293618	208293618	C	T	intronic	PIKFYVE	.	.	.	chr2_208293618_C_T_b38	chr2	208293618	C	T	ENSG00000115020.16	0.244306	5.52204e-14	Cells_Cultured_fibroblasts.v8.signif_variant_gene_pairs.txt.gz	chr2_208293618_C_T_b38	Lung.v8.sqtl_signifpairs.txt.gz	3.86418e-13	chr2:208346147:208350024:clu_53974:ENSG00000115020.16
rs1900239	Streptococcus.dysgalactiae	2	208293618	snv	C	T	T	0.703858604	2	208293618	208293618	C	T	intronic	PIKFYVE	.	.	.	chr2_208293618_C_T_b38	chr2	208293618	C	T	ENSG00000115020.16	0.244306	5.52204e-14	Cells_Cultured_fibroblasts.v8.signif_variant_gene_pairs.txt.gz	chr2_208293618_C_T_b38	Adipose_Visceral_Omentum.v8.sqtl_signifpairs.txt.gz	2.14881e-16	chr2:208346147:208350024:clu_49771:ENSG00000115020.16
rs1900239	Streptococcus.dysgalactiae	2	208293618	snv	C	T	T	0.703858604	2	208293618	208293618	C	T	intronic	PIKFYVE	.	.	.	chr2_208293618_C_T_b38	chr2	208293618	C	T	ENSG00000115020.16	0.244306	5.52204e-14	Cells_Cultured_fibroblasts.v8.signif_variant_gene_pairs.txt.gz	chr2_208293618_C_T_b38	Breast_Mammary_Tissue.v8.sqtl_signifpairs.txt.gz	1.30128e-06	chr2:208346147:208347859:clu_51720:ENSG00000115020.16
rs1900239	Streptococcus.dysgalactiae	2	208293618	snv	C	T	T	0.703858604	2	208293618	208293618	C	T	intronic	PIKFYVE	.	.	.	chr2_208293618_C_T_b38	chr2	208293618	C	T	ENSG00000138413.13	0.244306	0.00020621	Cells_Cultured_fibroblasts.v8.signif_variant_gene_pairs.txt.gz	chr2_208293618_C_T_b38	Minor_Salivary_Gland.v8.sqtl_signifpairs.txt.gz	6.74039e-09	chr2:208346147:208350024:clu_40643:ENSG00000115020.16
rs1900239	Streptococcus.dysgalactiae	2	208293618	snv	C	T	T	0.703858604	2	208293618	208293618	C	T	intronic	PIKFYVE	.	.	.	chr2_208293618_C_T_b38	chr2	208293618	C	T	ENSG00000138413.13	0.244306	0.00020621	Cells_Cultured_fibroblasts.v8.signif_variant_gene_pairs.txt.gz	chr2_208293618_C_T_b38	Cells_Cultured_fibroblasts.v8.sqtl_signifpairs.txt.gz	1.57698e-24	chr2:208346147:208350024:clu_40957:ENSG00000115020.16
rs1900239	Streptococcus.dysgalactiae	2	208293618	snv	C	T	T	0.703858604	2	208293618	208293618	C	T	intronic	PIKFYVE	.	.	.	chr2_208293618_C_T_b38	chr2	208293618	C	T	ENSG00000138413.13	0.244306	0.00020621	Cells_Cultured_fibroblasts.v8.signif_variant_gene_pairs.txt.gz	chr2_208293618_C_T_b38	Adrenal_Gland.v8.sqtl_signifpairs.txt.gz	3.47404e-07	chr2:208346147:208350024:clu_40367:ENSG00000115020.16
rs1900239	Streptococcus.dysgalactiae	2	208293618	snv	C	T	T	0.703858604	2	208293618	208293618	C	T	intronic	PIKFYVE	.	.	.	chr2_208293618_C_T_b38	chr2	208293618	C	T	ENSG00000138413.13	0.244306	0.00020621	Cells_Cultured_fibroblasts.v8.signif_variant_gene_pairs.txt.gz	chr2_208293618_C_T_b38	Adipose_Subcutaneous.v8.sqtl_signifpairs.txt.gz	9.15266e-07	chr2:208346147:208347859:clu_51056:ENSG00000115020.16
rs1900239	Streptococcus.dysgalactiae	2	208293618	snv	C	T	T	0.703858604	2	208293618	208293618	C	T	intronic	PIKFYVE	.	.	.	chr2_208293618_C_T_b38	chr2	208293618	C	T	ENSG00000138413.13	0.244306	0.00020621	Cells_Cultured_fibroblasts.v8.signif_variant_gene_pairs.txt.gz	chr2_208293618_C_T_b38	Artery_Aorta.v8.sqtl_signifpairs.txt.gz	7.45276e-13	chr2:208346147:208350024:clu_45013:ENSG00000115020.16
rs1900239	Streptococcus.dysgalactiae	2	208293618	snv	C	T	T	0.703858604	2	208293618	208293618	C	T	intronic	PIKFYVE	.	.	.	chr2_208293618_C_T_b38	chr2	208293618	C	T	ENSG00000138413.13	0.244306	0.00020621	Cells_Cultured_fibroblasts.v8.signif_variant_gene_pairs.txt.gz	chr2_208293618_C_T_b38	Thyroid.v8.sqtl_signifpairs.txt.gz	4.15469e-19	chr2:208346147:208350024:clu_54426:ENSG00000115020.16
rs1900239	Streptococcus.dysgalactiae	2	208293618	snv	C	T	T	0.703858604	2	208293618	208293618	C	T	intronic	PIKFYVE	.	.	.	chr2_208293618_C_T_b38	chr2	208293618	C	T	ENSG00000138413.13	0.244306	0.00020621	Cells_Cultured_fibroblasts.v8.signif_variant_gene_pairs.txt.gz	chr2_208293618_C_T_b38	Lung.v8.sqtl_signifpairs.txt.gz	3.86418e-13	chr2:208346147:208350024:clu_53974:ENSG00000115020.16
rs1900239	Streptococcus.dysgalactiae	2	208293618	snv	C	T	T	0.703858604	2	208293618	208293618	C	T	intronic	PIKFYVE	.	.	.	chr2_208293618_C_T_b38	chr2	208293618	C	T	ENSG00000138413.13	0.244306	0.00020621	Cells_Cultured_fibroblasts.v8.signif_variant_gene_pairs.txt.gz	chr2_208293618_C_T_b38	Adipose_Visceral_Omentum.v8.sqtl_signifpairs.txt.gz	2.14881e-16	chr2:208346147:208350024:clu_49771:ENSG00000115020.16
rs1900239	Streptococcus.dysgalactiae	2	208293618	snv	C	T	T	0.703858604	2	208293618	208293618	C	T	intronic	PIKFYVE	.	.	.	chr2_208293618_C_T_b38	chr2	208293618	C	T	ENSG00000138413.13	0.244306	0.00020621	Cells_Cultured_fibroblasts.v8.signif_variant_gene_pairs.txt.gz	chr2_208293618_C_T_b38	Breast_Mammary_Tissue.v8.sqtl_signifpairs.txt.gz	1.30128e-06	chr2:208346147:208347859:clu_51720:ENSG00000115020.16
rs199616474	Veillonella.parvula	14	70446364	delins	AAAAAAAA	AAAAAAA,AAAAAAAAA,AAAAAAAAAA	NA	NA	14	70446363	70446363	-	A	ncRNA_intronic	ENSG00000257759	.	.	.	chr14_70446363_G_GA_b38	chr14	70446363	G	GA	ENSG00000198732.10	0.0818815	0.00024014	Thyroid.v8.signif_variant_gene_pairs.txt.gz	chr14_70446363_G_GA_b38	Artery_Aorta.v8.sqtl_signifpairs.txt.gz	3.54118e-15	chr14:70342729:70353136:clu_20170:ENSG00000213463.4
rs199616474	Veillonella.parvula	14	70446364	delins	AAAAAAAA	AAAAAAA,AAAAAAAAA,AAAAAAAAAA	NA	NA	14	70446363	70446363	-	A	ncRNA_intronic	ENSG00000257759	.	.	.	chr14_70446363_G_GA_b38	chr14	70446363	G	GA	ENSG00000198732.10	0.0818815	0.00024014	Thyroid.v8.signif_variant_gene_pairs.txt.gz	chr14_70446363_G_GA_b38	Pituitary.v8.sqtl_signifpairs.txt.gz	3.62734e-07	chr14:70342729:70353136:clu_21522:ENSG00000133983.14
rs199616474	Veillonella.parvula	14	70446364	delins	AAAAAAAA	AAAAAAA,AAAAAAAAA,AAAAAAAAAA	NA	NA	14	70446363	70446363	-	A	ncRNA_intronic	ENSG00000257759	.	.	.	chr14_70446363_G_GA_b38	chr14	70446363	G	GA	ENSG00000198732.10	0.0818815	0.00024014	Thyroid.v8.signif_variant_gene_pairs.txt.gz	chr14_70446363_G_GA_b38	Brain_Cortex.v8.sqtl_signifpairs.txt.gz	3.96423e-07	chr14:70342729:70353136:clu_18004:ENSG00000133983.14
rs199616474	Veillonella.parvula	14	70446364	delins	AAAAAAAA	AAAAAAA,AAAAAAAAA,AAAAAAAAAA	NA	NA	14	70446363	70446363	-	A	ncRNA_intronic	ENSG00000257759	.	.	.	chr14_70446363_G_GA_b38	chr14	70446363	G	GA	ENSG00000198732.10	0.0818815	0.00024014	Thyroid.v8.signif_variant_gene_pairs.txt.gz	chr14_70446363_G_GA_b38	Pituitary.v8.sqtl_signifpairs.txt.gz	3.62734e-07	chr14:70342729:70353136:clu_21522:ENSG00000213463.4
rs199616474	Veillonella.parvula	14	70446364	delins	AAAAAAAA	AAAAAAA,AAAAAAAAA,AAAAAAAAAA	NA	NA	14	70446363	70446363	-	A	ncRNA_intronic	ENSG00000257759	.	.	.	chr14_70446363_G_GA_b38	chr14	70446363	G	GA	ENSG00000198732.10	0.0818815	0.00024014	Thyroid.v8.signif_variant_gene_pairs.txt.gz	chr14_70446363_G_GA_b38	Adipose_Subcutaneous.v8.sqtl_signifpairs.txt.gz	2.85049e-19	chr14:70342729:70353136:clu_22760:ENSG00000213463.4
rs199616474	Veillonella.parvula	14	70446364	delins	AAAAAAAA	AAAAAAA,AAAAAAAAA,AAAAAAAAAA	NA	NA	14	70446363	70446363	-	A	ncRNA_intronic	ENSG00000257759	.	.	.	chr14_70446363_G_GA_b38	chr14	70446363	G	GA	ENSG00000198732.10	0.0818815	0.00024014	Thyroid.v8.signif_variant_gene_pairs.txt.gz	chr14_70446363_G_GA_b38	Brain_Cortex.v8.sqtl_signifpairs.txt.gz	3.96423e-07	chr14:70342729:70353136:clu_18004:ENSG00000213463.4
rs199616474	Veillonella.parvula	14	70446364	delins	AAAAAAAA	AAAAAAA,AAAAAAAAA,AAAAAAAAAA	NA	NA	14	70446363	70446363	-	A	ncRNA_intronic	ENSG00000257759	.	.	.	chr14_70446363_G_GA_b38	chr14	70446363	G	GA	ENSG00000198732.10	0.0818815	0.00024014	Thyroid.v8.signif_variant_gene_pairs.txt.gz	chr14_70446363_G_GA_b38	Colon_Sigmoid.v8.sqtl_signifpairs.txt.gz	4.93461e-10	chr14:70342729:70353136:clu_20529:ENSG00000133983.14
rs199616474	Veillonella.parvula	14	70446364	delins	AAAAAAAA	AAAAAAA,AAAAAAAAA,AAAAAAAAAA	NA	NA	14	70446363	70446363	-	A	ncRNA_intronic	ENSG00000257759	.	.	.	chr14_70446363_G_GA_b38	chr14	70446363	G	GA	ENSG00000198732.10	0.0818815	0.00024014	Thyroid.v8.signif_variant_gene_pairs.txt.gz	chr14_70446363_G_GA_b38	Brain_Putamen_basal_ganglia.v8.sqtl_signifpairs.txt.gz	4.50829e-09	chr14:70353252:70359519:clu_15617:ENSG00000213463.4
rs199616474	Veillonella.parvula	14	70446364	delins	AAAAAAAA	AAAAAAA,AAAAAAAAA,AAAAAAAAAA	NA	NA	14	70446363	70446363	-	A	ncRNA_intronic	ENSG00000257759	.	.	.	chr14_70446363_G_GA_b38	chr14	70446363	G	GA	ENSG00000198732.10	0.0818815	0.00024014	Thyroid.v8.signif_variant_gene_pairs.txt.gz	chr14_70446363_G_GA_b38	Cells_Cultured_fibroblasts.v8.sqtl_signifpairs.txt.gz	7.48805e-16	chr14:70342729:70353136:clu_18160:ENSG00000133983.14
rs199616474	Veillonella.parvula	14	70446364	delins	AAAAAAAA	AAAAAAA,AAAAAAAAA,AAAAAAAAAA	NA	NA	14	70446363	70446363	-	A	ncRNA_intronic	ENSG00000257759	.	.	.	chr14_70446363_G_GA_b38	chr14	70446363	G	GA	ENSG00000198732.10	0.0818815	0.00024014	Thyroid.v8.signif_variant_gene_pairs.txt.gz	chr14_70446363_G_GA_b38	Brain_Putamen_basal_ganglia.v8.sqtl_signifpairs.txt.gz	4.50829e-09	chr14:70353252:70359519:clu_15617:ENSG00000133983.14
rs199616474	Veillonella.parvula	14	70446364	delins	AAAAAAAA	AAAAAAA,AAAAAAAAA,AAAAAAAAAA	NA	NA	14	70446363	70446363	-	A	ncRNA_intronic	ENSG00000257759	.	.	.	chr14_70446363_G_GA_b38	chr14	70446363	G	GA	ENSG00000198732.10	0.0818815	0.00024014	Thyroid.v8.signif_variant_gene_pairs.txt.gz	chr14_70446363_G_GA_b38	Artery_Aorta.v8.sqtl_signifpairs.txt.gz	3.54118e-15	chr14:70342729:70353136:clu_20170:ENSG00000133983.14
rs199616474	Veillonella.parvula	14	70446364	delins	AAAAAAAA	AAAAAAA,AAAAAAAAA,AAAAAAAAAA	NA	NA	14	70446363	70446363	-	A	ncRNA_intronic	ENSG00000257759	.	.	.	chr14_70446363_G_GA_b38	chr14	70446363	G	GA	ENSG00000198732.10	0.0818815	0.00024014	Thyroid.v8.signif_variant_gene_pairs.txt.gz	chr14_70446363_G_GA_b38	Prostate.v8.sqtl_signifpairs.txt.gz	6.25066e-08	chr14:70342729:70353136:clu_20836:ENSG00000133983.14
rs199616474	Veillonella.parvula	14	70446364	delins	AAAAAAAA	AAAAAAA,AAAAAAAAA,AAAAAAAAAA	NA	NA	14	70446363	70446363	-	A	ncRNA_intronic	ENSG00000257759	.	.	.	chr14_70446363_G_GA_b38	chr14	70446363	G	GA	ENSG00000198732.10	0.0818815	0.00024014	Thyroid.v8.signif_variant_gene_pairs.txt.gz	chr14_70446363_G_GA_b38	Nerve_Tibial.v8.sqtl_signifpairs.txt.gz	1.28625e-15	chr14:70342729:70353136:clu_23443:ENSG00000133983.14
rs199616474	Veillonella.parvula	14	70446364	delins	AAAAAAAA	AAAAAAA,AAAAAAAAA,AAAAAAAAAA	NA	NA	14	70446363	70446363	-	A	ncRNA_intronic	ENSG00000257759	.	.	.	chr14_70446363_G_GA_b38	chr14	70446363	G	GA	ENSG00000198732.10	0.0818815	0.00024014	Thyroid.v8.signif_variant_gene_pairs.txt.gz	chr14_70446363_G_GA_b38	Skin_Sun_Exposed_Lower_leg.v8.sqtl_signifpairs.txt.gz	1.03886e-22	chr14:70342729:70353136:clu_23291:ENSG00000133983.14
rs199616474	Veillonella.parvula	14	70446364	delins	AAAAAAAA	AAAAAAA,AAAAAAAAA,AAAAAAAAAA	NA	NA	14	70446363	70446363	-	A	ncRNA_intronic	ENSG00000257759	.	.	.	chr14_70446363_G_GA_b38	chr14	70446363	G	GA	ENSG00000198732.10	0.0818815	0.00024014	Thyroid.v8.signif_variant_gene_pairs.txt.gz	chr14_70446363_G_GA_b38	Heart_Left_Ventricle.v8.sqtl_signifpairs.txt.gz	6.94344e-10	chr14:70342729:70353136:clu_17939:ENSG00000133983.14
rs199616474	Veillonella.parvula	14	70446364	delins	AAAAAAAA	AAAAAAA,AAAAAAAAA,AAAAAAAAAA	NA	NA	14	70446363	70446363	-	A	ncRNA_intronic	ENSG00000257759	.	.	.	chr14_70446363_G_GA_b38	chr14	70446363	G	GA	ENSG00000198732.10	0.0818815	0.00024014	Thyroid.v8.signif_variant_gene_pairs.txt.gz	chr14_70446363_G_GA_b38	Adipose_Visceral_Omentum.v8.sqtl_signifpairs.txt.gz	6.28691e-10	chr14:70342729:70353136:clu_22080:ENSG00000213463.4
rs199616474	Veillonella.parvula	14	70446364	delins	AAAAAAAA	AAAAAAA,AAAAAAAAA,AAAAAAAAAA	NA	NA	14	70446363	70446363	-	A	ncRNA_intronic	ENSG00000257759	.	.	.	chr14_70446363_G_GA_b38	chr14	70446363	G	GA	ENSG00000198732.10	0.0818815	0.00024014	Thyroid.v8.signif_variant_gene_pairs.txt.gz	chr14_70446363_G_GA_b38	Artery_Tibial.v8.sqtl_signifpairs.txt.gz	2.22461e-25	chr14:70342729:70353136:clu_20961:ENSG00000133983.14
rs199616474	Veillonella.parvula	14	70446364	delins	AAAAAAAA	AAAAAAA,AAAAAAAAA,AAAAAAAAAA	NA	NA	14	70446363	70446363	-	A	ncRNA_intronic	ENSG00000257759	.	.	.	chr14_70446363_G_GA_b38	chr14	70446363	G	GA	ENSG00000198732.10	0.0818815	0.00024014	Thyroid.v8.signif_variant_gene_pairs.txt.gz	chr14_70446363_G_GA_b38	Colon_Sigmoid.v8.sqtl_signifpairs.txt.gz	4.93461e-10	chr14:70342729:70353136:clu_20529:ENSG00000213463.4
rs199616474	Veillonella.parvula	14	70446364	delins	AAAAAAAA	AAAAAAA,AAAAAAAAA,AAAAAAAAAA	NA	NA	14	70446363	70446363	-	A	ncRNA_intronic	ENSG00000257759	.	.	.	chr14_70446363_G_GA_b38	chr14	70446363	G	GA	ENSG00000198732.10	0.0818815	0.00024014	Thyroid.v8.signif_variant_gene_pairs.txt.gz	chr14_70446363_G_GA_b38	Breast_Mammary_Tissue.v8.sqtl_signifpairs.txt.gz	6.72056e-12	chr14:70342729:70353136:clu_22914:ENSG00000133983.14
rs199616474	Veillonella.parvula	14	70446364	delins	AAAAAAAA	AAAAAAA,AAAAAAAAA,AAAAAAAAAA	NA	NA	14	70446363	70446363	-	A	ncRNA_intronic	ENSG00000257759	.	.	.	chr14_70446363_G_GA_b38	chr14	70446363	G	GA	ENSG00000198732.10	0.0818815	0.00024014	Thyroid.v8.signif_variant_gene_pairs.txt.gz	chr14_70446363_G_GA_b38	Esophagus_Mucosa.v8.sqtl_signifpairs.txt.gz	1.43055e-15	chr14:70342729:70353136:clu_21033:ENSG00000133983.14
rs199616474	Veillonella.parvula	14	70446364	delins	AAAAAAAA	AAAAAAA,AAAAAAAAA,AAAAAAAAAA	NA	NA	14	70446363	70446363	-	A	ncRNA_intronic	ENSG00000257759	.	.	.	chr14_70446363_G_GA_b38	chr14	70446363	G	GA	ENSG00000198732.10	0.0818815	0.00024014	Thyroid.v8.signif_variant_gene_pairs.txt.gz	chr14_70446363_G_GA_b38	Muscle_Skeletal.v8.sqtl_signifpairs.txt.gz	4.60739e-19	chr14:70342729:70353136:clu_20159:ENSG00000133983.14
rs199616474	Veillonella.parvula	14	70446364	delins	AAAAAAAA	AAAAAAA,AAAAAAAAA,AAAAAAAAAA	NA	NA	14	70446363	70446363	-	A	ncRNA_intronic	ENSG00000257759	.	.	.	chr14_70446363_G_GA_b38	chr14	70446363	G	GA	ENSG00000198732.10	0.0818815	0.00024014	Thyroid.v8.signif_variant_gene_pairs.txt.gz	chr14_70446363_G_GA_b38	Artery_Tibial.v8.sqtl_signifpairs.txt.gz	2.22461e-25	chr14:70342729:70353136:clu_20961:ENSG00000213463.4
rs199616474	Veillonella.parvula	14	70446364	delins	AAAAAAAA	AAAAAAA,AAAAAAAAA,AAAAAAAAAA	NA	NA	14	70446363	70446363	-	A	ncRNA_intronic	ENSG00000257759	.	.	.	chr14_70446363_G_GA_b38	chr14	70446363	G	GA	ENSG00000198732.10	0.0818815	0.00024014	Thyroid.v8.signif_variant_gene_pairs.txt.gz	chr14_70446363_G_GA_b38	Stomach.v8.sqtl_signifpairs.txt.gz	1.98473e-08	chr14:70342729:70353136:clu_20386:ENSG00000213463.4
rs199616474	Veillonella.parvula	14	70446364	delins	AAAAAAAA	AAAAAAA,AAAAAAAAA,AAAAAAAAAA	NA	NA	14	70446363	70446363	-	A	ncRNA_intronic	ENSG00000257759	.	.	.	chr14_70446363_G_GA_b38	chr14	70446363	G	GA	ENSG00000198732.10	0.0818815	0.00024014	Thyroid.v8.signif_variant_gene_pairs.txt.gz	chr14_70446363_G_GA_b38	Esophagus_Muscularis.v8.sqtl_signifpairs.txt.gz	2.25156e-12	chr14:70342729:70353136:clu_20947:ENSG00000133983.14
rs199616474	Veillonella.parvula	14	70446364	delins	AAAAAAAA	AAAAAAA,AAAAAAAAA,AAAAAAAAAA	NA	NA	14	70446363	70446363	-	A	ncRNA_intronic	ENSG00000257759	.	.	.	chr14_70446363_G_GA_b38	chr14	70446363	G	GA	ENSG00000198732.10	0.0818815	0.00024014	Thyroid.v8.signif_variant_gene_pairs.txt.gz	chr14_70446363_G_GA_b38	Brain_Frontal_Cortex_BA9.v8.sqtl_signifpairs.txt.gz	1.83719e-06	chr14:70342729:70353136:clu_16679:ENSG00000213463.4
rs199616474	Veillonella.parvula	14	70446364	delins	AAAAAAAA	AAAAAAA,AAAAAAAAA,AAAAAAAAAA	NA	NA	14	70446363	70446363	-	A	ncRNA_intronic	ENSG00000257759	.	.	.	chr14_70446363_G_GA_b38	chr14	70446363	G	GA	ENSG00000198732.10	0.0818815	0.00024014	Thyroid.v8.signif_variant_gene_pairs.txt.gz	chr14_70446363_G_GA_b38	Colon_Transverse.v8.sqtl_signifpairs.txt.gz	2.59579e-17	chr14:70342729:70353136:clu_22117:ENSG00000213463.4
rs199616474	Veillonella.parvula	14	70446364	delins	AAAAAAAA	AAAAAAA,AAAAAAAAA,AAAAAAAAAA	NA	NA	14	70446363	70446363	-	A	ncRNA_intronic	ENSG00000257759	.	.	.	chr14_70446363_G_GA_b38	chr14	70446363	G	GA	ENSG00000198732.10	0.0818815	0.00024014	Thyroid.v8.signif_variant_gene_pairs.txt.gz	chr14_70446363_G_GA_b38	Colon_Transverse.v8.sqtl_signifpairs.txt.gz	2.59579e-17	chr14:70342729:70353136:clu_22117:ENSG00000133983.14
rs199616474	Veillonella.parvula	14	70446364	delins	AAAAAAAA	AAAAAAA,AAAAAAAAA,AAAAAAAAAA	NA	NA	14	70446363	70446363	-	A	ncRNA_intronic	ENSG00000257759	.	.	.	chr14_70446363_G_GA_b38	chr14	70446363	G	GA	ENSG00000198732.10	0.0818815	0.00024014	Thyroid.v8.signif_variant_gene_pairs.txt.gz	chr14_70446363_G_GA_b38	Adipose_Visceral_Omentum.v8.sqtl_signifpairs.txt.gz	6.28691e-10	chr14:70342729:70353136:clu_22080:ENSG00000133983.14
rs199616474	Veillonella.parvula	14	70446364	delins	AAAAAAAA	AAAAAAA,AAAAAAAAA,AAAAAAAAAA	NA	NA	14	70446363	70446363	-	A	ncRNA_intronic	ENSG00000257759	.	.	.	chr14_70446363_G_GA_b38	chr14	70446363	G	GA	ENSG00000198732.10	0.0818815	0.00024014	Thyroid.v8.signif_variant_gene_pairs.txt.gz	chr14_70446363_G_GA_b38	Prostate.v8.sqtl_signifpairs.txt.gz	6.25066e-08	chr14:70342729:70353136:clu_20836:ENSG00000213463.4
rs199616474	Veillonella.parvula	14	70446364	delins	AAAAAAAA	AAAAAAA,AAAAAAAAA,AAAAAAAAAA	NA	NA	14	70446363	70446363	-	A	ncRNA_intronic	ENSG00000257759	.	.	.	chr14_70446363_G_GA_b38	chr14	70446363	G	GA	ENSG00000198732.10	0.0818815	0.00024014	Thyroid.v8.signif_variant_gene_pairs.txt.gz	chr14_70446363_G_GA_b38	Skin_Sun_Exposed_Lower_leg.v8.sqtl_signifpairs.txt.gz	1.03886e-22	chr14:70342729:70353136:clu_23291:ENSG00000213463.4
rs199616474	Veillonella.parvula	14	70446364	delins	AAAAAAAA	AAAAAAA,AAAAAAAAA,AAAAAAAAAA	NA	NA	14	70446363	70446363	-	A	ncRNA_intronic	ENSG00000257759	.	.	.	chr14_70446363_G_GA_b38	chr14	70446363	G	GA	ENSG00000198732.10	0.0818815	0.00024014	Thyroid.v8.signif_variant_gene_pairs.txt.gz	chr14_70446363_G_GA_b38	Pancreas.v8.sqtl_signifpairs.txt.gz	1.32868e-07	chr14:70342729:70353136:clu_18185:ENSG00000133983.14
rs199616474	Veillonella.parvula	14	70446364	delins	AAAAAAAA	AAAAAAA,AAAAAAAAA,AAAAAAAAAA	NA	NA	14	70446363	70446363	-	A	ncRNA_intronic	ENSG00000257759	.	.	.	chr14_70446363_G_GA_b38	chr14	70446363	G	GA	ENSG00000198732.10	0.0818815	0.00024014	Thyroid.v8.signif_variant_gene_pairs.txt.gz	chr14_70446363_G_GA_b38	Small_Intestine_Terminal_Ileum.v8.sqtl_signifpairs.txt.gz	1.70845e-06	chr14:70342729:70353136:clu_20197:ENSG00000133983.14
rs199616474	Veillonella.parvula	14	70446364	delins	AAAAAAAA	AAAAAAA,AAAAAAAAA,AAAAAAAAAA	NA	NA	14	70446363	70446363	-	A	ncRNA_intronic	ENSG00000257759	.	.	.	chr14_70446363_G_GA_b38	chr14	70446363	G	GA	ENSG00000198732.10	0.0818815	0.00024014	Thyroid.v8.signif_variant_gene_pairs.txt.gz	chr14_70446363_G_GA_b38	Heart_Left_Ventricle.v8.sqtl_signifpairs.txt.gz	6.94344e-10	chr14:70342729:70353136:clu_17939:ENSG00000213463.4
rs199616474	Veillonella.parvula	14	70446364	delins	AAAAAAAA	AAAAAAA,AAAAAAAAA,AAAAAAAAAA	NA	NA	14	70446363	70446363	-	A	ncRNA_intronic	ENSG00000257759	.	.	.	chr14_70446363_G_GA_b38	chr14	70446363	G	GA	ENSG00000198732.10	0.0818815	0.00024014	Thyroid.v8.signif_variant_gene_pairs.txt.gz	chr14_70446363_G_GA_b38	Brain_Frontal_Cortex_BA9.v8.sqtl_signifpairs.txt.gz	1.83719e-06	chr14:70342729:70353136:clu_16679:ENSG00000133983.14
rs199616474	Veillonella.parvula	14	70446364	delins	AAAAAAAA	AAAAAAA,AAAAAAAAA,AAAAAAAAAA	NA	NA	14	70446363	70446363	-	A	ncRNA_intronic	ENSG00000257759	.	.	.	chr14_70446363_G_GA_b38	chr14	70446363	G	GA	ENSG00000198732.10	0.0818815	0.00024014	Thyroid.v8.signif_variant_gene_pairs.txt.gz	chr14_70446363_G_GA_b38	Muscle_Skeletal.v8.sqtl_signifpairs.txt.gz	4.60739e-19	chr14:70342729:70353136:clu_20159:ENSG00000213463.4
rs199616474	Veillonella.parvula	14	70446364	delins	AAAAAAAA	AAAAAAA,AAAAAAAAA,AAAAAAAAAA	NA	NA	14	70446363	70446363	-	A	ncRNA_intronic	ENSG00000257759	.	.	.	chr14_70446363_G_GA_b38	chr14	70446363	G	GA	ENSG00000198732.10	0.0818815	0.00024014	Thyroid.v8.signif_variant_gene_pairs.txt.gz	chr14_70446363_G_GA_b38	Heart_Atrial_Appendage.v8.sqtl_signifpairs.txt.gz	1.86151e-06	chr14:70342729:70353136:clu_19960:ENSG00000133983.14
rs199616474	Veillonella.parvula	14	70446364	delins	AAAAAAAA	AAAAAAA,AAAAAAAAA,AAAAAAAAAA	NA	NA	14	70446363	70446363	-	A	ncRNA_intronic	ENSG00000257759	.	.	.	chr14_70446363_G_GA_b38	chr14	70446363	G	GA	ENSG00000198732.10	0.0818815	0.00024014	Thyroid.v8.signif_variant_gene_pairs.txt.gz	chr14_70446363_G_GA_b38	Adrenal_Gland.v8.sqtl_signifpairs.txt.gz	4.103e-08	chr14:70342729:70353136:clu_18047:ENSG00000213463.4
rs199616474	Veillonella.parvula	14	70446364	delins	AAAAAAAA	AAAAAAA,AAAAAAAAA,AAAAAAAAAA	NA	NA	14	70446363	70446363	-	A	ncRNA_intronic	ENSG00000257759	.	.	.	chr14_70446363_G_GA_b38	chr14	70446363	G	GA	ENSG00000198732.10	0.0818815	0.00024014	Thyroid.v8.signif_variant_gene_pairs.txt.gz	chr14_70446363_G_GA_b38	Stomach.v8.sqtl_signifpairs.txt.gz	1.98473e-08	chr14:70342729:70353136:clu_20386:ENSG00000133983.14
rs199616474	Veillonella.parvula	14	70446364	delins	AAAAAAAA	AAAAAAA,AAAAAAAAA,AAAAAAAAAA	NA	NA	14	70446363	70446363	-	A	ncRNA_intronic	ENSG00000257759	.	.	.	chr14_70446363_G_GA_b38	chr14	70446363	G	GA	ENSG00000198732.10	0.0818815	0.00024014	Thyroid.v8.signif_variant_gene_pairs.txt.gz	chr14_70446363_G_GA_b38	Thyroid.v8.sqtl_signifpairs.txt.gz	6.16327e-18	chr14:70342729:70353136:clu_24087:ENSG00000213463.4
rs199616474	Veillonella.parvula	14	70446364	delins	AAAAAAAA	AAAAAAA,AAAAAAAAA,AAAAAAAAAA	NA	NA	14	70446363	70446363	-	A	ncRNA_intronic	ENSG00000257759	.	.	.	chr14_70446363_G_GA_b38	chr14	70446363	G	GA	ENSG00000198732.10	0.0818815	0.00024014	Thyroid.v8.signif_variant_gene_pairs.txt.gz	chr14_70446363_G_GA_b38	Spleen.v8.sqtl_signifpairs.txt.gz	5.65977e-08	chr14:70342729:70353136:clu_19509:ENSG00000133983.14
rs199616474	Veillonella.parvula	14	70446364	delins	AAAAAAAA	AAAAAAA,AAAAAAAAA,AAAAAAAAAA	NA	NA	14	70446363	70446363	-	A	ncRNA_intronic	ENSG00000257759	.	.	.	chr14_70446363_G_GA_b38	chr14	70446363	G	GA	ENSG00000198732.10	0.0818815	0.00024014	Thyroid.v8.signif_variant_gene_pairs.txt.gz	chr14_70446363_G_GA_b38	Esophagus_Gastroesophageal_Junction.v8.sqtl_signifpairs.txt.gz	2.00459e-09	chr14:70342729:70353136:clu_20009:ENSG00000213463.4
rs199616474	Veillonella.parvula	14	70446364	delins	AAAAAAAA	AAAAAAA,AAAAAAAAA,AAAAAAAAAA	NA	NA	14	70446363	70446363	-	A	ncRNA_intronic	ENSG00000257759	.	.	.	chr14_70446363_G_GA_b38	chr14	70446363	G	GA	ENSG00000198732.10	0.0818815	0.00024014	Thyroid.v8.signif_variant_gene_pairs.txt.gz	chr14_70446363_G_GA_b38	Esophagus_Gastroesophageal_Junction.v8.sqtl_signifpairs.txt.gz	2.00459e-09	chr14:70342729:70353136:clu_20009:ENSG00000133983.14
rs199616474	Veillonella.parvula	14	70446364	delins	AAAAAAAA	AAAAAAA,AAAAAAAAA,AAAAAAAAAA	NA	NA	14	70446363	70446363	-	A	ncRNA_intronic	ENSG00000257759	.	.	.	chr14_70446363_G_GA_b38	chr14	70446363	G	GA	ENSG00000198732.10	0.0818815	0.00024014	Thyroid.v8.signif_variant_gene_pairs.txt.gz	chr14_70446363_G_GA_b38	Breast_Mammary_Tissue.v8.sqtl_signifpairs.txt.gz	6.72056e-12	chr14:70342729:70353136:clu_22914:ENSG00000213463.4
rs199616474	Veillonella.parvula	14	70446364	delins	AAAAAAAA	AAAAAAA,AAAAAAAAA,AAAAAAAAAA	NA	NA	14	70446363	70446363	-	A	ncRNA_intronic	ENSG00000257759	.	.	.	chr14_70446363_G_GA_b38	chr14	70446363	G	GA	ENSG00000198732.10	0.0818815	0.00024014	Thyroid.v8.signif_variant_gene_pairs.txt.gz	chr14_70446363_G_GA_b38	Testis.v8.sqtl_signifpairs.txt.gz	9.95849e-17	chr14:70342729:70353136:clu_39230:ENSG00000133983.14
rs199616474	Veillonella.parvula	14	70446364	delins	AAAAAAAA	AAAAAAA,AAAAAAAAA,AAAAAAAAAA	NA	NA	14	70446363	70446363	-	A	ncRNA_intronic	ENSG00000257759	.	.	.	chr14_70446363_G_GA_b38	chr14	70446363	G	GA	ENSG00000198732.10	0.0818815	0.00024014	Thyroid.v8.signif_variant_gene_pairs.txt.gz	chr14_70446363_G_GA_b38	Lung.v8.sqtl_signifpairs.txt.gz	6.39449e-18	chr14:70342729:70353136:clu_23889:ENSG00000213463.4
rs199616474	Veillonella.parvula	14	70446364	delins	AAAAAAAA	AAAAAAA,AAAAAAAAA,AAAAAAAAAA	NA	NA	14	70446363	70446363	-	A	ncRNA_intronic	ENSG00000257759	.	.	.	chr14_70446363_G_GA_b38	chr14	70446363	G	GA	ENSG00000198732.10	0.0818815	0.00024014	Thyroid.v8.signif_variant_gene_pairs.txt.gz	chr14_70446363_G_GA_b38	Brain_Spinal_cord_cervical_c-1.v8.sqtl_signifpairs.txt.gz	2.69672e-07	chr14:70353252:70359519:clu_15293:ENSG00000133983.14
rs199616474	Veillonella.parvula	14	70446364	delins	AAAAAAAA	AAAAAAA,AAAAAAAAA,AAAAAAAAAA	NA	NA	14	70446363	70446363	-	A	ncRNA_intronic	ENSG00000257759	.	.	.	chr14_70446363_G_GA_b38	chr14	70446363	G	GA	ENSG00000198732.10	0.0818815	0.00024014	Thyroid.v8.signif_variant_gene_pairs.txt.gz	chr14_70446363_G_GA_b38	Skin_Not_Sun_Exposed_Suprapubic.v8.sqtl_signifpairs.txt.gz	1.42097e-16	chr14:70342729:70353136:clu_22722:ENSG00000133983.14
rs199616474	Veillonella.parvula	14	70446364	delins	AAAAAAAA	AAAAAAA,AAAAAAAAA,AAAAAAAAAA	NA	NA	14	70446363	70446363	-	A	ncRNA_intronic	ENSG00000257759	.	.	.	chr14_70446363_G_GA_b38	chr14	70446363	G	GA	ENSG00000198732.10	0.0818815	0.00024014	Thyroid.v8.signif_variant_gene_pairs.txt.gz	chr14_70446363_G_GA_b38	Ovary.v8.sqtl_signifpairs.txt.gz	1.22257e-07	chr14:70342729:70353136:clu_18235:ENSG00000213463.4
rs199616474	Veillonella.parvula	14	70446364	delins	AAAAAAAA	AAAAAAA,AAAAAAAAA,AAAAAAAAAA	NA	NA	14	70446363	70446363	-	A	ncRNA_intronic	ENSG00000257759	.	.	.	chr14_70446363_G_GA_b38	chr14	70446363	G	GA	ENSG00000198732.10	0.0818815	0.00024014	Thyroid.v8.signif_variant_gene_pairs.txt.gz	chr14_70446363_G_GA_b38	Testis.v8.sqtl_signifpairs.txt.gz	9.95849e-17	chr14:70342729:70353136:clu_39230:ENSG00000213463.4
rs199616474	Veillonella.parvula	14	70446364	delins	AAAAAAAA	AAAAAAA,AAAAAAAAA,AAAAAAAAAA	NA	NA	14	70446363	70446363	-	A	ncRNA_intronic	ENSG00000257759	.	.	.	chr14_70446363_G_GA_b38	chr14	70446363	G	GA	ENSG00000198732.10	0.0818815	0.00024014	Thyroid.v8.signif_variant_gene_pairs.txt.gz	chr14_70446363_G_GA_b38	Lung.v8.sqtl_signifpairs.txt.gz	6.39449e-18	chr14:70342729:70353136:clu_23889:ENSG00000133983.14
rs199616474	Veillonella.parvula	14	70446364	delins	AAAAAAAA	AAAAAAA,AAAAAAAAA,AAAAAAAAAA	NA	NA	14	70446363	70446363	-	A	ncRNA_intronic	ENSG00000257759	.	.	.	chr14_70446363_G_GA_b38	chr14	70446363	G	GA	ENSG00000198732.10	0.0818815	0.00024014	Thyroid.v8.signif_variant_gene_pairs.txt.gz	chr14_70446363_G_GA_b38	Liver.v8.sqtl_signifpairs.txt.gz	2.55442e-07	chr14:70342729:70353136:clu_15518:ENSG00000133983.14
rs199616474	Veillonella.parvula	14	70446364	delins	AAAAAAAA	AAAAAAA,AAAAAAAAA,AAAAAAAAAA	NA	NA	14	70446363	70446363	-	A	ncRNA_intronic	ENSG00000257759	.	.	.	chr14_70446363_G_GA_b38	chr14	70446363	G	GA	ENSG00000198732.10	0.0818815	0.00024014	Thyroid.v8.signif_variant_gene_pairs.txt.gz	chr14_70446363_G_GA_b38	Thyroid.v8.sqtl_signifpairs.txt.gz	6.16327e-18	chr14:70342729:70353136:clu_24087:ENSG00000133983.14
rs199616474	Veillonella.parvula	14	70446364	delins	AAAAAAAA	AAAAAAA,AAAAAAAAA,AAAAAAAAAA	NA	NA	14	70446363	70446363	-	A	ncRNA_intronic	ENSG00000257759	.	.	.	chr14_70446363_G_GA_b38	chr14	70446363	G	GA	ENSG00000198732.10	0.0818815	0.00024014	Thyroid.v8.signif_variant_gene_pairs.txt.gz	chr14_70446363_G_GA_b38	Adrenal_Gland.v8.sqtl_signifpairs.txt.gz	4.103e-08	chr14:70342729:70353136:clu_18047:ENSG00000133983.14
rs199616474	Veillonella.parvula	14	70446364	delins	AAAAAAAA	AAAAAAA,AAAAAAAAA,AAAAAAAAAA	NA	NA	14	70446363	70446363	-	A	ncRNA_intronic	ENSG00000257759	.	.	.	chr14_70446363_G_GA_b38	chr14	70446363	G	GA	ENSG00000198732.10	0.0818815	0.00024014	Thyroid.v8.signif_variant_gene_pairs.txt.gz	chr14_70446363_G_GA_b38	Adipose_Subcutaneous.v8.sqtl_signifpairs.txt.gz	2.85049e-19	chr14:70342729:70353136:clu_22760:ENSG00000133983.14
rs199616474	Veillonella.parvula	14	70446364	delins	AAAAAAAA	AAAAAAA,AAAAAAAAA,AAAAAAAAAA	NA	NA	14	70446363	70446363	-	A	ncRNA_intronic	ENSG00000257759	.	.	.	chr14_70446363_G_GA_b38	chr14	70446363	G	GA	ENSG00000198732.10	0.0818815	0.00024014	Thyroid.v8.signif_variant_gene_pairs.txt.gz	chr14_70446363_G_GA_b38	Esophagus_Muscularis.v8.sqtl_signifpairs.txt.gz	2.25156e-12	chr14:70342729:70353136:clu_20947:ENSG00000213463.4
rs199616474	Veillonella.parvula	14	70446364	delins	AAAAAAAA	AAAAAAA,AAAAAAAAA,AAAAAAAAAA	NA	NA	14	70446363	70446363	-	A	ncRNA_intronic	ENSG00000257759	.	.	.	chr14_70446363_G_GA_b38	chr14	70446363	G	GA	ENSG00000198732.10	0.0818815	0.00024014	Thyroid.v8.signif_variant_gene_pairs.txt.gz	chr14_70446363_G_GA_b38	Ovary.v8.sqtl_signifpairs.txt.gz	1.22257e-07	chr14:70342729:70353136:clu_18235:ENSG00000133983.14
rs199616474	Veillonella.parvula	14	70446364	delins	AAAAAAAA	AAAAAAA,AAAAAAAAA,AAAAAAAAAA	NA	NA	14	70446363	70446363	-	A	ncRNA_intronic	ENSG00000257759	.	.	.	chr14_70446363_G_GA_b38	chr14	70446363	G	GA	ENSG00000198732.10	0.0818815	0.00024014	Thyroid.v8.signif_variant_gene_pairs.txt.gz	chr14_70446363_G_GA_b38	Nerve_Tibial.v8.sqtl_signifpairs.txt.gz	1.28625e-15	chr14:70342729:70353136:clu_23443:ENSG00000213463.4
rs199616474	Veillonella.parvula	14	70446364	delins	AAAAAAAA	AAAAAAA,AAAAAAAAA,AAAAAAAAAA	NA	NA	14	70446363	70446363	G	GA	ncRNA_intronic	ENSG00000257759	.	.	.	chr14_70446363_G_GA_b38	chr14	70446363	G	GA	ENSG00000139985.6	0.0828571	2.7139e-05	Brain_Cerebellar_Hemisphere.v8.signif_variant_gene_pairs.txt.gz	chr14_70446363_G_GA_b38	Artery_Aorta.v8.sqtl_signifpairs.txt.gz	3.54118e-15	chr14:70342729:70353136:clu_20170:ENSG00000213463.4
rs199616474	Veillonella.parvula	14	70446364	delins	AAAAAAAA	AAAAAAA,AAAAAAAAA,AAAAAAAAAA	NA	NA	14	70446363	70446363	G	GA	ncRNA_intronic	ENSG00000257759	.	.	.	chr14_70446363_G_GA_b38	chr14	70446363	G	GA	ENSG00000139985.6	0.0828571	2.7139e-05	Brain_Cerebellar_Hemisphere.v8.signif_variant_gene_pairs.txt.gz	chr14_70446363_G_GA_b38	Pituitary.v8.sqtl_signifpairs.txt.gz	3.62734e-07	chr14:70342729:70353136:clu_21522:ENSG00000133983.14
rs199616474	Veillonella.parvula	14	70446364	delins	AAAAAAAA	AAAAAAA,AAAAAAAAA,AAAAAAAAAA	NA	NA	14	70446363	70446363	G	GA	ncRNA_intronic	ENSG00000257759	.	.	.	chr14_70446363_G_GA_b38	chr14	70446363	G	GA	ENSG00000139985.6	0.0828571	2.7139e-05	Brain_Cerebellar_Hemisphere.v8.signif_variant_gene_pairs.txt.gz	chr14_70446363_G_GA_b38	Brain_Cortex.v8.sqtl_signifpairs.txt.gz	3.96423e-07	chr14:70342729:70353136:clu_18004:ENSG00000133983.14
rs199616474	Veillonella.parvula	14	70446364	delins	AAAAAAAA	AAAAAAA,AAAAAAAAA,AAAAAAAAAA	NA	NA	14	70446363	70446363	G	GA	ncRNA_intronic	ENSG00000257759	.	.	.	chr14_70446363_G_GA_b38	chr14	70446363	G	GA	ENSG00000139985.6	0.0828571	2.7139e-05	Brain_Cerebellar_Hemisphere.v8.signif_variant_gene_pairs.txt.gz	chr14_70446363_G_GA_b38	Pituitary.v8.sqtl_signifpairs.txt.gz	3.62734e-07	chr14:70342729:70353136:clu_21522:ENSG00000213463.4
rs199616474	Veillonella.parvula	14	70446364	delins	AAAAAAAA	AAAAAAA,AAAAAAAAA,AAAAAAAAAA	NA	NA	14	70446363	70446363	G	GA	ncRNA_intronic	ENSG00000257759	.	.	.	chr14_70446363_G_GA_b38	chr14	70446363	G	GA	ENSG00000139985.6	0.0828571	2.7139e-05	Brain_Cerebellar_Hemisphere.v8.signif_variant_gene_pairs.txt.gz	chr14_70446363_G_GA_b38	Adipose_Subcutaneous.v8.sqtl_signifpairs.txt.gz	2.85049e-19	chr14:70342729:70353136:clu_22760:ENSG00000213463.4
rs199616474	Veillonella.parvula	14	70446364	delins	AAAAAAAA	AAAAAAA,AAAAAAAAA,AAAAAAAAAA	NA	NA	14	70446363	70446363	G	GA	ncRNA_intronic	ENSG00000257759	.	.	.	chr14_70446363_G_GA_b38	chr14	70446363	G	GA	ENSG00000139985.6	0.0828571	2.7139e-05	Brain_Cerebellar_Hemisphere.v8.signif_variant_gene_pairs.txt.gz	chr14_70446363_G_GA_b38	Brain_Cortex.v8.sqtl_signifpairs.txt.gz	3.96423e-07	chr14:70342729:70353136:clu_18004:ENSG00000213463.4
rs199616474	Veillonella.parvula	14	70446364	delins	AAAAAAAA	AAAAAAA,AAAAAAAAA,AAAAAAAAAA	NA	NA	14	70446363	70446363	G	GA	ncRNA_intronic	ENSG00000257759	.	.	.	chr14_70446363_G_GA_b38	chr14	70446363	G	GA	ENSG00000139985.6	0.0828571	2.7139e-05	Brain_Cerebellar_Hemisphere.v8.signif_variant_gene_pairs.txt.gz	chr14_70446363_G_GA_b38	Colon_Sigmoid.v8.sqtl_signifpairs.txt.gz	4.93461e-10	chr14:70342729:70353136:clu_20529:ENSG00000133983.14
rs199616474	Veillonella.parvula	14	70446364	delins	AAAAAAAA	AAAAAAA,AAAAAAAAA,AAAAAAAAAA	NA	NA	14	70446363	70446363	G	GA	ncRNA_intronic	ENSG00000257759	.	.	.	chr14_70446363_G_GA_b38	chr14	70446363	G	GA	ENSG00000139985.6	0.0828571	2.7139e-05	Brain_Cerebellar_Hemisphere.v8.signif_variant_gene_pairs.txt.gz	chr14_70446363_G_GA_b38	Brain_Putamen_basal_ganglia.v8.sqtl_signifpairs.txt.gz	4.50829e-09	chr14:70353252:70359519:clu_15617:ENSG00000213463.4
rs199616474	Veillonella.parvula	14	70446364	delins	AAAAAAAA	AAAAAAA,AAAAAAAAA,AAAAAAAAAA	NA	NA	14	70446363	70446363	G	GA	ncRNA_intronic	ENSG00000257759	.	.	.	chr14_70446363_G_GA_b38	chr14	70446363	G	GA	ENSG00000139985.6	0.0828571	2.7139e-05	Brain_Cerebellar_Hemisphere.v8.signif_variant_gene_pairs.txt.gz	chr14_70446363_G_GA_b38	Cells_Cultured_fibroblasts.v8.sqtl_signifpairs.txt.gz	7.48805e-16	chr14:70342729:70353136:clu_18160:ENSG00000133983.14
rs199616474	Veillonella.parvula	14	70446364	delins	AAAAAAAA	AAAAAAA,AAAAAAAAA,AAAAAAAAAA	NA	NA	14	70446363	70446363	G	GA	ncRNA_intronic	ENSG00000257759	.	.	.	chr14_70446363_G_GA_b38	chr14	70446363	G	GA	ENSG00000139985.6	0.0828571	2.7139e-05	Brain_Cerebellar_Hemisphere.v8.signif_variant_gene_pairs.txt.gz	chr14_70446363_G_GA_b38	Brain_Putamen_basal_ganglia.v8.sqtl_signifpairs.txt.gz	4.50829e-09	chr14:70353252:70359519:clu_15617:ENSG00000133983.14
rs199616474	Veillonella.parvula	14	70446364	delins	AAAAAAAA	AAAAAAA,AAAAAAAAA,AAAAAAAAAA	NA	NA	14	70446363	70446363	G	GA	ncRNA_intronic	ENSG00000257759	.	.	.	chr14_70446363_G_GA_b38	chr14	70446363	G	GA	ENSG00000139985.6	0.0828571	2.7139e-05	Brain_Cerebellar_Hemisphere.v8.signif_variant_gene_pairs.txt.gz	chr14_70446363_G_GA_b38	Artery_Aorta.v8.sqtl_signifpairs.txt.gz	3.54118e-15	chr14:70342729:70353136:clu_20170:ENSG00000133983.14
rs199616474	Veillonella.parvula	14	70446364	delins	AAAAAAAA	AAAAAAA,AAAAAAAAA,AAAAAAAAAA	NA	NA	14	70446363	70446363	G	GA	ncRNA_intronic	ENSG00000257759	.	.	.	chr14_70446363_G_GA_b38	chr14	70446363	G	GA	ENSG00000139985.6	0.0828571	2.7139e-05	Brain_Cerebellar_Hemisphere.v8.signif_variant_gene_pairs.txt.gz	chr14_70446363_G_GA_b38	Prostate.v8.sqtl_signifpairs.txt.gz	6.25066e-08	chr14:70342729:70353136:clu_20836:ENSG00000133983.14
rs199616474	Veillonella.parvula	14	70446364	delins	AAAAAAAA	AAAAAAA,AAAAAAAAA,AAAAAAAAAA	NA	NA	14	70446363	70446363	G	GA	ncRNA_intronic	ENSG00000257759	.	.	.	chr14_70446363_G_GA_b38	chr14	70446363	G	GA	ENSG00000139985.6	0.0828571	2.7139e-05	Brain_Cerebellar_Hemisphere.v8.signif_variant_gene_pairs.txt.gz	chr14_70446363_G_GA_b38	Nerve_Tibial.v8.sqtl_signifpairs.txt.gz	1.28625e-15	chr14:70342729:70353136:clu_23443:ENSG00000133983.14
rs199616474	Veillonella.parvula	14	70446364	delins	AAAAAAAA	AAAAAAA,AAAAAAAAA,AAAAAAAAAA	NA	NA	14	70446363	70446363	G	GA	ncRNA_intronic	ENSG00000257759	.	.	.	chr14_70446363_G_GA_b38	chr14	70446363	G	GA	ENSG00000139985.6	0.0828571	2.7139e-05	Brain_Cerebellar_Hemisphere.v8.signif_variant_gene_pairs.txt.gz	chr14_70446363_G_GA_b38	Skin_Sun_Exposed_Lower_leg.v8.sqtl_signifpairs.txt.gz	1.03886e-22	chr14:70342729:70353136:clu_23291:ENSG00000133983.14
rs199616474	Veillonella.parvula	14	70446364	delins	AAAAAAAA	AAAAAAA,AAAAAAAAA,AAAAAAAAAA	NA	NA	14	70446363	70446363	G	GA	ncRNA_intronic	ENSG00000257759	.	.	.	chr14_70446363_G_GA_b38	chr14	70446363	G	GA	ENSG00000139985.6	0.0828571	2.7139e-05	Brain_Cerebellar_Hemisphere.v8.signif_variant_gene_pairs.txt.gz	chr14_70446363_G_GA_b38	Heart_Left_Ventricle.v8.sqtl_signifpairs.txt.gz	6.94344e-10	chr14:70342729:70353136:clu_17939:ENSG00000133983.14
rs199616474	Veillonella.parvula	14	70446364	delins	AAAAAAAA	AAAAAAA,AAAAAAAAA,AAAAAAAAAA	NA	NA	14	70446363	70446363	G	GA	ncRNA_intronic	ENSG00000257759	.	.	.	chr14_70446363_G_GA_b38	chr14	70446363	G	GA	ENSG00000139985.6	0.0828571	2.7139e-05	Brain_Cerebellar_Hemisphere.v8.signif_variant_gene_pairs.txt.gz	chr14_70446363_G_GA_b38	Adipose_Visceral_Omentum.v8.sqtl_signifpairs.txt.gz	6.28691e-10	chr14:70342729:70353136:clu_22080:ENSG00000213463.4
rs199616474	Veillonella.parvula	14	70446364	delins	AAAAAAAA	AAAAAAA,AAAAAAAAA,AAAAAAAAAA	NA	NA	14	70446363	70446363	G	GA	ncRNA_intronic	ENSG00000257759	.	.	.	chr14_70446363_G_GA_b38	chr14	70446363	G	GA	ENSG00000139985.6	0.0828571	2.7139e-05	Brain_Cerebellar_Hemisphere.v8.signif_variant_gene_pairs.txt.gz	chr14_70446363_G_GA_b38	Artery_Tibial.v8.sqtl_signifpairs.txt.gz	2.22461e-25	chr14:70342729:70353136:clu_20961:ENSG00000133983.14
rs199616474	Veillonella.parvula	14	70446364	delins	AAAAAAAA	AAAAAAA,AAAAAAAAA,AAAAAAAAAA	NA	NA	14	70446363	70446363	G	GA	ncRNA_intronic	ENSG00000257759	.	.	.	chr14_70446363_G_GA_b38	chr14	70446363	G	GA	ENSG00000139985.6	0.0828571	2.7139e-05	Brain_Cerebellar_Hemisphere.v8.signif_variant_gene_pairs.txt.gz	chr14_70446363_G_GA_b38	Colon_Sigmoid.v8.sqtl_signifpairs.txt.gz	4.93461e-10	chr14:70342729:70353136:clu_20529:ENSG00000213463.4
rs199616474	Veillonella.parvula	14	70446364	delins	AAAAAAAA	AAAAAAA,AAAAAAAAA,AAAAAAAAAA	NA	NA	14	70446363	70446363	G	GA	ncRNA_intronic	ENSG00000257759	.	.	.	chr14_70446363_G_GA_b38	chr14	70446363	G	GA	ENSG00000139985.6	0.0828571	2.7139e-05	Brain_Cerebellar_Hemisphere.v8.signif_variant_gene_pairs.txt.gz	chr14_70446363_G_GA_b38	Breast_Mammary_Tissue.v8.sqtl_signifpairs.txt.gz	6.72056e-12	chr14:70342729:70353136:clu_22914:ENSG00000133983.14
rs199616474	Veillonella.parvula	14	70446364	delins	AAAAAAAA	AAAAAAA,AAAAAAAAA,AAAAAAAAAA	NA	NA	14	70446363	70446363	G	GA	ncRNA_intronic	ENSG00000257759	.	.	.	chr14_70446363_G_GA_b38	chr14	70446363	G	GA	ENSG00000139985.6	0.0828571	2.7139e-05	Brain_Cerebellar_Hemisphere.v8.signif_variant_gene_pairs.txt.gz	chr14_70446363_G_GA_b38	Esophagus_Mucosa.v8.sqtl_signifpairs.txt.gz	1.43055e-15	chr14:70342729:70353136:clu_21033:ENSG00000133983.14
rs199616474	Veillonella.parvula	14	70446364	delins	AAAAAAAA	AAAAAAA,AAAAAAAAA,AAAAAAAAAA	NA	NA	14	70446363	70446363	G	GA	ncRNA_intronic	ENSG00000257759	.	.	.	chr14_70446363_G_GA_b38	chr14	70446363	G	GA	ENSG00000139985.6	0.0828571	2.7139e-05	Brain_Cerebellar_Hemisphere.v8.signif_variant_gene_pairs.txt.gz	chr14_70446363_G_GA_b38	Muscle_Skeletal.v8.sqtl_signifpairs.txt.gz	4.60739e-19	chr14:70342729:70353136:clu_20159:ENSG00000133983.14
rs199616474	Veillonella.parvula	14	70446364	delins	AAAAAAAA	AAAAAAA,AAAAAAAAA,AAAAAAAAAA	NA	NA	14	70446363	70446363	G	GA	ncRNA_intronic	ENSG00000257759	.	.	.	chr14_70446363_G_GA_b38	chr14	70446363	G	GA	ENSG00000139985.6	0.0828571	2.7139e-05	Brain_Cerebellar_Hemisphere.v8.signif_variant_gene_pairs.txt.gz	chr14_70446363_G_GA_b38	Artery_Tibial.v8.sqtl_signifpairs.txt.gz	2.22461e-25	chr14:70342729:70353136:clu_20961:ENSG00000213463.4
rs199616474	Veillonella.parvula	14	70446364	delins	AAAAAAAA	AAAAAAA,AAAAAAAAA,AAAAAAAAAA	NA	NA	14	70446363	70446363	G	GA	ncRNA_intronic	ENSG00000257759	.	.	.	chr14_70446363_G_GA_b38	chr14	70446363	G	GA	ENSG00000139985.6	0.0828571	2.7139e-05	Brain_Cerebellar_Hemisphere.v8.signif_variant_gene_pairs.txt.gz	chr14_70446363_G_GA_b38	Stomach.v8.sqtl_signifpairs.txt.gz	1.98473e-08	chr14:70342729:70353136:clu_20386:ENSG00000213463.4
rs199616474	Veillonella.parvula	14	70446364	delins	AAAAAAAA	AAAAAAA,AAAAAAAAA,AAAAAAAAAA	NA	NA	14	70446363	70446363	G	GA	ncRNA_intronic	ENSG00000257759	.	.	.	chr14_70446363_G_GA_b38	chr14	70446363	G	GA	ENSG00000139985.6	0.0828571	2.7139e-05	Brain_Cerebellar_Hemisphere.v8.signif_variant_gene_pairs.txt.gz	chr14_70446363_G_GA_b38	Esophagus_Muscularis.v8.sqtl_signifpairs.txt.gz	2.25156e-12	chr14:70342729:70353136:clu_20947:ENSG00000133983.14
rs199616474	Veillonella.parvula	14	70446364	delins	AAAAAAAA	AAAAAAA,AAAAAAAAA,AAAAAAAAAA	NA	NA	14	70446363	70446363	G	GA	ncRNA_intronic	ENSG00000257759	.	.	.	chr14_70446363_G_GA_b38	chr14	70446363	G	GA	ENSG00000139985.6	0.0828571	2.7139e-05	Brain_Cerebellar_Hemisphere.v8.signif_variant_gene_pairs.txt.gz	chr14_70446363_G_GA_b38	Brain_Frontal_Cortex_BA9.v8.sqtl_signifpairs.txt.gz	1.83719e-06	chr14:70342729:70353136:clu_16679:ENSG00000213463.4
rs199616474	Veillonella.parvula	14	70446364	delins	AAAAAAAA	AAAAAAA,AAAAAAAAA,AAAAAAAAAA	NA	NA	14	70446363	70446363	G	GA	ncRNA_intronic	ENSG00000257759	.	.	.	chr14_70446363_G_GA_b38	chr14	70446363	G	GA	ENSG00000139985.6	0.0828571	2.7139e-05	Brain_Cerebellar_Hemisphere.v8.signif_variant_gene_pairs.txt.gz	chr14_70446363_G_GA_b38	Colon_Transverse.v8.sqtl_signifpairs.txt.gz	2.59579e-17	chr14:70342729:70353136:clu_22117:ENSG00000213463.4
rs199616474	Veillonella.parvula	14	70446364	delins	AAAAAAAA	AAAAAAA,AAAAAAAAA,AAAAAAAAAA	NA	NA	14	70446363	70446363	G	GA	ncRNA_intronic	ENSG00000257759	.	.	.	chr14_70446363_G_GA_b38	chr14	70446363	G	GA	ENSG00000139985.6	0.0828571	2.7139e-05	Brain_Cerebellar_Hemisphere.v8.signif_variant_gene_pairs.txt.gz	chr14_70446363_G_GA_b38	Colon_Transverse.v8.sqtl_signifpairs.txt.gz	2.59579e-17	chr14:70342729:70353136:clu_22117:ENSG00000133983.14
rs199616474	Veillonella.parvula	14	70446364	delins	AAAAAAAA	AAAAAAA,AAAAAAAAA,AAAAAAAAAA	NA	NA	14	70446363	70446363	G	GA	ncRNA_intronic	ENSG00000257759	.	.	.	chr14_70446363_G_GA_b38	chr14	70446363	G	GA	ENSG00000139985.6	0.0828571	2.7139e-05	Brain_Cerebellar_Hemisphere.v8.signif_variant_gene_pairs.txt.gz	chr14_70446363_G_GA_b38	Adipose_Visceral_Omentum.v8.sqtl_signifpairs.txt.gz	6.28691e-10	chr14:70342729:70353136:clu_22080:ENSG00000133983.14
rs199616474	Veillonella.parvula	14	70446364	delins	AAAAAAAA	AAAAAAA,AAAAAAAAA,AAAAAAAAAA	NA	NA	14	70446363	70446363	G	GA	ncRNA_intronic	ENSG00000257759	.	.	.	chr14_70446363_G_GA_b38	chr14	70446363	G	GA	ENSG00000139985.6	0.0828571	2.7139e-05	Brain_Cerebellar_Hemisphere.v8.signif_variant_gene_pairs.txt.gz	chr14_70446363_G_GA_b38	Prostate.v8.sqtl_signifpairs.txt.gz	6.25066e-08	chr14:70342729:70353136:clu_20836:ENSG00000213463.4
rs199616474	Veillonella.parvula	14	70446364	delins	AAAAAAAA	AAAAAAA,AAAAAAAAA,AAAAAAAAAA	NA	NA	14	70446363	70446363	G	GA	ncRNA_intronic	ENSG00000257759	.	.	.	chr14_70446363_G_GA_b38	chr14	70446363	G	GA	ENSG00000139985.6	0.0828571	2.7139e-05	Brain_Cerebellar_Hemisphere.v8.signif_variant_gene_pairs.txt.gz	chr14_70446363_G_GA_b38	Skin_Sun_Exposed_Lower_leg.v8.sqtl_signifpairs.txt.gz	1.03886e-22	chr14:70342729:70353136:clu_23291:ENSG00000213463.4
rs199616474	Veillonella.parvula	14	70446364	delins	AAAAAAAA	AAAAAAA,AAAAAAAAA,AAAAAAAAAA	NA	NA	14	70446363	70446363	G	GA	ncRNA_intronic	ENSG00000257759	.	.	.	chr14_70446363_G_GA_b38	chr14	70446363	G	GA	ENSG00000139985.6	0.0828571	2.7139e-05	Brain_Cerebellar_Hemisphere.v8.signif_variant_gene_pairs.txt.gz	chr14_70446363_G_GA_b38	Pancreas.v8.sqtl_signifpairs.txt.gz	1.32868e-07	chr14:70342729:70353136:clu_18185:ENSG00000133983.14
rs199616474	Veillonella.parvula	14	70446364	delins	AAAAAAAA	AAAAAAA,AAAAAAAAA,AAAAAAAAAA	NA	NA	14	70446363	70446363	G	GA	ncRNA_intronic	ENSG00000257759	.	.	.	chr14_70446363_G_GA_b38	chr14	70446363	G	GA	ENSG00000139985.6	0.0828571	2.7139e-05	Brain_Cerebellar_Hemisphere.v8.signif_variant_gene_pairs.txt.gz	chr14_70446363_G_GA_b38	Small_Intestine_Terminal_Ileum.v8.sqtl_signifpairs.txt.gz	1.70845e-06	chr14:70342729:70353136:clu_20197:ENSG00000133983.14
rs199616474	Veillonella.parvula	14	70446364	delins	AAAAAAAA	AAAAAAA,AAAAAAAAA,AAAAAAAAAA	NA	NA	14	70446363	70446363	G	GA	ncRNA_intronic	ENSG00000257759	.	.	.	chr14_70446363_G_GA_b38	chr14	70446363	G	GA	ENSG00000139985.6	0.0828571	2.7139e-05	Brain_Cerebellar_Hemisphere.v8.signif_variant_gene_pairs.txt.gz	chr14_70446363_G_GA_b38	Heart_Left_Ventricle.v8.sqtl_signifpairs.txt.gz	6.94344e-10	chr14:70342729:70353136:clu_17939:ENSG00000213463.4
rs199616474	Veillonella.parvula	14	70446364	delins	AAAAAAAA	AAAAAAA,AAAAAAAAA,AAAAAAAAAA	NA	NA	14	70446363	70446363	G	GA	ncRNA_intronic	ENSG00000257759	.	.	.	chr14_70446363_G_GA_b38	chr14	70446363	G	GA	ENSG00000139985.6	0.0828571	2.7139e-05	Brain_Cerebellar_Hemisphere.v8.signif_variant_gene_pairs.txt.gz	chr14_70446363_G_GA_b38	Brain_Frontal_Cortex_BA9.v8.sqtl_signifpairs.txt.gz	1.83719e-06	chr14:70342729:70353136:clu_16679:ENSG00000133983.14
rs199616474	Veillonella.parvula	14	70446364	delins	AAAAAAAA	AAAAAAA,AAAAAAAAA,AAAAAAAAAA	NA	NA	14	70446363	70446363	G	GA	ncRNA_intronic	ENSG00000257759	.	.	.	chr14_70446363_G_GA_b38	chr14	70446363	G	GA	ENSG00000139985.6	0.0828571	2.7139e-05	Brain_Cerebellar_Hemisphere.v8.signif_variant_gene_pairs.txt.gz	chr14_70446363_G_GA_b38	Muscle_Skeletal.v8.sqtl_signifpairs.txt.gz	4.60739e-19	chr14:70342729:70353136:clu_20159:ENSG00000213463.4
rs199616474	Veillonella.parvula	14	70446364	delins	AAAAAAAA	AAAAAAA,AAAAAAAAA,AAAAAAAAAA	NA	NA	14	70446363	70446363	G	GA	ncRNA_intronic	ENSG00000257759	.	.	.	chr14_70446363_G_GA_b38	chr14	70446363	G	GA	ENSG00000139985.6	0.0828571	2.7139e-05	Brain_Cerebellar_Hemisphere.v8.signif_variant_gene_pairs.txt.gz	chr14_70446363_G_GA_b38	Heart_Atrial_Appendage.v8.sqtl_signifpairs.txt.gz	1.86151e-06	chr14:70342729:70353136:clu_19960:ENSG00000133983.14
rs199616474	Veillonella.parvula	14	70446364	delins	AAAAAAAA	AAAAAAA,AAAAAAAAA,AAAAAAAAAA	NA	NA	14	70446363	70446363	G	GA	ncRNA_intronic	ENSG00000257759	.	.	.	chr14_70446363_G_GA_b38	chr14	70446363	G	GA	ENSG00000139985.6	0.0828571	2.7139e-05	Brain_Cerebellar_Hemisphere.v8.signif_variant_gene_pairs.txt.gz	chr14_70446363_G_GA_b38	Adrenal_Gland.v8.sqtl_signifpairs.txt.gz	4.103e-08	chr14:70342729:70353136:clu_18047:ENSG00000213463.4
rs199616474	Veillonella.parvula	14	70446364	delins	AAAAAAAA	AAAAAAA,AAAAAAAAA,AAAAAAAAAA	NA	NA	14	70446363	70446363	G	GA	ncRNA_intronic	ENSG00000257759	.	.	.	chr14_70446363_G_GA_b38	chr14	70446363	G	GA	ENSG00000139985.6	0.0828571	2.7139e-05	Brain_Cerebellar_Hemisphere.v8.signif_variant_gene_pairs.txt.gz	chr14_70446363_G_GA_b38	Stomach.v8.sqtl_signifpairs.txt.gz	1.98473e-08	chr14:70342729:70353136:clu_20386:ENSG00000133983.14
rs199616474	Veillonella.parvula	14	70446364	delins	AAAAAAAA	AAAAAAA,AAAAAAAAA,AAAAAAAAAA	NA	NA	14	70446363	70446363	G	GA	ncRNA_intronic	ENSG00000257759	.	.	.	chr14_70446363_G_GA_b38	chr14	70446363	G	GA	ENSG00000139985.6	0.0828571	2.7139e-05	Brain_Cerebellar_Hemisphere.v8.signif_variant_gene_pairs.txt.gz	chr14_70446363_G_GA_b38	Thyroid.v8.sqtl_signifpairs.txt.gz	6.16327e-18	chr14:70342729:70353136:clu_24087:ENSG00000213463.4
rs199616474	Veillonella.parvula	14	70446364	delins	AAAAAAAA	AAAAAAA,AAAAAAAAA,AAAAAAAAAA	NA	NA	14	70446363	70446363	G	GA	ncRNA_intronic	ENSG00000257759	.	.	.	chr14_70446363_G_GA_b38	chr14	70446363	G	GA	ENSG00000139985.6	0.0828571	2.7139e-05	Brain_Cerebellar_Hemisphere.v8.signif_variant_gene_pairs.txt.gz	chr14_70446363_G_GA_b38	Spleen.v8.sqtl_signifpairs.txt.gz	5.65977e-08	chr14:70342729:70353136:clu_19509:ENSG00000133983.14
rs199616474	Veillonella.parvula	14	70446364	delins	AAAAAAAA	AAAAAAA,AAAAAAAAA,AAAAAAAAAA	NA	NA	14	70446363	70446363	G	GA	ncRNA_intronic	ENSG00000257759	.	.	.	chr14_70446363_G_GA_b38	chr14	70446363	G	GA	ENSG00000139985.6	0.0828571	2.7139e-05	Brain_Cerebellar_Hemisphere.v8.signif_variant_gene_pairs.txt.gz	chr14_70446363_G_GA_b38	Esophagus_Gastroesophageal_Junction.v8.sqtl_signifpairs.txt.gz	2.00459e-09	chr14:70342729:70353136:clu_20009:ENSG00000213463.4
rs199616474	Veillonella.parvula	14	70446364	delins	AAAAAAAA	AAAAAAA,AAAAAAAAA,AAAAAAAAAA	NA	NA	14	70446363	70446363	G	GA	ncRNA_intronic	ENSG00000257759	.	.	.	chr14_70446363_G_GA_b38	chr14	70446363	G	GA	ENSG00000139985.6	0.0828571	2.7139e-05	Brain_Cerebellar_Hemisphere.v8.signif_variant_gene_pairs.txt.gz	chr14_70446363_G_GA_b38	Esophagus_Gastroesophageal_Junction.v8.sqtl_signifpairs.txt.gz	2.00459e-09	chr14:70342729:70353136:clu_20009:ENSG00000133983.14
rs199616474	Veillonella.parvula	14	70446364	delins	AAAAAAAA	AAAAAAA,AAAAAAAAA,AAAAAAAAAA	NA	NA	14	70446363	70446363	G	GA	ncRNA_intronic	ENSG00000257759	.	.	.	chr14_70446363_G_GA_b38	chr14	70446363	G	GA	ENSG00000139985.6	0.0828571	2.7139e-05	Brain_Cerebellar_Hemisphere.v8.signif_variant_gene_pairs.txt.gz	chr14_70446363_G_GA_b38	Breast_Mammary_Tissue.v8.sqtl_signifpairs.txt.gz	6.72056e-12	chr14:70342729:70353136:clu_22914:ENSG00000213463.4
rs199616474	Veillonella.parvula	14	70446364	delins	AAAAAAAA	AAAAAAA,AAAAAAAAA,AAAAAAAAAA	NA	NA	14	70446363	70446363	G	GA	ncRNA_intronic	ENSG00000257759	.	.	.	chr14_70446363_G_GA_b38	chr14	70446363	G	GA	ENSG00000139985.6	0.0828571	2.7139e-05	Brain_Cerebellar_Hemisphere.v8.signif_variant_gene_pairs.txt.gz	chr14_70446363_G_GA_b38	Testis.v8.sqtl_signifpairs.txt.gz	9.95849e-17	chr14:70342729:70353136:clu_39230:ENSG00000133983.14
rs199616474	Veillonella.parvula	14	70446364	delins	AAAAAAAA	AAAAAAA,AAAAAAAAA,AAAAAAAAAA	NA	NA	14	70446363	70446363	G	GA	ncRNA_intronic	ENSG00000257759	.	.	.	chr14_70446363_G_GA_b38	chr14	70446363	G	GA	ENSG00000139985.6	0.0828571	2.7139e-05	Brain_Cerebellar_Hemisphere.v8.signif_variant_gene_pairs.txt.gz	chr14_70446363_G_GA_b38	Lung.v8.sqtl_signifpairs.txt.gz	6.39449e-18	chr14:70342729:70353136:clu_23889:ENSG00000213463.4
rs199616474	Veillonella.parvula	14	70446364	delins	AAAAAAAA	AAAAAAA,AAAAAAAAA,AAAAAAAAAA	NA	NA	14	70446363	70446363	G	GA	ncRNA_intronic	ENSG00000257759	.	.	.	chr14_70446363_G_GA_b38	chr14	70446363	G	GA	ENSG00000139985.6	0.0828571	2.7139e-05	Brain_Cerebellar_Hemisphere.v8.signif_variant_gene_pairs.txt.gz	chr14_70446363_G_GA_b38	Brain_Spinal_cord_cervical_c-1.v8.sqtl_signifpairs.txt.gz	2.69672e-07	chr14:70353252:70359519:clu_15293:ENSG00000133983.14
rs199616474	Veillonella.parvula	14	70446364	delins	AAAAAAAA	AAAAAAA,AAAAAAAAA,AAAAAAAAAA	NA	NA	14	70446363	70446363	G	GA	ncRNA_intronic	ENSG00000257759	.	.	.	chr14_70446363_G_GA_b38	chr14	70446363	G	GA	ENSG00000139985.6	0.0828571	2.7139e-05	Brain_Cerebellar_Hemisphere.v8.signif_variant_gene_pairs.txt.gz	chr14_70446363_G_GA_b38	Skin_Not_Sun_Exposed_Suprapubic.v8.sqtl_signifpairs.txt.gz	1.42097e-16	chr14:70342729:70353136:clu_22722:ENSG00000133983.14
rs199616474	Veillonella.parvula	14	70446364	delins	AAAAAAAA	AAAAAAA,AAAAAAAAA,AAAAAAAAAA	NA	NA	14	70446363	70446363	G	GA	ncRNA_intronic	ENSG00000257759	.	.	.	chr14_70446363_G_GA_b38	chr14	70446363	G	GA	ENSG00000139985.6	0.0828571	2.7139e-05	Brain_Cerebellar_Hemisphere.v8.signif_variant_gene_pairs.txt.gz	chr14_70446363_G_GA_b38	Ovary.v8.sqtl_signifpairs.txt.gz	1.22257e-07	chr14:70342729:70353136:clu_18235:ENSG00000213463.4
rs199616474	Veillonella.parvula	14	70446364	delins	AAAAAAAA	AAAAAAA,AAAAAAAAA,AAAAAAAAAA	NA	NA	14	70446363	70446363	G	GA	ncRNA_intronic	ENSG00000257759	.	.	.	chr14_70446363_G_GA_b38	chr14	70446363	G	GA	ENSG00000139985.6	0.0828571	2.7139e-05	Brain_Cerebellar_Hemisphere.v8.signif_variant_gene_pairs.txt.gz	chr14_70446363_G_GA_b38	Testis.v8.sqtl_signifpairs.txt.gz	9.95849e-17	chr14:70342729:70353136:clu_39230:ENSG00000213463.4
rs199616474	Veillonella.parvula	14	70446364	delins	AAAAAAAA	AAAAAAA,AAAAAAAAA,AAAAAAAAAA	NA	NA	14	70446363	70446363	G	GA	ncRNA_intronic	ENSG00000257759	.	.	.	chr14_70446363_G_GA_b38	chr14	70446363	G	GA	ENSG00000139985.6	0.0828571	2.7139e-05	Brain_Cerebellar_Hemisphere.v8.signif_variant_gene_pairs.txt.gz	chr14_70446363_G_GA_b38	Lung.v8.sqtl_signifpairs.txt.gz	6.39449e-18	chr14:70342729:70353136:clu_23889:ENSG00000133983.14
rs199616474	Veillonella.parvula	14	70446364	delins	AAAAAAAA	AAAAAAA,AAAAAAAAA,AAAAAAAAAA	NA	NA	14	70446363	70446363	G	GA	ncRNA_intronic	ENSG00000257759	.	.	.	chr14_70446363_G_GA_b38	chr14	70446363	G	GA	ENSG00000139985.6	0.0828571	2.7139e-05	Brain_Cerebellar_Hemisphere.v8.signif_variant_gene_pairs.txt.gz	chr14_70446363_G_GA_b38	Liver.v8.sqtl_signifpairs.txt.gz	2.55442e-07	chr14:70342729:70353136:clu_15518:ENSG00000133983.14
rs199616474	Veillonella.parvula	14	70446364	delins	AAAAAAAA	AAAAAAA,AAAAAAAAA,AAAAAAAAAA	NA	NA	14	70446363	70446363	G	GA	ncRNA_intronic	ENSG00000257759	.	.	.	chr14_70446363_G_GA_b38	chr14	70446363	G	GA	ENSG00000139985.6	0.0828571	2.7139e-05	Brain_Cerebellar_Hemisphere.v8.signif_variant_gene_pairs.txt.gz	chr14_70446363_G_GA_b38	Thyroid.v8.sqtl_signifpairs.txt.gz	6.16327e-18	chr14:70342729:70353136:clu_24087:ENSG00000133983.14
rs199616474	Veillonella.parvula	14	70446364	delins	AAAAAAAA	AAAAAAA,AAAAAAAAA,AAAAAAAAAA	NA	NA	14	70446363	70446363	G	GA	ncRNA_intronic	ENSG00000257759	.	.	.	chr14_70446363_G_GA_b38	chr14	70446363	G	GA	ENSG00000139985.6	0.0828571	2.7139e-05	Brain_Cerebellar_Hemisphere.v8.signif_variant_gene_pairs.txt.gz	chr14_70446363_G_GA_b38	Adrenal_Gland.v8.sqtl_signifpairs.txt.gz	4.103e-08	chr14:70342729:70353136:clu_18047:ENSG00000133983.14
rs199616474	Veillonella.parvula	14	70446364	delins	AAAAAAAA	AAAAAAA,AAAAAAAAA,AAAAAAAAAA	NA	NA	14	70446363	70446363	G	GA	ncRNA_intronic	ENSG00000257759	.	.	.	chr14_70446363_G_GA_b38	chr14	70446363	G	GA	ENSG00000139985.6	0.0828571	2.7139e-05	Brain_Cerebellar_Hemisphere.v8.signif_variant_gene_pairs.txt.gz	chr14_70446363_G_GA_b38	Adipose_Subcutaneous.v8.sqtl_signifpairs.txt.gz	2.85049e-19	chr14:70342729:70353136:clu_22760:ENSG00000133983.14
rs199616474	Veillonella.parvula	14	70446364	delins	AAAAAAAA	AAAAAAA,AAAAAAAAA,AAAAAAAAAA	NA	NA	14	70446363	70446363	G	GA	ncRNA_intronic	ENSG00000257759	.	.	.	chr14_70446363_G_GA_b38	chr14	70446363	G	GA	ENSG00000139985.6	0.0828571	2.7139e-05	Brain_Cerebellar_Hemisphere.v8.signif_variant_gene_pairs.txt.gz	chr14_70446363_G_GA_b38	Esophagus_Muscularis.v8.sqtl_signifpairs.txt.gz	2.25156e-12	chr14:70342729:70353136:clu_20947:ENSG00000213463.4
rs199616474	Veillonella.parvula	14	70446364	delins	AAAAAAAA	AAAAAAA,AAAAAAAAA,AAAAAAAAAA	NA	NA	14	70446363	70446363	G	GA	ncRNA_intronic	ENSG00000257759	.	.	.	chr14_70446363_G_GA_b38	chr14	70446363	G	GA	ENSG00000139985.6	0.0828571	2.7139e-05	Brain_Cerebellar_Hemisphere.v8.signif_variant_gene_pairs.txt.gz	chr14_70446363_G_GA_b38	Ovary.v8.sqtl_signifpairs.txt.gz	1.22257e-07	chr14:70342729:70353136:clu_18235:ENSG00000133983.14
rs199616474	Veillonella.parvula	14	70446364	delins	AAAAAAAA	AAAAAAA,AAAAAAAAA,AAAAAAAAAA	NA	NA	14	70446363	70446363	G	GA	ncRNA_intronic	ENSG00000257759	.	.	.	chr14_70446363_G_GA_b38	chr14	70446363	G	GA	ENSG00000139985.6	0.0828571	2.7139e-05	Brain_Cerebellar_Hemisphere.v8.signif_variant_gene_pairs.txt.gz	chr14_70446363_G_GA_b38	Nerve_Tibial.v8.sqtl_signifpairs.txt.gz	1.28625e-15	chr14:70342729:70353136:clu_23443:ENSG00000213463.4
rs199616474	Veillonella.parvula	14	70446364	delins	AAAAAAAA	AAAAAAA,AAAAAAAAA,AAAAAAAAAA	NA	NA	14	70446363	70446363	G	GA	ncRNA_intronic	ENSG00000257759	.	.	.	chr14_70446363_G_GA_b38	chr14	70446363	G	GA	ENSG00000100678.18	0.0807453	5.59221e-07	Testis.v8.signif_variant_gene_pairs.txt.gz	chr14_70446363_G_GA_b38	Artery_Aorta.v8.sqtl_signifpairs.txt.gz	3.54118e-15	chr14:70342729:70353136:clu_20170:ENSG00000213463.4
rs199616474	Veillonella.parvula	14	70446364	delins	AAAAAAAA	AAAAAAA,AAAAAAAAA,AAAAAAAAAA	NA	NA	14	70446363	70446363	G	GA	ncRNA_intronic	ENSG00000257759	.	.	.	chr14_70446363_G_GA_b38	chr14	70446363	G	GA	ENSG00000100678.18	0.0807453	5.59221e-07	Testis.v8.signif_variant_gene_pairs.txt.gz	chr14_70446363_G_GA_b38	Pituitary.v8.sqtl_signifpairs.txt.gz	3.62734e-07	chr14:70342729:70353136:clu_21522:ENSG00000133983.14
rs199616474	Veillonella.parvula	14	70446364	delins	AAAAAAAA	AAAAAAA,AAAAAAAAA,AAAAAAAAAA	NA	NA	14	70446363	70446363	G	GA	ncRNA_intronic	ENSG00000257759	.	.	.	chr14_70446363_G_GA_b38	chr14	70446363	G	GA	ENSG00000100678.18	0.0807453	5.59221e-07	Testis.v8.signif_variant_gene_pairs.txt.gz	chr14_70446363_G_GA_b38	Brain_Cortex.v8.sqtl_signifpairs.txt.gz	3.96423e-07	chr14:70342729:70353136:clu_18004:ENSG00000133983.14
rs199616474	Veillonella.parvula	14	70446364	delins	AAAAAAAA	AAAAAAA,AAAAAAAAA,AAAAAAAAAA	NA	NA	14	70446363	70446363	G	GA	ncRNA_intronic	ENSG00000257759	.	.	.	chr14_70446363_G_GA_b38	chr14	70446363	G	GA	ENSG00000100678.18	0.0807453	5.59221e-07	Testis.v8.signif_variant_gene_pairs.txt.gz	chr14_70446363_G_GA_b38	Pituitary.v8.sqtl_signifpairs.txt.gz	3.62734e-07	chr14:70342729:70353136:clu_21522:ENSG00000213463.4
rs199616474	Veillonella.parvula	14	70446364	delins	AAAAAAAA	AAAAAAA,AAAAAAAAA,AAAAAAAAAA	NA	NA	14	70446363	70446363	G	GA	ncRNA_intronic	ENSG00000257759	.	.	.	chr14_70446363_G_GA_b38	chr14	70446363	G	GA	ENSG00000100678.18	0.0807453	5.59221e-07	Testis.v8.signif_variant_gene_pairs.txt.gz	chr14_70446363_G_GA_b38	Adipose_Subcutaneous.v8.sqtl_signifpairs.txt.gz	2.85049e-19	chr14:70342729:70353136:clu_22760:ENSG00000213463.4
rs199616474	Veillonella.parvula	14	70446364	delins	AAAAAAAA	AAAAAAA,AAAAAAAAA,AAAAAAAAAA	NA	NA	14	70446363	70446363	G	GA	ncRNA_intronic	ENSG00000257759	.	.	.	chr14_70446363_G_GA_b38	chr14	70446363	G	GA	ENSG00000100678.18	0.0807453	5.59221e-07	Testis.v8.signif_variant_gene_pairs.txt.gz	chr14_70446363_G_GA_b38	Brain_Cortex.v8.sqtl_signifpairs.txt.gz	3.96423e-07	chr14:70342729:70353136:clu_18004:ENSG00000213463.4
rs199616474	Veillonella.parvula	14	70446364	delins	AAAAAAAA	AAAAAAA,AAAAAAAAA,AAAAAAAAAA	NA	NA	14	70446363	70446363	G	GA	ncRNA_intronic	ENSG00000257759	.	.	.	chr14_70446363_G_GA_b38	chr14	70446363	G	GA	ENSG00000100678.18	0.0807453	5.59221e-07	Testis.v8.signif_variant_gene_pairs.txt.gz	chr14_70446363_G_GA_b38	Colon_Sigmoid.v8.sqtl_signifpairs.txt.gz	4.93461e-10	chr14:70342729:70353136:clu_20529:ENSG00000133983.14
rs199616474	Veillonella.parvula	14	70446364	delins	AAAAAAAA	AAAAAAA,AAAAAAAAA,AAAAAAAAAA	NA	NA	14	70446363	70446363	G	GA	ncRNA_intronic	ENSG00000257759	.	.	.	chr14_70446363_G_GA_b38	chr14	70446363	G	GA	ENSG00000100678.18	0.0807453	5.59221e-07	Testis.v8.signif_variant_gene_pairs.txt.gz	chr14_70446363_G_GA_b38	Brain_Putamen_basal_ganglia.v8.sqtl_signifpairs.txt.gz	4.50829e-09	chr14:70353252:70359519:clu_15617:ENSG00000213463.4
rs199616474	Veillonella.parvula	14	70446364	delins	AAAAAAAA	AAAAAAA,AAAAAAAAA,AAAAAAAAAA	NA	NA	14	70446363	70446363	G	GA	ncRNA_intronic	ENSG00000257759	.	.	.	chr14_70446363_G_GA_b38	chr14	70446363	G	GA	ENSG00000100678.18	0.0807453	5.59221e-07	Testis.v8.signif_variant_gene_pairs.txt.gz	chr14_70446363_G_GA_b38	Cells_Cultured_fibroblasts.v8.sqtl_signifpairs.txt.gz	7.48805e-16	chr14:70342729:70353136:clu_18160:ENSG00000133983.14
rs199616474	Veillonella.parvula	14	70446364	delins	AAAAAAAA	AAAAAAA,AAAAAAAAA,AAAAAAAAAA	NA	NA	14	70446363	70446363	G	GA	ncRNA_intronic	ENSG00000257759	.	.	.	chr14_70446363_G_GA_b38	chr14	70446363	G	GA	ENSG00000100678.18	0.0807453	5.59221e-07	Testis.v8.signif_variant_gene_pairs.txt.gz	chr14_70446363_G_GA_b38	Brain_Putamen_basal_ganglia.v8.sqtl_signifpairs.txt.gz	4.50829e-09	chr14:70353252:70359519:clu_15617:ENSG00000133983.14
rs199616474	Veillonella.parvula	14	70446364	delins	AAAAAAAA	AAAAAAA,AAAAAAAAA,AAAAAAAAAA	NA	NA	14	70446363	70446363	G	GA	ncRNA_intronic	ENSG00000257759	.	.	.	chr14_70446363_G_GA_b38	chr14	70446363	G	GA	ENSG00000100678.18	0.0807453	5.59221e-07	Testis.v8.signif_variant_gene_pairs.txt.gz	chr14_70446363_G_GA_b38	Artery_Aorta.v8.sqtl_signifpairs.txt.gz	3.54118e-15	chr14:70342729:70353136:clu_20170:ENSG00000133983.14
rs199616474	Veillonella.parvula	14	70446364	delins	AAAAAAAA	AAAAAAA,AAAAAAAAA,AAAAAAAAAA	NA	NA	14	70446363	70446363	G	GA	ncRNA_intronic	ENSG00000257759	.	.	.	chr14_70446363_G_GA_b38	chr14	70446363	G	GA	ENSG00000100678.18	0.0807453	5.59221e-07	Testis.v8.signif_variant_gene_pairs.txt.gz	chr14_70446363_G_GA_b38	Prostate.v8.sqtl_signifpairs.txt.gz	6.25066e-08	chr14:70342729:70353136:clu_20836:ENSG00000133983.14
rs199616474	Veillonella.parvula	14	70446364	delins	AAAAAAAA	AAAAAAA,AAAAAAAAA,AAAAAAAAAA	NA	NA	14	70446363	70446363	G	GA	ncRNA_intronic	ENSG00000257759	.	.	.	chr14_70446363_G_GA_b38	chr14	70446363	G	GA	ENSG00000100678.18	0.0807453	5.59221e-07	Testis.v8.signif_variant_gene_pairs.txt.gz	chr14_70446363_G_GA_b38	Nerve_Tibial.v8.sqtl_signifpairs.txt.gz	1.28625e-15	chr14:70342729:70353136:clu_23443:ENSG00000133983.14
rs199616474	Veillonella.parvula	14	70446364	delins	AAAAAAAA	AAAAAAA,AAAAAAAAA,AAAAAAAAAA	NA	NA	14	70446363	70446363	G	GA	ncRNA_intronic	ENSG00000257759	.	.	.	chr14_70446363_G_GA_b38	chr14	70446363	G	GA	ENSG00000100678.18	0.0807453	5.59221e-07	Testis.v8.signif_variant_gene_pairs.txt.gz	chr14_70446363_G_GA_b38	Skin_Sun_Exposed_Lower_leg.v8.sqtl_signifpairs.txt.gz	1.03886e-22	chr14:70342729:70353136:clu_23291:ENSG00000133983.14
rs199616474	Veillonella.parvula	14	70446364	delins	AAAAAAAA	AAAAAAA,AAAAAAAAA,AAAAAAAAAA	NA	NA	14	70446363	70446363	G	GA	ncRNA_intronic	ENSG00000257759	.	.	.	chr14_70446363_G_GA_b38	chr14	70446363	G	GA	ENSG00000100678.18	0.0807453	5.59221e-07	Testis.v8.signif_variant_gene_pairs.txt.gz	chr14_70446363_G_GA_b38	Heart_Left_Ventricle.v8.sqtl_signifpairs.txt.gz	6.94344e-10	chr14:70342729:70353136:clu_17939:ENSG00000133983.14
rs199616474	Veillonella.parvula	14	70446364	delins	AAAAAAAA	AAAAAAA,AAAAAAAAA,AAAAAAAAAA	NA	NA	14	70446363	70446363	G	GA	ncRNA_intronic	ENSG00000257759	.	.	.	chr14_70446363_G_GA_b38	chr14	70446363	G	GA	ENSG00000100678.18	0.0807453	5.59221e-07	Testis.v8.signif_variant_gene_pairs.txt.gz	chr14_70446363_G_GA_b38	Adipose_Visceral_Omentum.v8.sqtl_signifpairs.txt.gz	6.28691e-10	chr14:70342729:70353136:clu_22080:ENSG00000213463.4
rs199616474	Veillonella.parvula	14	70446364	delins	AAAAAAAA	AAAAAAA,AAAAAAAAA,AAAAAAAAAA	NA	NA	14	70446363	70446363	G	GA	ncRNA_intronic	ENSG00000257759	.	.	.	chr14_70446363_G_GA_b38	chr14	70446363	G	GA	ENSG00000100678.18	0.0807453	5.59221e-07	Testis.v8.signif_variant_gene_pairs.txt.gz	chr14_70446363_G_GA_b38	Artery_Tibial.v8.sqtl_signifpairs.txt.gz	2.22461e-25	chr14:70342729:70353136:clu_20961:ENSG00000133983.14
rs199616474	Veillonella.parvula	14	70446364	delins	AAAAAAAA	AAAAAAA,AAAAAAAAA,AAAAAAAAAA	NA	NA	14	70446363	70446363	G	GA	ncRNA_intronic	ENSG00000257759	.	.	.	chr14_70446363_G_GA_b38	chr14	70446363	G	GA	ENSG00000100678.18	0.0807453	5.59221e-07	Testis.v8.signif_variant_gene_pairs.txt.gz	chr14_70446363_G_GA_b38	Colon_Sigmoid.v8.sqtl_signifpairs.txt.gz	4.93461e-10	chr14:70342729:70353136:clu_20529:ENSG00000213463.4
rs199616474	Veillonella.parvula	14	70446364	delins	AAAAAAAA	AAAAAAA,AAAAAAAAA,AAAAAAAAAA	NA	NA	14	70446363	70446363	G	GA	ncRNA_intronic	ENSG00000257759	.	.	.	chr14_70446363_G_GA_b38	chr14	70446363	G	GA	ENSG00000100678.18	0.0807453	5.59221e-07	Testis.v8.signif_variant_gene_pairs.txt.gz	chr14_70446363_G_GA_b38	Breast_Mammary_Tissue.v8.sqtl_signifpairs.txt.gz	6.72056e-12	chr14:70342729:70353136:clu_22914:ENSG00000133983.14
rs199616474	Veillonella.parvula	14	70446364	delins	AAAAAAAA	AAAAAAA,AAAAAAAAA,AAAAAAAAAA	NA	NA	14	70446363	70446363	G	GA	ncRNA_intronic	ENSG00000257759	.	.	.	chr14_70446363_G_GA_b38	chr14	70446363	G	GA	ENSG00000100678.18	0.0807453	5.59221e-07	Testis.v8.signif_variant_gene_pairs.txt.gz	chr14_70446363_G_GA_b38	Esophagus_Mucosa.v8.sqtl_signifpairs.txt.gz	1.43055e-15	chr14:70342729:70353136:clu_21033:ENSG00000133983.14
rs199616474	Veillonella.parvula	14	70446364	delins	AAAAAAAA	AAAAAAA,AAAAAAAAA,AAAAAAAAAA	NA	NA	14	70446363	70446363	G	GA	ncRNA_intronic	ENSG00000257759	.	.	.	chr14_70446363_G_GA_b38	chr14	70446363	G	GA	ENSG00000100678.18	0.0807453	5.59221e-07	Testis.v8.signif_variant_gene_pairs.txt.gz	chr14_70446363_G_GA_b38	Muscle_Skeletal.v8.sqtl_signifpairs.txt.gz	4.60739e-19	chr14:70342729:70353136:clu_20159:ENSG00000133983.14
rs199616474	Veillonella.parvula	14	70446364	delins	AAAAAAAA	AAAAAAA,AAAAAAAAA,AAAAAAAAAA	NA	NA	14	70446363	70446363	G	GA	ncRNA_intronic	ENSG00000257759	.	.	.	chr14_70446363_G_GA_b38	chr14	70446363	G	GA	ENSG00000100678.18	0.0807453	5.59221e-07	Testis.v8.signif_variant_gene_pairs.txt.gz	chr14_70446363_G_GA_b38	Artery_Tibial.v8.sqtl_signifpairs.txt.gz	2.22461e-25	chr14:70342729:70353136:clu_20961:ENSG00000213463.4
rs199616474	Veillonella.parvula	14	70446364	delins	AAAAAAAA	AAAAAAA,AAAAAAAAA,AAAAAAAAAA	NA	NA	14	70446363	70446363	G	GA	ncRNA_intronic	ENSG00000257759	.	.	.	chr14_70446363_G_GA_b38	chr14	70446363	G	GA	ENSG00000100678.18	0.0807453	5.59221e-07	Testis.v8.signif_variant_gene_pairs.txt.gz	chr14_70446363_G_GA_b38	Stomach.v8.sqtl_signifpairs.txt.gz	1.98473e-08	chr14:70342729:70353136:clu_20386:ENSG00000213463.4
rs199616474	Veillonella.parvula	14	70446364	delins	AAAAAAAA	AAAAAAA,AAAAAAAAA,AAAAAAAAAA	NA	NA	14	70446363	70446363	G	GA	ncRNA_intronic	ENSG00000257759	.	.	.	chr14_70446363_G_GA_b38	chr14	70446363	G	GA	ENSG00000100678.18	0.0807453	5.59221e-07	Testis.v8.signif_variant_gene_pairs.txt.gz	chr14_70446363_G_GA_b38	Esophagus_Muscularis.v8.sqtl_signifpairs.txt.gz	2.25156e-12	chr14:70342729:70353136:clu_20947:ENSG00000133983.14
rs199616474	Veillonella.parvula	14	70446364	delins	AAAAAAAA	AAAAAAA,AAAAAAAAA,AAAAAAAAAA	NA	NA	14	70446363	70446363	G	GA	ncRNA_intronic	ENSG00000257759	.	.	.	chr14_70446363_G_GA_b38	chr14	70446363	G	GA	ENSG00000100678.18	0.0807453	5.59221e-07	Testis.v8.signif_variant_gene_pairs.txt.gz	chr14_70446363_G_GA_b38	Brain_Frontal_Cortex_BA9.v8.sqtl_signifpairs.txt.gz	1.83719e-06	chr14:70342729:70353136:clu_16679:ENSG00000213463.4
rs199616474	Veillonella.parvula	14	70446364	delins	AAAAAAAA	AAAAAAA,AAAAAAAAA,AAAAAAAAAA	NA	NA	14	70446363	70446363	G	GA	ncRNA_intronic	ENSG00000257759	.	.	.	chr14_70446363_G_GA_b38	chr14	70446363	G	GA	ENSG00000100678.18	0.0807453	5.59221e-07	Testis.v8.signif_variant_gene_pairs.txt.gz	chr14_70446363_G_GA_b38	Colon_Transverse.v8.sqtl_signifpairs.txt.gz	2.59579e-17	chr14:70342729:70353136:clu_22117:ENSG00000213463.4
rs199616474	Veillonella.parvula	14	70446364	delins	AAAAAAAA	AAAAAAA,AAAAAAAAA,AAAAAAAAAA	NA	NA	14	70446363	70446363	G	GA	ncRNA_intronic	ENSG00000257759	.	.	.	chr14_70446363_G_GA_b38	chr14	70446363	G	GA	ENSG00000100678.18	0.0807453	5.59221e-07	Testis.v8.signif_variant_gene_pairs.txt.gz	chr14_70446363_G_GA_b38	Colon_Transverse.v8.sqtl_signifpairs.txt.gz	2.59579e-17	chr14:70342729:70353136:clu_22117:ENSG00000133983.14
rs199616474	Veillonella.parvula	14	70446364	delins	AAAAAAAA	AAAAAAA,AAAAAAAAA,AAAAAAAAAA	NA	NA	14	70446363	70446363	G	GA	ncRNA_intronic	ENSG00000257759	.	.	.	chr14_70446363_G_GA_b38	chr14	70446363	G	GA	ENSG00000100678.18	0.0807453	5.59221e-07	Testis.v8.signif_variant_gene_pairs.txt.gz	chr14_70446363_G_GA_b38	Adipose_Visceral_Omentum.v8.sqtl_signifpairs.txt.gz	6.28691e-10	chr14:70342729:70353136:clu_22080:ENSG00000133983.14
rs199616474	Veillonella.parvula	14	70446364	delins	AAAAAAAA	AAAAAAA,AAAAAAAAA,AAAAAAAAAA	NA	NA	14	70446363	70446363	G	GA	ncRNA_intronic	ENSG00000257759	.	.	.	chr14_70446363_G_GA_b38	chr14	70446363	G	GA	ENSG00000100678.18	0.0807453	5.59221e-07	Testis.v8.signif_variant_gene_pairs.txt.gz	chr14_70446363_G_GA_b38	Prostate.v8.sqtl_signifpairs.txt.gz	6.25066e-08	chr14:70342729:70353136:clu_20836:ENSG00000213463.4
rs199616474	Veillonella.parvula	14	70446364	delins	AAAAAAAA	AAAAAAA,AAAAAAAAA,AAAAAAAAAA	NA	NA	14	70446363	70446363	G	GA	ncRNA_intronic	ENSG00000257759	.	.	.	chr14_70446363_G_GA_b38	chr14	70446363	G	GA	ENSG00000100678.18	0.0807453	5.59221e-07	Testis.v8.signif_variant_gene_pairs.txt.gz	chr14_70446363_G_GA_b38	Skin_Sun_Exposed_Lower_leg.v8.sqtl_signifpairs.txt.gz	1.03886e-22	chr14:70342729:70353136:clu_23291:ENSG00000213463.4
rs199616474	Veillonella.parvula	14	70446364	delins	AAAAAAAA	AAAAAAA,AAAAAAAAA,AAAAAAAAAA	NA	NA	14	70446363	70446363	G	GA	ncRNA_intronic	ENSG00000257759	.	.	.	chr14_70446363_G_GA_b38	chr14	70446363	G	GA	ENSG00000100678.18	0.0807453	5.59221e-07	Testis.v8.signif_variant_gene_pairs.txt.gz	chr14_70446363_G_GA_b38	Pancreas.v8.sqtl_signifpairs.txt.gz	1.32868e-07	chr14:70342729:70353136:clu_18185:ENSG00000133983.14
rs199616474	Veillonella.parvula	14	70446364	delins	AAAAAAAA	AAAAAAA,AAAAAAAAA,AAAAAAAAAA	NA	NA	14	70446363	70446363	G	GA	ncRNA_intronic	ENSG00000257759	.	.	.	chr14_70446363_G_GA_b38	chr14	70446363	G	GA	ENSG00000100678.18	0.0807453	5.59221e-07	Testis.v8.signif_variant_gene_pairs.txt.gz	chr14_70446363_G_GA_b38	Small_Intestine_Terminal_Ileum.v8.sqtl_signifpairs.txt.gz	1.70845e-06	chr14:70342729:70353136:clu_20197:ENSG00000133983.14
rs199616474	Veillonella.parvula	14	70446364	delins	AAAAAAAA	AAAAAAA,AAAAAAAAA,AAAAAAAAAA	NA	NA	14	70446363	70446363	G	GA	ncRNA_intronic	ENSG00000257759	.	.	.	chr14_70446363_G_GA_b38	chr14	70446363	G	GA	ENSG00000100678.18	0.0807453	5.59221e-07	Testis.v8.signif_variant_gene_pairs.txt.gz	chr14_70446363_G_GA_b38	Heart_Left_Ventricle.v8.sqtl_signifpairs.txt.gz	6.94344e-10	chr14:70342729:70353136:clu_17939:ENSG00000213463.4
rs199616474	Veillonella.parvula	14	70446364	delins	AAAAAAAA	AAAAAAA,AAAAAAAAA,AAAAAAAAAA	NA	NA	14	70446363	70446363	G	GA	ncRNA_intronic	ENSG00000257759	.	.	.	chr14_70446363_G_GA_b38	chr14	70446363	G	GA	ENSG00000100678.18	0.0807453	5.59221e-07	Testis.v8.signif_variant_gene_pairs.txt.gz	chr14_70446363_G_GA_b38	Brain_Frontal_Cortex_BA9.v8.sqtl_signifpairs.txt.gz	1.83719e-06	chr14:70342729:70353136:clu_16679:ENSG00000133983.14
rs199616474	Veillonella.parvula	14	70446364	delins	AAAAAAAA	AAAAAAA,AAAAAAAAA,AAAAAAAAAA	NA	NA	14	70446363	70446363	G	GA	ncRNA_intronic	ENSG00000257759	.	.	.	chr14_70446363_G_GA_b38	chr14	70446363	G	GA	ENSG00000100678.18	0.0807453	5.59221e-07	Testis.v8.signif_variant_gene_pairs.txt.gz	chr14_70446363_G_GA_b38	Muscle_Skeletal.v8.sqtl_signifpairs.txt.gz	4.60739e-19	chr14:70342729:70353136:clu_20159:ENSG00000213463.4
rs199616474	Veillonella.parvula	14	70446364	delins	AAAAAAAA	AAAAAAA,AAAAAAAAA,AAAAAAAAAA	NA	NA	14	70446363	70446363	G	GA	ncRNA_intronic	ENSG00000257759	.	.	.	chr14_70446363_G_GA_b38	chr14	70446363	G	GA	ENSG00000100678.18	0.0807453	5.59221e-07	Testis.v8.signif_variant_gene_pairs.txt.gz	chr14_70446363_G_GA_b38	Heart_Atrial_Appendage.v8.sqtl_signifpairs.txt.gz	1.86151e-06	chr14:70342729:70353136:clu_19960:ENSG00000133983.14
rs199616474	Veillonella.parvula	14	70446364	delins	AAAAAAAA	AAAAAAA,AAAAAAAAA,AAAAAAAAAA	NA	NA	14	70446363	70446363	G	GA	ncRNA_intronic	ENSG00000257759	.	.	.	chr14_70446363_G_GA_b38	chr14	70446363	G	GA	ENSG00000100678.18	0.0807453	5.59221e-07	Testis.v8.signif_variant_gene_pairs.txt.gz	chr14_70446363_G_GA_b38	Adrenal_Gland.v8.sqtl_signifpairs.txt.gz	4.103e-08	chr14:70342729:70353136:clu_18047:ENSG00000213463.4
rs199616474	Veillonella.parvula	14	70446364	delins	AAAAAAAA	AAAAAAA,AAAAAAAAA,AAAAAAAAAA	NA	NA	14	70446363	70446363	G	GA	ncRNA_intronic	ENSG00000257759	.	.	.	chr14_70446363_G_GA_b38	chr14	70446363	G	GA	ENSG00000100678.18	0.0807453	5.59221e-07	Testis.v8.signif_variant_gene_pairs.txt.gz	chr14_70446363_G_GA_b38	Stomach.v8.sqtl_signifpairs.txt.gz	1.98473e-08	chr14:70342729:70353136:clu_20386:ENSG00000133983.14
rs199616474	Veillonella.parvula	14	70446364	delins	AAAAAAAA	AAAAAAA,AAAAAAAAA,AAAAAAAAAA	NA	NA	14	70446363	70446363	G	GA	ncRNA_intronic	ENSG00000257759	.	.	.	chr14_70446363_G_GA_b38	chr14	70446363	G	GA	ENSG00000100678.18	0.0807453	5.59221e-07	Testis.v8.signif_variant_gene_pairs.txt.gz	chr14_70446363_G_GA_b38	Thyroid.v8.sqtl_signifpairs.txt.gz	6.16327e-18	chr14:70342729:70353136:clu_24087:ENSG00000213463.4
rs199616474	Veillonella.parvula	14	70446364	delins	AAAAAAAA	AAAAAAA,AAAAAAAAA,AAAAAAAAAA	NA	NA	14	70446363	70446363	G	GA	ncRNA_intronic	ENSG00000257759	.	.	.	chr14_70446363_G_GA_b38	chr14	70446363	G	GA	ENSG00000100678.18	0.0807453	5.59221e-07	Testis.v8.signif_variant_gene_pairs.txt.gz	chr14_70446363_G_GA_b38	Spleen.v8.sqtl_signifpairs.txt.gz	5.65977e-08	chr14:70342729:70353136:clu_19509:ENSG00000133983.14
rs199616474	Veillonella.parvula	14	70446364	delins	AAAAAAAA	AAAAAAA,AAAAAAAAA,AAAAAAAAAA	NA	NA	14	70446363	70446363	G	GA	ncRNA_intronic	ENSG00000257759	.	.	.	chr14_70446363_G_GA_b38	chr14	70446363	G	GA	ENSG00000100678.18	0.0807453	5.59221e-07	Testis.v8.signif_variant_gene_pairs.txt.gz	chr14_70446363_G_GA_b38	Esophagus_Gastroesophageal_Junction.v8.sqtl_signifpairs.txt.gz	2.00459e-09	chr14:70342729:70353136:clu_20009:ENSG00000213463.4
rs199616474	Veillonella.parvula	14	70446364	delins	AAAAAAAA	AAAAAAA,AAAAAAAAA,AAAAAAAAAA	NA	NA	14	70446363	70446363	G	GA	ncRNA_intronic	ENSG00000257759	.	.	.	chr14_70446363_G_GA_b38	chr14	70446363	G	GA	ENSG00000100678.18	0.0807453	5.59221e-07	Testis.v8.signif_variant_gene_pairs.txt.gz	chr14_70446363_G_GA_b38	Esophagus_Gastroesophageal_Junction.v8.sqtl_signifpairs.txt.gz	2.00459e-09	chr14:70342729:70353136:clu_20009:ENSG00000133983.14
rs199616474	Veillonella.parvula	14	70446364	delins	AAAAAAAA	AAAAAAA,AAAAAAAAA,AAAAAAAAAA	NA	NA	14	70446363	70446363	G	GA	ncRNA_intronic	ENSG00000257759	.	.	.	chr14_70446363_G_GA_b38	chr14	70446363	G	GA	ENSG00000100678.18	0.0807453	5.59221e-07	Testis.v8.signif_variant_gene_pairs.txt.gz	chr14_70446363_G_GA_b38	Breast_Mammary_Tissue.v8.sqtl_signifpairs.txt.gz	6.72056e-12	chr14:70342729:70353136:clu_22914:ENSG00000213463.4
rs199616474	Veillonella.parvula	14	70446364	delins	AAAAAAAA	AAAAAAA,AAAAAAAAA,AAAAAAAAAA	NA	NA	14	70446363	70446363	G	GA	ncRNA_intronic	ENSG00000257759	.	.	.	chr14_70446363_G_GA_b38	chr14	70446363	G	GA	ENSG00000100678.18	0.0807453	5.59221e-07	Testis.v8.signif_variant_gene_pairs.txt.gz	chr14_70446363_G_GA_b38	Testis.v8.sqtl_signifpairs.txt.gz	9.95849e-17	chr14:70342729:70353136:clu_39230:ENSG00000133983.14
rs199616474	Veillonella.parvula	14	70446364	delins	AAAAAAAA	AAAAAAA,AAAAAAAAA,AAAAAAAAAA	NA	NA	14	70446363	70446363	G	GA	ncRNA_intronic	ENSG00000257759	.	.	.	chr14_70446363_G_GA_b38	chr14	70446363	G	GA	ENSG00000100678.18	0.0807453	5.59221e-07	Testis.v8.signif_variant_gene_pairs.txt.gz	chr14_70446363_G_GA_b38	Lung.v8.sqtl_signifpairs.txt.gz	6.39449e-18	chr14:70342729:70353136:clu_23889:ENSG00000213463.4
rs199616474	Veillonella.parvula	14	70446364	delins	AAAAAAAA	AAAAAAA,AAAAAAAAA,AAAAAAAAAA	NA	NA	14	70446363	70446363	G	GA	ncRNA_intronic	ENSG00000257759	.	.	.	chr14_70446363_G_GA_b38	chr14	70446363	G	GA	ENSG00000100678.18	0.0807453	5.59221e-07	Testis.v8.signif_variant_gene_pairs.txt.gz	chr14_70446363_G_GA_b38	Brain_Spinal_cord_cervical_c-1.v8.sqtl_signifpairs.txt.gz	2.69672e-07	chr14:70353252:70359519:clu_15293:ENSG00000133983.14
rs199616474	Veillonella.parvula	14	70446364	delins	AAAAAAAA	AAAAAAA,AAAAAAAAA,AAAAAAAAAA	NA	NA	14	70446363	70446363	G	GA	ncRNA_intronic	ENSG00000257759	.	.	.	chr14_70446363_G_GA_b38	chr14	70446363	G	GA	ENSG00000100678.18	0.0807453	5.59221e-07	Testis.v8.signif_variant_gene_pairs.txt.gz	chr14_70446363_G_GA_b38	Skin_Not_Sun_Exposed_Suprapubic.v8.sqtl_signifpairs.txt.gz	1.42097e-16	chr14:70342729:70353136:clu_22722:ENSG00000133983.14
rs199616474	Veillonella.parvula	14	70446364	delins	AAAAAAAA	AAAAAAA,AAAAAAAAA,AAAAAAAAAA	NA	NA	14	70446363	70446363	G	GA	ncRNA_intronic	ENSG00000257759	.	.	.	chr14_70446363_G_GA_b38	chr14	70446363	G	GA	ENSG00000100678.18	0.0807453	5.59221e-07	Testis.v8.signif_variant_gene_pairs.txt.gz	chr14_70446363_G_GA_b38	Ovary.v8.sqtl_signifpairs.txt.gz	1.22257e-07	chr14:70342729:70353136:clu_18235:ENSG00000213463.4
rs199616474	Veillonella.parvula	14	70446364	delins	AAAAAAAA	AAAAAAA,AAAAAAAAA,AAAAAAAAAA	NA	NA	14	70446363	70446363	G	GA	ncRNA_intronic	ENSG00000257759	.	.	.	chr14_70446363_G_GA_b38	chr14	70446363	G	GA	ENSG00000100678.18	0.0807453	5.59221e-07	Testis.v8.signif_variant_gene_pairs.txt.gz	chr14_70446363_G_GA_b38	Testis.v8.sqtl_signifpairs.txt.gz	9.95849e-17	chr14:70342729:70353136:clu_39230:ENSG00000213463.4
rs199616474	Veillonella.parvula	14	70446364	delins	AAAAAAAA	AAAAAAA,AAAAAAAAA,AAAAAAAAAA	NA	NA	14	70446363	70446363	G	GA	ncRNA_intronic	ENSG00000257759	.	.	.	chr14_70446363_G_GA_b38	chr14	70446363	G	GA	ENSG00000100678.18	0.0807453	5.59221e-07	Testis.v8.signif_variant_gene_pairs.txt.gz	chr14_70446363_G_GA_b38	Lung.v8.sqtl_signifpairs.txt.gz	6.39449e-18	chr14:70342729:70353136:clu_23889:ENSG00000133983.14
rs199616474	Veillonella.parvula	14	70446364	delins	AAAAAAAA	AAAAAAA,AAAAAAAAA,AAAAAAAAAA	NA	NA	14	70446363	70446363	G	GA	ncRNA_intronic	ENSG00000257759	.	.	.	chr14_70446363_G_GA_b38	chr14	70446363	G	GA	ENSG00000100678.18	0.0807453	5.59221e-07	Testis.v8.signif_variant_gene_pairs.txt.gz	chr14_70446363_G_GA_b38	Liver.v8.sqtl_signifpairs.txt.gz	2.55442e-07	chr14:70342729:70353136:clu_15518:ENSG00000133983.14
rs199616474	Veillonella.parvula	14	70446364	delins	AAAAAAAA	AAAAAAA,AAAAAAAAA,AAAAAAAAAA	NA	NA	14	70446363	70446363	G	GA	ncRNA_intronic	ENSG00000257759	.	.	.	chr14_70446363_G_GA_b38	chr14	70446363	G	GA	ENSG00000100678.18	0.0807453	5.59221e-07	Testis.v8.signif_variant_gene_pairs.txt.gz	chr14_70446363_G_GA_b38	Thyroid.v8.sqtl_signifpairs.txt.gz	6.16327e-18	chr14:70342729:70353136:clu_24087:ENSG00000133983.14
rs199616474	Veillonella.parvula	14	70446364	delins	AAAAAAAA	AAAAAAA,AAAAAAAAA,AAAAAAAAAA	NA	NA	14	70446363	70446363	G	GA	ncRNA_intronic	ENSG00000257759	.	.	.	chr14_70446363_G_GA_b38	chr14	70446363	G	GA	ENSG00000100678.18	0.0807453	5.59221e-07	Testis.v8.signif_variant_gene_pairs.txt.gz	chr14_70446363_G_GA_b38	Adrenal_Gland.v8.sqtl_signifpairs.txt.gz	4.103e-08	chr14:70342729:70353136:clu_18047:ENSG00000133983.14
rs199616474	Veillonella.parvula	14	70446364	delins	AAAAAAAA	AAAAAAA,AAAAAAAAA,AAAAAAAAAA	NA	NA	14	70446363	70446363	G	GA	ncRNA_intronic	ENSG00000257759	.	.	.	chr14_70446363_G_GA_b38	chr14	70446363	G	GA	ENSG00000100678.18	0.0807453	5.59221e-07	Testis.v8.signif_variant_gene_pairs.txt.gz	chr14_70446363_G_GA_b38	Adipose_Subcutaneous.v8.sqtl_signifpairs.txt.gz	2.85049e-19	chr14:70342729:70353136:clu_22760:ENSG00000133983.14
rs199616474	Veillonella.parvula	14	70446364	delins	AAAAAAAA	AAAAAAA,AAAAAAAAA,AAAAAAAAAA	NA	NA	14	70446363	70446363	G	GA	ncRNA_intronic	ENSG00000257759	.	.	.	chr14_70446363_G_GA_b38	chr14	70446363	G	GA	ENSG00000100678.18	0.0807453	5.59221e-07	Testis.v8.signif_variant_gene_pairs.txt.gz	chr14_70446363_G_GA_b38	Esophagus_Muscularis.v8.sqtl_signifpairs.txt.gz	2.25156e-12	chr14:70342729:70353136:clu_20947:ENSG00000213463.4
rs199616474	Veillonella.parvula	14	70446364	delins	AAAAAAAA	AAAAAAA,AAAAAAAAA,AAAAAAAAAA	NA	NA	14	70446363	70446363	G	GA	ncRNA_intronic	ENSG00000257759	.	.	.	chr14_70446363_G_GA_b38	chr14	70446363	G	GA	ENSG00000100678.18	0.0807453	5.59221e-07	Testis.v8.signif_variant_gene_pairs.txt.gz	chr14_70446363_G_GA_b38	Ovary.v8.sqtl_signifpairs.txt.gz	1.22257e-07	chr14:70342729:70353136:clu_18235:ENSG00000133983.14
rs199616474	Veillonella.parvula	14	70446364	delins	AAAAAAAA	AAAAAAA,AAAAAAAAA,AAAAAAAAAA	NA	NA	14	70446363	70446363	G	GA	ncRNA_intronic	ENSG00000257759	.	.	.	chr14_70446363_G_GA_b38	chr14	70446363	G	GA	ENSG00000100678.18	0.0807453	5.59221e-07	Testis.v8.signif_variant_gene_pairs.txt.gz	chr14_70446363_G_GA_b38	Nerve_Tibial.v8.sqtl_signifpairs.txt.gz	1.28625e-15	chr14:70342729:70353136:clu_23443:ENSG00000213463.4
rs199616474	Veillonella.parvula	14	70446364	delins	AAAAAAAA	AAAAAAA,AAAAAAAAA,AAAAAAAAAA	NA	NA	14	70446363	70446363	-	A	ncRNA_intronic	ENSG00000257759	.	.	.	chr14_70446363_G_GA_b38	chr14	70446363	G	GA	ENSG00000235812.4	0.0807453	6.98817e-05	Testis.v8.signif_variant_gene_pairs.txt.gz	chr14_70446363_G_GA_b38	Artery_Aorta.v8.sqtl_signifpairs.txt.gz	3.54118e-15	chr14:70342729:70353136:clu_20170:ENSG00000213463.4
rs199616474	Veillonella.parvula	14	70446364	delins	AAAAAAAA	AAAAAAA,AAAAAAAAA,AAAAAAAAAA	NA	NA	14	70446363	70446363	-	A	ncRNA_intronic	ENSG00000257759	.	.	.	chr14_70446363_G_GA_b38	chr14	70446363	G	GA	ENSG00000235812.4	0.0807453	6.98817e-05	Testis.v8.signif_variant_gene_pairs.txt.gz	chr14_70446363_G_GA_b38	Pituitary.v8.sqtl_signifpairs.txt.gz	3.62734e-07	chr14:70342729:70353136:clu_21522:ENSG00000133983.14
rs199616474	Veillonella.parvula	14	70446364	delins	AAAAAAAA	AAAAAAA,AAAAAAAAA,AAAAAAAAAA	NA	NA	14	70446363	70446363	-	A	ncRNA_intronic	ENSG00000257759	.	.	.	chr14_70446363_G_GA_b38	chr14	70446363	G	GA	ENSG00000235812.4	0.0807453	6.98817e-05	Testis.v8.signif_variant_gene_pairs.txt.gz	chr14_70446363_G_GA_b38	Brain_Cortex.v8.sqtl_signifpairs.txt.gz	3.96423e-07	chr14:70342729:70353136:clu_18004:ENSG00000133983.14
rs199616474	Veillonella.parvula	14	70446364	delins	AAAAAAAA	AAAAAAA,AAAAAAAAA,AAAAAAAAAA	NA	NA	14	70446363	70446363	-	A	ncRNA_intronic	ENSG00000257759	.	.	.	chr14_70446363_G_GA_b38	chr14	70446363	G	GA	ENSG00000235812.4	0.0807453	6.98817e-05	Testis.v8.signif_variant_gene_pairs.txt.gz	chr14_70446363_G_GA_b38	Pituitary.v8.sqtl_signifpairs.txt.gz	3.62734e-07	chr14:70342729:70353136:clu_21522:ENSG00000213463.4
rs199616474	Veillonella.parvula	14	70446364	delins	AAAAAAAA	AAAAAAA,AAAAAAAAA,AAAAAAAAAA	NA	NA	14	70446363	70446363	-	A	ncRNA_intronic	ENSG00000257759	.	.	.	chr14_70446363_G_GA_b38	chr14	70446363	G	GA	ENSG00000235812.4	0.0807453	6.98817e-05	Testis.v8.signif_variant_gene_pairs.txt.gz	chr14_70446363_G_GA_b38	Adipose_Subcutaneous.v8.sqtl_signifpairs.txt.gz	2.85049e-19	chr14:70342729:70353136:clu_22760:ENSG00000213463.4
rs199616474	Veillonella.parvula	14	70446364	delins	AAAAAAAA	AAAAAAA,AAAAAAAAA,AAAAAAAAAA	NA	NA	14	70446363	70446363	-	A	ncRNA_intronic	ENSG00000257759	.	.	.	chr14_70446363_G_GA_b38	chr14	70446363	G	GA	ENSG00000235812.4	0.0807453	6.98817e-05	Testis.v8.signif_variant_gene_pairs.txt.gz	chr14_70446363_G_GA_b38	Brain_Cortex.v8.sqtl_signifpairs.txt.gz	3.96423e-07	chr14:70342729:70353136:clu_18004:ENSG00000213463.4
rs199616474	Veillonella.parvula	14	70446364	delins	AAAAAAAA	AAAAAAA,AAAAAAAAA,AAAAAAAAAA	NA	NA	14	70446363	70446363	-	A	ncRNA_intronic	ENSG00000257759	.	.	.	chr14_70446363_G_GA_b38	chr14	70446363	G	GA	ENSG00000235812.4	0.0807453	6.98817e-05	Testis.v8.signif_variant_gene_pairs.txt.gz	chr14_70446363_G_GA_b38	Colon_Sigmoid.v8.sqtl_signifpairs.txt.gz	4.93461e-10	chr14:70342729:70353136:clu_20529:ENSG00000133983.14
rs199616474	Veillonella.parvula	14	70446364	delins	AAAAAAAA	AAAAAAA,AAAAAAAAA,AAAAAAAAAA	NA	NA	14	70446363	70446363	-	A	ncRNA_intronic	ENSG00000257759	.	.	.	chr14_70446363_G_GA_b38	chr14	70446363	G	GA	ENSG00000235812.4	0.0807453	6.98817e-05	Testis.v8.signif_variant_gene_pairs.txt.gz	chr14_70446363_G_GA_b38	Brain_Putamen_basal_ganglia.v8.sqtl_signifpairs.txt.gz	4.50829e-09	chr14:70353252:70359519:clu_15617:ENSG00000213463.4
rs199616474	Veillonella.parvula	14	70446364	delins	AAAAAAAA	AAAAAAA,AAAAAAAAA,AAAAAAAAAA	NA	NA	14	70446363	70446363	-	A	ncRNA_intronic	ENSG00000257759	.	.	.	chr14_70446363_G_GA_b38	chr14	70446363	G	GA	ENSG00000235812.4	0.0807453	6.98817e-05	Testis.v8.signif_variant_gene_pairs.txt.gz	chr14_70446363_G_GA_b38	Cells_Cultured_fibroblasts.v8.sqtl_signifpairs.txt.gz	7.48805e-16	chr14:70342729:70353136:clu_18160:ENSG00000133983.14
rs199616474	Veillonella.parvula	14	70446364	delins	AAAAAAAA	AAAAAAA,AAAAAAAAA,AAAAAAAAAA	NA	NA	14	70446363	70446363	-	A	ncRNA_intronic	ENSG00000257759	.	.	.	chr14_70446363_G_GA_b38	chr14	70446363	G	GA	ENSG00000235812.4	0.0807453	6.98817e-05	Testis.v8.signif_variant_gene_pairs.txt.gz	chr14_70446363_G_GA_b38	Brain_Putamen_basal_ganglia.v8.sqtl_signifpairs.txt.gz	4.50829e-09	chr14:70353252:70359519:clu_15617:ENSG00000133983.14
rs199616474	Veillonella.parvula	14	70446364	delins	AAAAAAAA	AAAAAAA,AAAAAAAAA,AAAAAAAAAA	NA	NA	14	70446363	70446363	-	A	ncRNA_intronic	ENSG00000257759	.	.	.	chr14_70446363_G_GA_b38	chr14	70446363	G	GA	ENSG00000235812.4	0.0807453	6.98817e-05	Testis.v8.signif_variant_gene_pairs.txt.gz	chr14_70446363_G_GA_b38	Artery_Aorta.v8.sqtl_signifpairs.txt.gz	3.54118e-15	chr14:70342729:70353136:clu_20170:ENSG00000133983.14
rs199616474	Veillonella.parvula	14	70446364	delins	AAAAAAAA	AAAAAAA,AAAAAAAAA,AAAAAAAAAA	NA	NA	14	70446363	70446363	-	A	ncRNA_intronic	ENSG00000257759	.	.	.	chr14_70446363_G_GA_b38	chr14	70446363	G	GA	ENSG00000235812.4	0.0807453	6.98817e-05	Testis.v8.signif_variant_gene_pairs.txt.gz	chr14_70446363_G_GA_b38	Prostate.v8.sqtl_signifpairs.txt.gz	6.25066e-08	chr14:70342729:70353136:clu_20836:ENSG00000133983.14
rs199616474	Veillonella.parvula	14	70446364	delins	AAAAAAAA	AAAAAAA,AAAAAAAAA,AAAAAAAAAA	NA	NA	14	70446363	70446363	-	A	ncRNA_intronic	ENSG00000257759	.	.	.	chr14_70446363_G_GA_b38	chr14	70446363	G	GA	ENSG00000235812.4	0.0807453	6.98817e-05	Testis.v8.signif_variant_gene_pairs.txt.gz	chr14_70446363_G_GA_b38	Nerve_Tibial.v8.sqtl_signifpairs.txt.gz	1.28625e-15	chr14:70342729:70353136:clu_23443:ENSG00000133983.14
rs199616474	Veillonella.parvula	14	70446364	delins	AAAAAAAA	AAAAAAA,AAAAAAAAA,AAAAAAAAAA	NA	NA	14	70446363	70446363	-	A	ncRNA_intronic	ENSG00000257759	.	.	.	chr14_70446363_G_GA_b38	chr14	70446363	G	GA	ENSG00000235812.4	0.0807453	6.98817e-05	Testis.v8.signif_variant_gene_pairs.txt.gz	chr14_70446363_G_GA_b38	Skin_Sun_Exposed_Lower_leg.v8.sqtl_signifpairs.txt.gz	1.03886e-22	chr14:70342729:70353136:clu_23291:ENSG00000133983.14
rs199616474	Veillonella.parvula	14	70446364	delins	AAAAAAAA	AAAAAAA,AAAAAAAAA,AAAAAAAAAA	NA	NA	14	70446363	70446363	-	A	ncRNA_intronic	ENSG00000257759	.	.	.	chr14_70446363_G_GA_b38	chr14	70446363	G	GA	ENSG00000235812.4	0.0807453	6.98817e-05	Testis.v8.signif_variant_gene_pairs.txt.gz	chr14_70446363_G_GA_b38	Heart_Left_Ventricle.v8.sqtl_signifpairs.txt.gz	6.94344e-10	chr14:70342729:70353136:clu_17939:ENSG00000133983.14
rs199616474	Veillonella.parvula	14	70446364	delins	AAAAAAAA	AAAAAAA,AAAAAAAAA,AAAAAAAAAA	NA	NA	14	70446363	70446363	-	A	ncRNA_intronic	ENSG00000257759	.	.	.	chr14_70446363_G_GA_b38	chr14	70446363	G	GA	ENSG00000235812.4	0.0807453	6.98817e-05	Testis.v8.signif_variant_gene_pairs.txt.gz	chr14_70446363_G_GA_b38	Adipose_Visceral_Omentum.v8.sqtl_signifpairs.txt.gz	6.28691e-10	chr14:70342729:70353136:clu_22080:ENSG00000213463.4
rs199616474	Veillonella.parvula	14	70446364	delins	AAAAAAAA	AAAAAAA,AAAAAAAAA,AAAAAAAAAA	NA	NA	14	70446363	70446363	-	A	ncRNA_intronic	ENSG00000257759	.	.	.	chr14_70446363_G_GA_b38	chr14	70446363	G	GA	ENSG00000235812.4	0.0807453	6.98817e-05	Testis.v8.signif_variant_gene_pairs.txt.gz	chr14_70446363_G_GA_b38	Artery_Tibial.v8.sqtl_signifpairs.txt.gz	2.22461e-25	chr14:70342729:70353136:clu_20961:ENSG00000133983.14
rs199616474	Veillonella.parvula	14	70446364	delins	AAAAAAAA	AAAAAAA,AAAAAAAAA,AAAAAAAAAA	NA	NA	14	70446363	70446363	-	A	ncRNA_intronic	ENSG00000257759	.	.	.	chr14_70446363_G_GA_b38	chr14	70446363	G	GA	ENSG00000235812.4	0.0807453	6.98817e-05	Testis.v8.signif_variant_gene_pairs.txt.gz	chr14_70446363_G_GA_b38	Colon_Sigmoid.v8.sqtl_signifpairs.txt.gz	4.93461e-10	chr14:70342729:70353136:clu_20529:ENSG00000213463.4
rs199616474	Veillonella.parvula	14	70446364	delins	AAAAAAAA	AAAAAAA,AAAAAAAAA,AAAAAAAAAA	NA	NA	14	70446363	70446363	-	A	ncRNA_intronic	ENSG00000257759	.	.	.	chr14_70446363_G_GA_b38	chr14	70446363	G	GA	ENSG00000235812.4	0.0807453	6.98817e-05	Testis.v8.signif_variant_gene_pairs.txt.gz	chr14_70446363_G_GA_b38	Breast_Mammary_Tissue.v8.sqtl_signifpairs.txt.gz	6.72056e-12	chr14:70342729:70353136:clu_22914:ENSG00000133983.14
rs199616474	Veillonella.parvula	14	70446364	delins	AAAAAAAA	AAAAAAA,AAAAAAAAA,AAAAAAAAAA	NA	NA	14	70446363	70446363	-	A	ncRNA_intronic	ENSG00000257759	.	.	.	chr14_70446363_G_GA_b38	chr14	70446363	G	GA	ENSG00000235812.4	0.0807453	6.98817e-05	Testis.v8.signif_variant_gene_pairs.txt.gz	chr14_70446363_G_GA_b38	Esophagus_Mucosa.v8.sqtl_signifpairs.txt.gz	1.43055e-15	chr14:70342729:70353136:clu_21033:ENSG00000133983.14
rs199616474	Veillonella.parvula	14	70446364	delins	AAAAAAAA	AAAAAAA,AAAAAAAAA,AAAAAAAAAA	NA	NA	14	70446363	70446363	-	A	ncRNA_intronic	ENSG00000257759	.	.	.	chr14_70446363_G_GA_b38	chr14	70446363	G	GA	ENSG00000235812.4	0.0807453	6.98817e-05	Testis.v8.signif_variant_gene_pairs.txt.gz	chr14_70446363_G_GA_b38	Muscle_Skeletal.v8.sqtl_signifpairs.txt.gz	4.60739e-19	chr14:70342729:70353136:clu_20159:ENSG00000133983.14
rs199616474	Veillonella.parvula	14	70446364	delins	AAAAAAAA	AAAAAAA,AAAAAAAAA,AAAAAAAAAA	NA	NA	14	70446363	70446363	-	A	ncRNA_intronic	ENSG00000257759	.	.	.	chr14_70446363_G_GA_b38	chr14	70446363	G	GA	ENSG00000235812.4	0.0807453	6.98817e-05	Testis.v8.signif_variant_gene_pairs.txt.gz	chr14_70446363_G_GA_b38	Artery_Tibial.v8.sqtl_signifpairs.txt.gz	2.22461e-25	chr14:70342729:70353136:clu_20961:ENSG00000213463.4
rs199616474	Veillonella.parvula	14	70446364	delins	AAAAAAAA	AAAAAAA,AAAAAAAAA,AAAAAAAAAA	NA	NA	14	70446363	70446363	-	A	ncRNA_intronic	ENSG00000257759	.	.	.	chr14_70446363_G_GA_b38	chr14	70446363	G	GA	ENSG00000235812.4	0.0807453	6.98817e-05	Testis.v8.signif_variant_gene_pairs.txt.gz	chr14_70446363_G_GA_b38	Stomach.v8.sqtl_signifpairs.txt.gz	1.98473e-08	chr14:70342729:70353136:clu_20386:ENSG00000213463.4
rs199616474	Veillonella.parvula	14	70446364	delins	AAAAAAAA	AAAAAAA,AAAAAAAAA,AAAAAAAAAA	NA	NA	14	70446363	70446363	-	A	ncRNA_intronic	ENSG00000257759	.	.	.	chr14_70446363_G_GA_b38	chr14	70446363	G	GA	ENSG00000235812.4	0.0807453	6.98817e-05	Testis.v8.signif_variant_gene_pairs.txt.gz	chr14_70446363_G_GA_b38	Esophagus_Muscularis.v8.sqtl_signifpairs.txt.gz	2.25156e-12	chr14:70342729:70353136:clu_20947:ENSG00000133983.14
rs199616474	Veillonella.parvula	14	70446364	delins	AAAAAAAA	AAAAAAA,AAAAAAAAA,AAAAAAAAAA	NA	NA	14	70446363	70446363	-	A	ncRNA_intronic	ENSG00000257759	.	.	.	chr14_70446363_G_GA_b38	chr14	70446363	G	GA	ENSG00000235812.4	0.0807453	6.98817e-05	Testis.v8.signif_variant_gene_pairs.txt.gz	chr14_70446363_G_GA_b38	Brain_Frontal_Cortex_BA9.v8.sqtl_signifpairs.txt.gz	1.83719e-06	chr14:70342729:70353136:clu_16679:ENSG00000213463.4
rs199616474	Veillonella.parvula	14	70446364	delins	AAAAAAAA	AAAAAAA,AAAAAAAAA,AAAAAAAAAA	NA	NA	14	70446363	70446363	-	A	ncRNA_intronic	ENSG00000257759	.	.	.	chr14_70446363_G_GA_b38	chr14	70446363	G	GA	ENSG00000235812.4	0.0807453	6.98817e-05	Testis.v8.signif_variant_gene_pairs.txt.gz	chr14_70446363_G_GA_b38	Colon_Transverse.v8.sqtl_signifpairs.txt.gz	2.59579e-17	chr14:70342729:70353136:clu_22117:ENSG00000213463.4
rs199616474	Veillonella.parvula	14	70446364	delins	AAAAAAAA	AAAAAAA,AAAAAAAAA,AAAAAAAAAA	NA	NA	14	70446363	70446363	-	A	ncRNA_intronic	ENSG00000257759	.	.	.	chr14_70446363_G_GA_b38	chr14	70446363	G	GA	ENSG00000235812.4	0.0807453	6.98817e-05	Testis.v8.signif_variant_gene_pairs.txt.gz	chr14_70446363_G_GA_b38	Colon_Transverse.v8.sqtl_signifpairs.txt.gz	2.59579e-17	chr14:70342729:70353136:clu_22117:ENSG00000133983.14
rs199616474	Veillonella.parvula	14	70446364	delins	AAAAAAAA	AAAAAAA,AAAAAAAAA,AAAAAAAAAA	NA	NA	14	70446363	70446363	-	A	ncRNA_intronic	ENSG00000257759	.	.	.	chr14_70446363_G_GA_b38	chr14	70446363	G	GA	ENSG00000235812.4	0.0807453	6.98817e-05	Testis.v8.signif_variant_gene_pairs.txt.gz	chr14_70446363_G_GA_b38	Adipose_Visceral_Omentum.v8.sqtl_signifpairs.txt.gz	6.28691e-10	chr14:70342729:70353136:clu_22080:ENSG00000133983.14
rs199616474	Veillonella.parvula	14	70446364	delins	AAAAAAAA	AAAAAAA,AAAAAAAAA,AAAAAAAAAA	NA	NA	14	70446363	70446363	-	A	ncRNA_intronic	ENSG00000257759	.	.	.	chr14_70446363_G_GA_b38	chr14	70446363	G	GA	ENSG00000235812.4	0.0807453	6.98817e-05	Testis.v8.signif_variant_gene_pairs.txt.gz	chr14_70446363_G_GA_b38	Prostate.v8.sqtl_signifpairs.txt.gz	6.25066e-08	chr14:70342729:70353136:clu_20836:ENSG00000213463.4
rs199616474	Veillonella.parvula	14	70446364	delins	AAAAAAAA	AAAAAAA,AAAAAAAAA,AAAAAAAAAA	NA	NA	14	70446363	70446363	-	A	ncRNA_intronic	ENSG00000257759	.	.	.	chr14_70446363_G_GA_b38	chr14	70446363	G	GA	ENSG00000235812.4	0.0807453	6.98817e-05	Testis.v8.signif_variant_gene_pairs.txt.gz	chr14_70446363_G_GA_b38	Skin_Sun_Exposed_Lower_leg.v8.sqtl_signifpairs.txt.gz	1.03886e-22	chr14:70342729:70353136:clu_23291:ENSG00000213463.4
rs199616474	Veillonella.parvula	14	70446364	delins	AAAAAAAA	AAAAAAA,AAAAAAAAA,AAAAAAAAAA	NA	NA	14	70446363	70446363	-	A	ncRNA_intronic	ENSG00000257759	.	.	.	chr14_70446363_G_GA_b38	chr14	70446363	G	GA	ENSG00000235812.4	0.0807453	6.98817e-05	Testis.v8.signif_variant_gene_pairs.txt.gz	chr14_70446363_G_GA_b38	Pancreas.v8.sqtl_signifpairs.txt.gz	1.32868e-07	chr14:70342729:70353136:clu_18185:ENSG00000133983.14
rs199616474	Veillonella.parvula	14	70446364	delins	AAAAAAAA	AAAAAAA,AAAAAAAAA,AAAAAAAAAA	NA	NA	14	70446363	70446363	-	A	ncRNA_intronic	ENSG00000257759	.	.	.	chr14_70446363_G_GA_b38	chr14	70446363	G	GA	ENSG00000235812.4	0.0807453	6.98817e-05	Testis.v8.signif_variant_gene_pairs.txt.gz	chr14_70446363_G_GA_b38	Small_Intestine_Terminal_Ileum.v8.sqtl_signifpairs.txt.gz	1.70845e-06	chr14:70342729:70353136:clu_20197:ENSG00000133983.14
rs199616474	Veillonella.parvula	14	70446364	delins	AAAAAAAA	AAAAAAA,AAAAAAAAA,AAAAAAAAAA	NA	NA	14	70446363	70446363	-	A	ncRNA_intronic	ENSG00000257759	.	.	.	chr14_70446363_G_GA_b38	chr14	70446363	G	GA	ENSG00000235812.4	0.0807453	6.98817e-05	Testis.v8.signif_variant_gene_pairs.txt.gz	chr14_70446363_G_GA_b38	Heart_Left_Ventricle.v8.sqtl_signifpairs.txt.gz	6.94344e-10	chr14:70342729:70353136:clu_17939:ENSG00000213463.4
rs199616474	Veillonella.parvula	14	70446364	delins	AAAAAAAA	AAAAAAA,AAAAAAAAA,AAAAAAAAAA	NA	NA	14	70446363	70446363	-	A	ncRNA_intronic	ENSG00000257759	.	.	.	chr14_70446363_G_GA_b38	chr14	70446363	G	GA	ENSG00000235812.4	0.0807453	6.98817e-05	Testis.v8.signif_variant_gene_pairs.txt.gz	chr14_70446363_G_GA_b38	Brain_Frontal_Cortex_BA9.v8.sqtl_signifpairs.txt.gz	1.83719e-06	chr14:70342729:70353136:clu_16679:ENSG00000133983.14
rs199616474	Veillonella.parvula	14	70446364	delins	AAAAAAAA	AAAAAAA,AAAAAAAAA,AAAAAAAAAA	NA	NA	14	70446363	70446363	-	A	ncRNA_intronic	ENSG00000257759	.	.	.	chr14_70446363_G_GA_b38	chr14	70446363	G	GA	ENSG00000235812.4	0.0807453	6.98817e-05	Testis.v8.signif_variant_gene_pairs.txt.gz	chr14_70446363_G_GA_b38	Muscle_Skeletal.v8.sqtl_signifpairs.txt.gz	4.60739e-19	chr14:70342729:70353136:clu_20159:ENSG00000213463.4
rs199616474	Veillonella.parvula	14	70446364	delins	AAAAAAAA	AAAAAAA,AAAAAAAAA,AAAAAAAAAA	NA	NA	14	70446363	70446363	-	A	ncRNA_intronic	ENSG00000257759	.	.	.	chr14_70446363_G_GA_b38	chr14	70446363	G	GA	ENSG00000235812.4	0.0807453	6.98817e-05	Testis.v8.signif_variant_gene_pairs.txt.gz	chr14_70446363_G_GA_b38	Heart_Atrial_Appendage.v8.sqtl_signifpairs.txt.gz	1.86151e-06	chr14:70342729:70353136:clu_19960:ENSG00000133983.14
rs199616474	Veillonella.parvula	14	70446364	delins	AAAAAAAA	AAAAAAA,AAAAAAAAA,AAAAAAAAAA	NA	NA	14	70446363	70446363	-	A	ncRNA_intronic	ENSG00000257759	.	.	.	chr14_70446363_G_GA_b38	chr14	70446363	G	GA	ENSG00000235812.4	0.0807453	6.98817e-05	Testis.v8.signif_variant_gene_pairs.txt.gz	chr14_70446363_G_GA_b38	Adrenal_Gland.v8.sqtl_signifpairs.txt.gz	4.103e-08	chr14:70342729:70353136:clu_18047:ENSG00000213463.4
rs199616474	Veillonella.parvula	14	70446364	delins	AAAAAAAA	AAAAAAA,AAAAAAAAA,AAAAAAAAAA	NA	NA	14	70446363	70446363	-	A	ncRNA_intronic	ENSG00000257759	.	.	.	chr14_70446363_G_GA_b38	chr14	70446363	G	GA	ENSG00000235812.4	0.0807453	6.98817e-05	Testis.v8.signif_variant_gene_pairs.txt.gz	chr14_70446363_G_GA_b38	Stomach.v8.sqtl_signifpairs.txt.gz	1.98473e-08	chr14:70342729:70353136:clu_20386:ENSG00000133983.14
rs199616474	Veillonella.parvula	14	70446364	delins	AAAAAAAA	AAAAAAA,AAAAAAAAA,AAAAAAAAAA	NA	NA	14	70446363	70446363	-	A	ncRNA_intronic	ENSG00000257759	.	.	.	chr14_70446363_G_GA_b38	chr14	70446363	G	GA	ENSG00000235812.4	0.0807453	6.98817e-05	Testis.v8.signif_variant_gene_pairs.txt.gz	chr14_70446363_G_GA_b38	Thyroid.v8.sqtl_signifpairs.txt.gz	6.16327e-18	chr14:70342729:70353136:clu_24087:ENSG00000213463.4
rs199616474	Veillonella.parvula	14	70446364	delins	AAAAAAAA	AAAAAAA,AAAAAAAAA,AAAAAAAAAA	NA	NA	14	70446363	70446363	-	A	ncRNA_intronic	ENSG00000257759	.	.	.	chr14_70446363_G_GA_b38	chr14	70446363	G	GA	ENSG00000235812.4	0.0807453	6.98817e-05	Testis.v8.signif_variant_gene_pairs.txt.gz	chr14_70446363_G_GA_b38	Spleen.v8.sqtl_signifpairs.txt.gz	5.65977e-08	chr14:70342729:70353136:clu_19509:ENSG00000133983.14
rs199616474	Veillonella.parvula	14	70446364	delins	AAAAAAAA	AAAAAAA,AAAAAAAAA,AAAAAAAAAA	NA	NA	14	70446363	70446363	-	A	ncRNA_intronic	ENSG00000257759	.	.	.	chr14_70446363_G_GA_b38	chr14	70446363	G	GA	ENSG00000235812.4	0.0807453	6.98817e-05	Testis.v8.signif_variant_gene_pairs.txt.gz	chr14_70446363_G_GA_b38	Esophagus_Gastroesophageal_Junction.v8.sqtl_signifpairs.txt.gz	2.00459e-09	chr14:70342729:70353136:clu_20009:ENSG00000213463.4
rs199616474	Veillonella.parvula	14	70446364	delins	AAAAAAAA	AAAAAAA,AAAAAAAAA,AAAAAAAAAA	NA	NA	14	70446363	70446363	-	A	ncRNA_intronic	ENSG00000257759	.	.	.	chr14_70446363_G_GA_b38	chr14	70446363	G	GA	ENSG00000235812.4	0.0807453	6.98817e-05	Testis.v8.signif_variant_gene_pairs.txt.gz	chr14_70446363_G_GA_b38	Esophagus_Gastroesophageal_Junction.v8.sqtl_signifpairs.txt.gz	2.00459e-09	chr14:70342729:70353136:clu_20009:ENSG00000133983.14
rs199616474	Veillonella.parvula	14	70446364	delins	AAAAAAAA	AAAAAAA,AAAAAAAAA,AAAAAAAAAA	NA	NA	14	70446363	70446363	-	A	ncRNA_intronic	ENSG00000257759	.	.	.	chr14_70446363_G_GA_b38	chr14	70446363	G	GA	ENSG00000235812.4	0.0807453	6.98817e-05	Testis.v8.signif_variant_gene_pairs.txt.gz	chr14_70446363_G_GA_b38	Breast_Mammary_Tissue.v8.sqtl_signifpairs.txt.gz	6.72056e-12	chr14:70342729:70353136:clu_22914:ENSG00000213463.4
rs199616474	Veillonella.parvula	14	70446364	delins	AAAAAAAA	AAAAAAA,AAAAAAAAA,AAAAAAAAAA	NA	NA	14	70446363	70446363	-	A	ncRNA_intronic	ENSG00000257759	.	.	.	chr14_70446363_G_GA_b38	chr14	70446363	G	GA	ENSG00000235812.4	0.0807453	6.98817e-05	Testis.v8.signif_variant_gene_pairs.txt.gz	chr14_70446363_G_GA_b38	Testis.v8.sqtl_signifpairs.txt.gz	9.95849e-17	chr14:70342729:70353136:clu_39230:ENSG00000133983.14
rs199616474	Veillonella.parvula	14	70446364	delins	AAAAAAAA	AAAAAAA,AAAAAAAAA,AAAAAAAAAA	NA	NA	14	70446363	70446363	-	A	ncRNA_intronic	ENSG00000257759	.	.	.	chr14_70446363_G_GA_b38	chr14	70446363	G	GA	ENSG00000235812.4	0.0807453	6.98817e-05	Testis.v8.signif_variant_gene_pairs.txt.gz	chr14_70446363_G_GA_b38	Lung.v8.sqtl_signifpairs.txt.gz	6.39449e-18	chr14:70342729:70353136:clu_23889:ENSG00000213463.4
rs199616474	Veillonella.parvula	14	70446364	delins	AAAAAAAA	AAAAAAA,AAAAAAAAA,AAAAAAAAAA	NA	NA	14	70446363	70446363	-	A	ncRNA_intronic	ENSG00000257759	.	.	.	chr14_70446363_G_GA_b38	chr14	70446363	G	GA	ENSG00000235812.4	0.0807453	6.98817e-05	Testis.v8.signif_variant_gene_pairs.txt.gz	chr14_70446363_G_GA_b38	Brain_Spinal_cord_cervical_c-1.v8.sqtl_signifpairs.txt.gz	2.69672e-07	chr14:70353252:70359519:clu_15293:ENSG00000133983.14
rs199616474	Veillonella.parvula	14	70446364	delins	AAAAAAAA	AAAAAAA,AAAAAAAAA,AAAAAAAAAA	NA	NA	14	70446363	70446363	-	A	ncRNA_intronic	ENSG00000257759	.	.	.	chr14_70446363_G_GA_b38	chr14	70446363	G	GA	ENSG00000235812.4	0.0807453	6.98817e-05	Testis.v8.signif_variant_gene_pairs.txt.gz	chr14_70446363_G_GA_b38	Skin_Not_Sun_Exposed_Suprapubic.v8.sqtl_signifpairs.txt.gz	1.42097e-16	chr14:70342729:70353136:clu_22722:ENSG00000133983.14
rs199616474	Veillonella.parvula	14	70446364	delins	AAAAAAAA	AAAAAAA,AAAAAAAAA,AAAAAAAAAA	NA	NA	14	70446363	70446363	-	A	ncRNA_intronic	ENSG00000257759	.	.	.	chr14_70446363_G_GA_b38	chr14	70446363	G	GA	ENSG00000235812.4	0.0807453	6.98817e-05	Testis.v8.signif_variant_gene_pairs.txt.gz	chr14_70446363_G_GA_b38	Ovary.v8.sqtl_signifpairs.txt.gz	1.22257e-07	chr14:70342729:70353136:clu_18235:ENSG00000213463.4
rs199616474	Veillonella.parvula	14	70446364	delins	AAAAAAAA	AAAAAAA,AAAAAAAAA,AAAAAAAAAA	NA	NA	14	70446363	70446363	-	A	ncRNA_intronic	ENSG00000257759	.	.	.	chr14_70446363_G_GA_b38	chr14	70446363	G	GA	ENSG00000235812.4	0.0807453	6.98817e-05	Testis.v8.signif_variant_gene_pairs.txt.gz	chr14_70446363_G_GA_b38	Testis.v8.sqtl_signifpairs.txt.gz	9.95849e-17	chr14:70342729:70353136:clu_39230:ENSG00000213463.4
rs199616474	Veillonella.parvula	14	70446364	delins	AAAAAAAA	AAAAAAA,AAAAAAAAA,AAAAAAAAAA	NA	NA	14	70446363	70446363	-	A	ncRNA_intronic	ENSG00000257759	.	.	.	chr14_70446363_G_GA_b38	chr14	70446363	G	GA	ENSG00000235812.4	0.0807453	6.98817e-05	Testis.v8.signif_variant_gene_pairs.txt.gz	chr14_70446363_G_GA_b38	Lung.v8.sqtl_signifpairs.txt.gz	6.39449e-18	chr14:70342729:70353136:clu_23889:ENSG00000133983.14
rs199616474	Veillonella.parvula	14	70446364	delins	AAAAAAAA	AAAAAAA,AAAAAAAAA,AAAAAAAAAA	NA	NA	14	70446363	70446363	-	A	ncRNA_intronic	ENSG00000257759	.	.	.	chr14_70446363_G_GA_b38	chr14	70446363	G	GA	ENSG00000235812.4	0.0807453	6.98817e-05	Testis.v8.signif_variant_gene_pairs.txt.gz	chr14_70446363_G_GA_b38	Liver.v8.sqtl_signifpairs.txt.gz	2.55442e-07	chr14:70342729:70353136:clu_15518:ENSG00000133983.14
rs199616474	Veillonella.parvula	14	70446364	delins	AAAAAAAA	AAAAAAA,AAAAAAAAA,AAAAAAAAAA	NA	NA	14	70446363	70446363	-	A	ncRNA_intronic	ENSG00000257759	.	.	.	chr14_70446363_G_GA_b38	chr14	70446363	G	GA	ENSG00000235812.4	0.0807453	6.98817e-05	Testis.v8.signif_variant_gene_pairs.txt.gz	chr14_70446363_G_GA_b38	Thyroid.v8.sqtl_signifpairs.txt.gz	6.16327e-18	chr14:70342729:70353136:clu_24087:ENSG00000133983.14
rs199616474	Veillonella.parvula	14	70446364	delins	AAAAAAAA	AAAAAAA,AAAAAAAAA,AAAAAAAAAA	NA	NA	14	70446363	70446363	-	A	ncRNA_intronic	ENSG00000257759	.	.	.	chr14_70446363_G_GA_b38	chr14	70446363	G	GA	ENSG00000235812.4	0.0807453	6.98817e-05	Testis.v8.signif_variant_gene_pairs.txt.gz	chr14_70446363_G_GA_b38	Adrenal_Gland.v8.sqtl_signifpairs.txt.gz	4.103e-08	chr14:70342729:70353136:clu_18047:ENSG00000133983.14
rs199616474	Veillonella.parvula	14	70446364	delins	AAAAAAAA	AAAAAAA,AAAAAAAAA,AAAAAAAAAA	NA	NA	14	70446363	70446363	-	A	ncRNA_intronic	ENSG00000257759	.	.	.	chr14_70446363_G_GA_b38	chr14	70446363	G	GA	ENSG00000235812.4	0.0807453	6.98817e-05	Testis.v8.signif_variant_gene_pairs.txt.gz	chr14_70446363_G_GA_b38	Adipose_Subcutaneous.v8.sqtl_signifpairs.txt.gz	2.85049e-19	chr14:70342729:70353136:clu_22760:ENSG00000133983.14
rs199616474	Veillonella.parvula	14	70446364	delins	AAAAAAAA	AAAAAAA,AAAAAAAAA,AAAAAAAAAA	NA	NA	14	70446363	70446363	-	A	ncRNA_intronic	ENSG00000257759	.	.	.	chr14_70446363_G_GA_b38	chr14	70446363	G	GA	ENSG00000235812.4	0.0807453	6.98817e-05	Testis.v8.signif_variant_gene_pairs.txt.gz	chr14_70446363_G_GA_b38	Esophagus_Muscularis.v8.sqtl_signifpairs.txt.gz	2.25156e-12	chr14:70342729:70353136:clu_20947:ENSG00000213463.4
rs199616474	Veillonella.parvula	14	70446364	delins	AAAAAAAA	AAAAAAA,AAAAAAAAA,AAAAAAAAAA	NA	NA	14	70446363	70446363	-	A	ncRNA_intronic	ENSG00000257759	.	.	.	chr14_70446363_G_GA_b38	chr14	70446363	G	GA	ENSG00000235812.4	0.0807453	6.98817e-05	Testis.v8.signif_variant_gene_pairs.txt.gz	chr14_70446363_G_GA_b38	Ovary.v8.sqtl_signifpairs.txt.gz	1.22257e-07	chr14:70342729:70353136:clu_18235:ENSG00000133983.14
rs199616474	Veillonella.parvula	14	70446364	delins	AAAAAAAA	AAAAAAA,AAAAAAAAA,AAAAAAAAAA	NA	NA	14	70446363	70446363	-	A	ncRNA_intronic	ENSG00000257759	.	.	.	chr14_70446363_G_GA_b38	chr14	70446363	G	GA	ENSG00000235812.4	0.0807453	6.98817e-05	Testis.v8.signif_variant_gene_pairs.txt.gz	chr14_70446363_G_GA_b38	Nerve_Tibial.v8.sqtl_signifpairs.txt.gz	1.28625e-15	chr14:70342729:70353136:clu_23443:ENSG00000213463.4
rs199616474	Veillonella.parvula	14	70446364	delins	AAAAAAAA	AAAAAAA,AAAAAAAAA,AAAAAAAAAA	NA	NA	14	70446363	70446363	-	A	ncRNA_intronic	ENSG00000257759	.	.	.	chr14_70446363_G_GA_b38	chr14	70446363	G	GA	ENSG00000139985.6	0.0828571	2.7139e-05	Brain_Cerebellar_Hemisphere.v8.signif_variant_gene_pairs.txt.gz	chr14_70446363_G_GA_b38	Artery_Aorta.v8.sqtl_signifpairs.txt.gz	3.54118e-15	chr14:70342729:70353136:clu_20170:ENSG00000213463.4
rs199616474	Veillonella.parvula	14	70446364	delins	AAAAAAAA	AAAAAAA,AAAAAAAAA,AAAAAAAAAA	NA	NA	14	70446363	70446363	-	A	ncRNA_intronic	ENSG00000257759	.	.	.	chr14_70446363_G_GA_b38	chr14	70446363	G	GA	ENSG00000139985.6	0.0828571	2.7139e-05	Brain_Cerebellar_Hemisphere.v8.signif_variant_gene_pairs.txt.gz	chr14_70446363_G_GA_b38	Pituitary.v8.sqtl_signifpairs.txt.gz	3.62734e-07	chr14:70342729:70353136:clu_21522:ENSG00000133983.14
rs199616474	Veillonella.parvula	14	70446364	delins	AAAAAAAA	AAAAAAA,AAAAAAAAA,AAAAAAAAAA	NA	NA	14	70446363	70446363	-	A	ncRNA_intronic	ENSG00000257759	.	.	.	chr14_70446363_G_GA_b38	chr14	70446363	G	GA	ENSG00000139985.6	0.0828571	2.7139e-05	Brain_Cerebellar_Hemisphere.v8.signif_variant_gene_pairs.txt.gz	chr14_70446363_G_GA_b38	Brain_Cortex.v8.sqtl_signifpairs.txt.gz	3.96423e-07	chr14:70342729:70353136:clu_18004:ENSG00000133983.14
rs199616474	Veillonella.parvula	14	70446364	delins	AAAAAAAA	AAAAAAA,AAAAAAAAA,AAAAAAAAAA	NA	NA	14	70446363	70446363	-	A	ncRNA_intronic	ENSG00000257759	.	.	.	chr14_70446363_G_GA_b38	chr14	70446363	G	GA	ENSG00000139985.6	0.0828571	2.7139e-05	Brain_Cerebellar_Hemisphere.v8.signif_variant_gene_pairs.txt.gz	chr14_70446363_G_GA_b38	Pituitary.v8.sqtl_signifpairs.txt.gz	3.62734e-07	chr14:70342729:70353136:clu_21522:ENSG00000213463.4
rs199616474	Veillonella.parvula	14	70446364	delins	AAAAAAAA	AAAAAAA,AAAAAAAAA,AAAAAAAAAA	NA	NA	14	70446363	70446363	-	A	ncRNA_intronic	ENSG00000257759	.	.	.	chr14_70446363_G_GA_b38	chr14	70446363	G	GA	ENSG00000139985.6	0.0828571	2.7139e-05	Brain_Cerebellar_Hemisphere.v8.signif_variant_gene_pairs.txt.gz	chr14_70446363_G_GA_b38	Adipose_Subcutaneous.v8.sqtl_signifpairs.txt.gz	2.85049e-19	chr14:70342729:70353136:clu_22760:ENSG00000213463.4
rs199616474	Veillonella.parvula	14	70446364	delins	AAAAAAAA	AAAAAAA,AAAAAAAAA,AAAAAAAAAA	NA	NA	14	70446363	70446363	-	A	ncRNA_intronic	ENSG00000257759	.	.	.	chr14_70446363_G_GA_b38	chr14	70446363	G	GA	ENSG00000139985.6	0.0828571	2.7139e-05	Brain_Cerebellar_Hemisphere.v8.signif_variant_gene_pairs.txt.gz	chr14_70446363_G_GA_b38	Brain_Cortex.v8.sqtl_signifpairs.txt.gz	3.96423e-07	chr14:70342729:70353136:clu_18004:ENSG00000213463.4
rs199616474	Veillonella.parvula	14	70446364	delins	AAAAAAAA	AAAAAAA,AAAAAAAAA,AAAAAAAAAA	NA	NA	14	70446363	70446363	-	A	ncRNA_intronic	ENSG00000257759	.	.	.	chr14_70446363_G_GA_b38	chr14	70446363	G	GA	ENSG00000139985.6	0.0828571	2.7139e-05	Brain_Cerebellar_Hemisphere.v8.signif_variant_gene_pairs.txt.gz	chr14_70446363_G_GA_b38	Colon_Sigmoid.v8.sqtl_signifpairs.txt.gz	4.93461e-10	chr14:70342729:70353136:clu_20529:ENSG00000133983.14
rs199616474	Veillonella.parvula	14	70446364	delins	AAAAAAAA	AAAAAAA,AAAAAAAAA,AAAAAAAAAA	NA	NA	14	70446363	70446363	-	A	ncRNA_intronic	ENSG00000257759	.	.	.	chr14_70446363_G_GA_b38	chr14	70446363	G	GA	ENSG00000139985.6	0.0828571	2.7139e-05	Brain_Cerebellar_Hemisphere.v8.signif_variant_gene_pairs.txt.gz	chr14_70446363_G_GA_b38	Brain_Putamen_basal_ganglia.v8.sqtl_signifpairs.txt.gz	4.50829e-09	chr14:70353252:70359519:clu_15617:ENSG00000213463.4
rs199616474	Veillonella.parvula	14	70446364	delins	AAAAAAAA	AAAAAAA,AAAAAAAAA,AAAAAAAAAA	NA	NA	14	70446363	70446363	-	A	ncRNA_intronic	ENSG00000257759	.	.	.	chr14_70446363_G_GA_b38	chr14	70446363	G	GA	ENSG00000139985.6	0.0828571	2.7139e-05	Brain_Cerebellar_Hemisphere.v8.signif_variant_gene_pairs.txt.gz	chr14_70446363_G_GA_b38	Cells_Cultured_fibroblasts.v8.sqtl_signifpairs.txt.gz	7.48805e-16	chr14:70342729:70353136:clu_18160:ENSG00000133983.14
rs199616474	Veillonella.parvula	14	70446364	delins	AAAAAAAA	AAAAAAA,AAAAAAAAA,AAAAAAAAAA	NA	NA	14	70446363	70446363	-	A	ncRNA_intronic	ENSG00000257759	.	.	.	chr14_70446363_G_GA_b38	chr14	70446363	G	GA	ENSG00000139985.6	0.0828571	2.7139e-05	Brain_Cerebellar_Hemisphere.v8.signif_variant_gene_pairs.txt.gz	chr14_70446363_G_GA_b38	Brain_Putamen_basal_ganglia.v8.sqtl_signifpairs.txt.gz	4.50829e-09	chr14:70353252:70359519:clu_15617:ENSG00000133983.14
rs199616474	Veillonella.parvula	14	70446364	delins	AAAAAAAA	AAAAAAA,AAAAAAAAA,AAAAAAAAAA	NA	NA	14	70446363	70446363	-	A	ncRNA_intronic	ENSG00000257759	.	.	.	chr14_70446363_G_GA_b38	chr14	70446363	G	GA	ENSG00000139985.6	0.0828571	2.7139e-05	Brain_Cerebellar_Hemisphere.v8.signif_variant_gene_pairs.txt.gz	chr14_70446363_G_GA_b38	Artery_Aorta.v8.sqtl_signifpairs.txt.gz	3.54118e-15	chr14:70342729:70353136:clu_20170:ENSG00000133983.14
rs199616474	Veillonella.parvula	14	70446364	delins	AAAAAAAA	AAAAAAA,AAAAAAAAA,AAAAAAAAAA	NA	NA	14	70446363	70446363	-	A	ncRNA_intronic	ENSG00000257759	.	.	.	chr14_70446363_G_GA_b38	chr14	70446363	G	GA	ENSG00000139985.6	0.0828571	2.7139e-05	Brain_Cerebellar_Hemisphere.v8.signif_variant_gene_pairs.txt.gz	chr14_70446363_G_GA_b38	Prostate.v8.sqtl_signifpairs.txt.gz	6.25066e-08	chr14:70342729:70353136:clu_20836:ENSG00000133983.14
rs199616474	Veillonella.parvula	14	70446364	delins	AAAAAAAA	AAAAAAA,AAAAAAAAA,AAAAAAAAAA	NA	NA	14	70446363	70446363	-	A	ncRNA_intronic	ENSG00000257759	.	.	.	chr14_70446363_G_GA_b38	chr14	70446363	G	GA	ENSG00000139985.6	0.0828571	2.7139e-05	Brain_Cerebellar_Hemisphere.v8.signif_variant_gene_pairs.txt.gz	chr14_70446363_G_GA_b38	Nerve_Tibial.v8.sqtl_signifpairs.txt.gz	1.28625e-15	chr14:70342729:70353136:clu_23443:ENSG00000133983.14
rs199616474	Veillonella.parvula	14	70446364	delins	AAAAAAAA	AAAAAAA,AAAAAAAAA,AAAAAAAAAA	NA	NA	14	70446363	70446363	-	A	ncRNA_intronic	ENSG00000257759	.	.	.	chr14_70446363_G_GA_b38	chr14	70446363	G	GA	ENSG00000139985.6	0.0828571	2.7139e-05	Brain_Cerebellar_Hemisphere.v8.signif_variant_gene_pairs.txt.gz	chr14_70446363_G_GA_b38	Skin_Sun_Exposed_Lower_leg.v8.sqtl_signifpairs.txt.gz	1.03886e-22	chr14:70342729:70353136:clu_23291:ENSG00000133983.14
rs199616474	Veillonella.parvula	14	70446364	delins	AAAAAAAA	AAAAAAA,AAAAAAAAA,AAAAAAAAAA	NA	NA	14	70446363	70446363	-	A	ncRNA_intronic	ENSG00000257759	.	.	.	chr14_70446363_G_GA_b38	chr14	70446363	G	GA	ENSG00000139985.6	0.0828571	2.7139e-05	Brain_Cerebellar_Hemisphere.v8.signif_variant_gene_pairs.txt.gz	chr14_70446363_G_GA_b38	Heart_Left_Ventricle.v8.sqtl_signifpairs.txt.gz	6.94344e-10	chr14:70342729:70353136:clu_17939:ENSG00000133983.14
rs199616474	Veillonella.parvula	14	70446364	delins	AAAAAAAA	AAAAAAA,AAAAAAAAA,AAAAAAAAAA	NA	NA	14	70446363	70446363	-	A	ncRNA_intronic	ENSG00000257759	.	.	.	chr14_70446363_G_GA_b38	chr14	70446363	G	GA	ENSG00000139985.6	0.0828571	2.7139e-05	Brain_Cerebellar_Hemisphere.v8.signif_variant_gene_pairs.txt.gz	chr14_70446363_G_GA_b38	Adipose_Visceral_Omentum.v8.sqtl_signifpairs.txt.gz	6.28691e-10	chr14:70342729:70353136:clu_22080:ENSG00000213463.4
rs199616474	Veillonella.parvula	14	70446364	delins	AAAAAAAA	AAAAAAA,AAAAAAAAA,AAAAAAAAAA	NA	NA	14	70446363	70446363	-	A	ncRNA_intronic	ENSG00000257759	.	.	.	chr14_70446363_G_GA_b38	chr14	70446363	G	GA	ENSG00000139985.6	0.0828571	2.7139e-05	Brain_Cerebellar_Hemisphere.v8.signif_variant_gene_pairs.txt.gz	chr14_70446363_G_GA_b38	Artery_Tibial.v8.sqtl_signifpairs.txt.gz	2.22461e-25	chr14:70342729:70353136:clu_20961:ENSG00000133983.14
rs199616474	Veillonella.parvula	14	70446364	delins	AAAAAAAA	AAAAAAA,AAAAAAAAA,AAAAAAAAAA	NA	NA	14	70446363	70446363	-	A	ncRNA_intronic	ENSG00000257759	.	.	.	chr14_70446363_G_GA_b38	chr14	70446363	G	GA	ENSG00000139985.6	0.0828571	2.7139e-05	Brain_Cerebellar_Hemisphere.v8.signif_variant_gene_pairs.txt.gz	chr14_70446363_G_GA_b38	Colon_Sigmoid.v8.sqtl_signifpairs.txt.gz	4.93461e-10	chr14:70342729:70353136:clu_20529:ENSG00000213463.4
rs199616474	Veillonella.parvula	14	70446364	delins	AAAAAAAA	AAAAAAA,AAAAAAAAA,AAAAAAAAAA	NA	NA	14	70446363	70446363	-	A	ncRNA_intronic	ENSG00000257759	.	.	.	chr14_70446363_G_GA_b38	chr14	70446363	G	GA	ENSG00000139985.6	0.0828571	2.7139e-05	Brain_Cerebellar_Hemisphere.v8.signif_variant_gene_pairs.txt.gz	chr14_70446363_G_GA_b38	Breast_Mammary_Tissue.v8.sqtl_signifpairs.txt.gz	6.72056e-12	chr14:70342729:70353136:clu_22914:ENSG00000133983.14
rs199616474	Veillonella.parvula	14	70446364	delins	AAAAAAAA	AAAAAAA,AAAAAAAAA,AAAAAAAAAA	NA	NA	14	70446363	70446363	-	A	ncRNA_intronic	ENSG00000257759	.	.	.	chr14_70446363_G_GA_b38	chr14	70446363	G	GA	ENSG00000139985.6	0.0828571	2.7139e-05	Brain_Cerebellar_Hemisphere.v8.signif_variant_gene_pairs.txt.gz	chr14_70446363_G_GA_b38	Esophagus_Mucosa.v8.sqtl_signifpairs.txt.gz	1.43055e-15	chr14:70342729:70353136:clu_21033:ENSG00000133983.14
rs199616474	Veillonella.parvula	14	70446364	delins	AAAAAAAA	AAAAAAA,AAAAAAAAA,AAAAAAAAAA	NA	NA	14	70446363	70446363	-	A	ncRNA_intronic	ENSG00000257759	.	.	.	chr14_70446363_G_GA_b38	chr14	70446363	G	GA	ENSG00000139985.6	0.0828571	2.7139e-05	Brain_Cerebellar_Hemisphere.v8.signif_variant_gene_pairs.txt.gz	chr14_70446363_G_GA_b38	Muscle_Skeletal.v8.sqtl_signifpairs.txt.gz	4.60739e-19	chr14:70342729:70353136:clu_20159:ENSG00000133983.14
rs199616474	Veillonella.parvula	14	70446364	delins	AAAAAAAA	AAAAAAA,AAAAAAAAA,AAAAAAAAAA	NA	NA	14	70446363	70446363	-	A	ncRNA_intronic	ENSG00000257759	.	.	.	chr14_70446363_G_GA_b38	chr14	70446363	G	GA	ENSG00000139985.6	0.0828571	2.7139e-05	Brain_Cerebellar_Hemisphere.v8.signif_variant_gene_pairs.txt.gz	chr14_70446363_G_GA_b38	Artery_Tibial.v8.sqtl_signifpairs.txt.gz	2.22461e-25	chr14:70342729:70353136:clu_20961:ENSG00000213463.4
rs199616474	Veillonella.parvula	14	70446364	delins	AAAAAAAA	AAAAAAA,AAAAAAAAA,AAAAAAAAAA	NA	NA	14	70446363	70446363	-	A	ncRNA_intronic	ENSG00000257759	.	.	.	chr14_70446363_G_GA_b38	chr14	70446363	G	GA	ENSG00000139985.6	0.0828571	2.7139e-05	Brain_Cerebellar_Hemisphere.v8.signif_variant_gene_pairs.txt.gz	chr14_70446363_G_GA_b38	Stomach.v8.sqtl_signifpairs.txt.gz	1.98473e-08	chr14:70342729:70353136:clu_20386:ENSG00000213463.4
rs199616474	Veillonella.parvula	14	70446364	delins	AAAAAAAA	AAAAAAA,AAAAAAAAA,AAAAAAAAAA	NA	NA	14	70446363	70446363	-	A	ncRNA_intronic	ENSG00000257759	.	.	.	chr14_70446363_G_GA_b38	chr14	70446363	G	GA	ENSG00000139985.6	0.0828571	2.7139e-05	Brain_Cerebellar_Hemisphere.v8.signif_variant_gene_pairs.txt.gz	chr14_70446363_G_GA_b38	Esophagus_Muscularis.v8.sqtl_signifpairs.txt.gz	2.25156e-12	chr14:70342729:70353136:clu_20947:ENSG00000133983.14
rs199616474	Veillonella.parvula	14	70446364	delins	AAAAAAAA	AAAAAAA,AAAAAAAAA,AAAAAAAAAA	NA	NA	14	70446363	70446363	-	A	ncRNA_intronic	ENSG00000257759	.	.	.	chr14_70446363_G_GA_b38	chr14	70446363	G	GA	ENSG00000139985.6	0.0828571	2.7139e-05	Brain_Cerebellar_Hemisphere.v8.signif_variant_gene_pairs.txt.gz	chr14_70446363_G_GA_b38	Brain_Frontal_Cortex_BA9.v8.sqtl_signifpairs.txt.gz	1.83719e-06	chr14:70342729:70353136:clu_16679:ENSG00000213463.4
rs199616474	Veillonella.parvula	14	70446364	delins	AAAAAAAA	AAAAAAA,AAAAAAAAA,AAAAAAAAAA	NA	NA	14	70446363	70446363	-	A	ncRNA_intronic	ENSG00000257759	.	.	.	chr14_70446363_G_GA_b38	chr14	70446363	G	GA	ENSG00000139985.6	0.0828571	2.7139e-05	Brain_Cerebellar_Hemisphere.v8.signif_variant_gene_pairs.txt.gz	chr14_70446363_G_GA_b38	Colon_Transverse.v8.sqtl_signifpairs.txt.gz	2.59579e-17	chr14:70342729:70353136:clu_22117:ENSG00000213463.4
rs199616474	Veillonella.parvula	14	70446364	delins	AAAAAAAA	AAAAAAA,AAAAAAAAA,AAAAAAAAAA	NA	NA	14	70446363	70446363	-	A	ncRNA_intronic	ENSG00000257759	.	.	.	chr14_70446363_G_GA_b38	chr14	70446363	G	GA	ENSG00000139985.6	0.0828571	2.7139e-05	Brain_Cerebellar_Hemisphere.v8.signif_variant_gene_pairs.txt.gz	chr14_70446363_G_GA_b38	Colon_Transverse.v8.sqtl_signifpairs.txt.gz	2.59579e-17	chr14:70342729:70353136:clu_22117:ENSG00000133983.14
rs199616474	Veillonella.parvula	14	70446364	delins	AAAAAAAA	AAAAAAA,AAAAAAAAA,AAAAAAAAAA	NA	NA	14	70446363	70446363	-	A	ncRNA_intronic	ENSG00000257759	.	.	.	chr14_70446363_G_GA_b38	chr14	70446363	G	GA	ENSG00000139985.6	0.0828571	2.7139e-05	Brain_Cerebellar_Hemisphere.v8.signif_variant_gene_pairs.txt.gz	chr14_70446363_G_GA_b38	Adipose_Visceral_Omentum.v8.sqtl_signifpairs.txt.gz	6.28691e-10	chr14:70342729:70353136:clu_22080:ENSG00000133983.14
rs199616474	Veillonella.parvula	14	70446364	delins	AAAAAAAA	AAAAAAA,AAAAAAAAA,AAAAAAAAAA	NA	NA	14	70446363	70446363	-	A	ncRNA_intronic	ENSG00000257759	.	.	.	chr14_70446363_G_GA_b38	chr14	70446363	G	GA	ENSG00000139985.6	0.0828571	2.7139e-05	Brain_Cerebellar_Hemisphere.v8.signif_variant_gene_pairs.txt.gz	chr14_70446363_G_GA_b38	Prostate.v8.sqtl_signifpairs.txt.gz	6.25066e-08	chr14:70342729:70353136:clu_20836:ENSG00000213463.4
rs199616474	Veillonella.parvula	14	70446364	delins	AAAAAAAA	AAAAAAA,AAAAAAAAA,AAAAAAAAAA	NA	NA	14	70446363	70446363	-	A	ncRNA_intronic	ENSG00000257759	.	.	.	chr14_70446363_G_GA_b38	chr14	70446363	G	GA	ENSG00000139985.6	0.0828571	2.7139e-05	Brain_Cerebellar_Hemisphere.v8.signif_variant_gene_pairs.txt.gz	chr14_70446363_G_GA_b38	Skin_Sun_Exposed_Lower_leg.v8.sqtl_signifpairs.txt.gz	1.03886e-22	chr14:70342729:70353136:clu_23291:ENSG00000213463.4
rs199616474	Veillonella.parvula	14	70446364	delins	AAAAAAAA	AAAAAAA,AAAAAAAAA,AAAAAAAAAA	NA	NA	14	70446363	70446363	-	A	ncRNA_intronic	ENSG00000257759	.	.	.	chr14_70446363_G_GA_b38	chr14	70446363	G	GA	ENSG00000139985.6	0.0828571	2.7139e-05	Brain_Cerebellar_Hemisphere.v8.signif_variant_gene_pairs.txt.gz	chr14_70446363_G_GA_b38	Pancreas.v8.sqtl_signifpairs.txt.gz	1.32868e-07	chr14:70342729:70353136:clu_18185:ENSG00000133983.14
rs199616474	Veillonella.parvula	14	70446364	delins	AAAAAAAA	AAAAAAA,AAAAAAAAA,AAAAAAAAAA	NA	NA	14	70446363	70446363	-	A	ncRNA_intronic	ENSG00000257759	.	.	.	chr14_70446363_G_GA_b38	chr14	70446363	G	GA	ENSG00000139985.6	0.0828571	2.7139e-05	Brain_Cerebellar_Hemisphere.v8.signif_variant_gene_pairs.txt.gz	chr14_70446363_G_GA_b38	Small_Intestine_Terminal_Ileum.v8.sqtl_signifpairs.txt.gz	1.70845e-06	chr14:70342729:70353136:clu_20197:ENSG00000133983.14
rs199616474	Veillonella.parvula	14	70446364	delins	AAAAAAAA	AAAAAAA,AAAAAAAAA,AAAAAAAAAA	NA	NA	14	70446363	70446363	-	A	ncRNA_intronic	ENSG00000257759	.	.	.	chr14_70446363_G_GA_b38	chr14	70446363	G	GA	ENSG00000139985.6	0.0828571	2.7139e-05	Brain_Cerebellar_Hemisphere.v8.signif_variant_gene_pairs.txt.gz	chr14_70446363_G_GA_b38	Heart_Left_Ventricle.v8.sqtl_signifpairs.txt.gz	6.94344e-10	chr14:70342729:70353136:clu_17939:ENSG00000213463.4
rs199616474	Veillonella.parvula	14	70446364	delins	AAAAAAAA	AAAAAAA,AAAAAAAAA,AAAAAAAAAA	NA	NA	14	70446363	70446363	-	A	ncRNA_intronic	ENSG00000257759	.	.	.	chr14_70446363_G_GA_b38	chr14	70446363	G	GA	ENSG00000139985.6	0.0828571	2.7139e-05	Brain_Cerebellar_Hemisphere.v8.signif_variant_gene_pairs.txt.gz	chr14_70446363_G_GA_b38	Brain_Frontal_Cortex_BA9.v8.sqtl_signifpairs.txt.gz	1.83719e-06	chr14:70342729:70353136:clu_16679:ENSG00000133983.14
rs199616474	Veillonella.parvula	14	70446364	delins	AAAAAAAA	AAAAAAA,AAAAAAAAA,AAAAAAAAAA	NA	NA	14	70446363	70446363	-	A	ncRNA_intronic	ENSG00000257759	.	.	.	chr14_70446363_G_GA_b38	chr14	70446363	G	GA	ENSG00000139985.6	0.0828571	2.7139e-05	Brain_Cerebellar_Hemisphere.v8.signif_variant_gene_pairs.txt.gz	chr14_70446363_G_GA_b38	Muscle_Skeletal.v8.sqtl_signifpairs.txt.gz	4.60739e-19	chr14:70342729:70353136:clu_20159:ENSG00000213463.4
rs199616474	Veillonella.parvula	14	70446364	delins	AAAAAAAA	AAAAAAA,AAAAAAAAA,AAAAAAAAAA	NA	NA	14	70446363	70446363	-	A	ncRNA_intronic	ENSG00000257759	.	.	.	chr14_70446363_G_GA_b38	chr14	70446363	G	GA	ENSG00000139985.6	0.0828571	2.7139e-05	Brain_Cerebellar_Hemisphere.v8.signif_variant_gene_pairs.txt.gz	chr14_70446363_G_GA_b38	Heart_Atrial_Appendage.v8.sqtl_signifpairs.txt.gz	1.86151e-06	chr14:70342729:70353136:clu_19960:ENSG00000133983.14
rs199616474	Veillonella.parvula	14	70446364	delins	AAAAAAAA	AAAAAAA,AAAAAAAAA,AAAAAAAAAA	NA	NA	14	70446363	70446363	-	A	ncRNA_intronic	ENSG00000257759	.	.	.	chr14_70446363_G_GA_b38	chr14	70446363	G	GA	ENSG00000139985.6	0.0828571	2.7139e-05	Brain_Cerebellar_Hemisphere.v8.signif_variant_gene_pairs.txt.gz	chr14_70446363_G_GA_b38	Adrenal_Gland.v8.sqtl_signifpairs.txt.gz	4.103e-08	chr14:70342729:70353136:clu_18047:ENSG00000213463.4
rs199616474	Veillonella.parvula	14	70446364	delins	AAAAAAAA	AAAAAAA,AAAAAAAAA,AAAAAAAAAA	NA	NA	14	70446363	70446363	-	A	ncRNA_intronic	ENSG00000257759	.	.	.	chr14_70446363_G_GA_b38	chr14	70446363	G	GA	ENSG00000139985.6	0.0828571	2.7139e-05	Brain_Cerebellar_Hemisphere.v8.signif_variant_gene_pairs.txt.gz	chr14_70446363_G_GA_b38	Stomach.v8.sqtl_signifpairs.txt.gz	1.98473e-08	chr14:70342729:70353136:clu_20386:ENSG00000133983.14
rs199616474	Veillonella.parvula	14	70446364	delins	AAAAAAAA	AAAAAAA,AAAAAAAAA,AAAAAAAAAA	NA	NA	14	70446363	70446363	-	A	ncRNA_intronic	ENSG00000257759	.	.	.	chr14_70446363_G_GA_b38	chr14	70446363	G	GA	ENSG00000139985.6	0.0828571	2.7139e-05	Brain_Cerebellar_Hemisphere.v8.signif_variant_gene_pairs.txt.gz	chr14_70446363_G_GA_b38	Thyroid.v8.sqtl_signifpairs.txt.gz	6.16327e-18	chr14:70342729:70353136:clu_24087:ENSG00000213463.4
rs199616474	Veillonella.parvula	14	70446364	delins	AAAAAAAA	AAAAAAA,AAAAAAAAA,AAAAAAAAAA	NA	NA	14	70446363	70446363	-	A	ncRNA_intronic	ENSG00000257759	.	.	.	chr14_70446363_G_GA_b38	chr14	70446363	G	GA	ENSG00000139985.6	0.0828571	2.7139e-05	Brain_Cerebellar_Hemisphere.v8.signif_variant_gene_pairs.txt.gz	chr14_70446363_G_GA_b38	Spleen.v8.sqtl_signifpairs.txt.gz	5.65977e-08	chr14:70342729:70353136:clu_19509:ENSG00000133983.14
rs199616474	Veillonella.parvula	14	70446364	delins	AAAAAAAA	AAAAAAA,AAAAAAAAA,AAAAAAAAAA	NA	NA	14	70446363	70446363	-	A	ncRNA_intronic	ENSG00000257759	.	.	.	chr14_70446363_G_GA_b38	chr14	70446363	G	GA	ENSG00000139985.6	0.0828571	2.7139e-05	Brain_Cerebellar_Hemisphere.v8.signif_variant_gene_pairs.txt.gz	chr14_70446363_G_GA_b38	Esophagus_Gastroesophageal_Junction.v8.sqtl_signifpairs.txt.gz	2.00459e-09	chr14:70342729:70353136:clu_20009:ENSG00000213463.4
rs199616474	Veillonella.parvula	14	70446364	delins	AAAAAAAA	AAAAAAA,AAAAAAAAA,AAAAAAAAAA	NA	NA	14	70446363	70446363	-	A	ncRNA_intronic	ENSG00000257759	.	.	.	chr14_70446363_G_GA_b38	chr14	70446363	G	GA	ENSG00000139985.6	0.0828571	2.7139e-05	Brain_Cerebellar_Hemisphere.v8.signif_variant_gene_pairs.txt.gz	chr14_70446363_G_GA_b38	Esophagus_Gastroesophageal_Junction.v8.sqtl_signifpairs.txt.gz	2.00459e-09	chr14:70342729:70353136:clu_20009:ENSG00000133983.14
rs199616474	Veillonella.parvula	14	70446364	delins	AAAAAAAA	AAAAAAA,AAAAAAAAA,AAAAAAAAAA	NA	NA	14	70446363	70446363	-	A	ncRNA_intronic	ENSG00000257759	.	.	.	chr14_70446363_G_GA_b38	chr14	70446363	G	GA	ENSG00000139985.6	0.0828571	2.7139e-05	Brain_Cerebellar_Hemisphere.v8.signif_variant_gene_pairs.txt.gz	chr14_70446363_G_GA_b38	Breast_Mammary_Tissue.v8.sqtl_signifpairs.txt.gz	6.72056e-12	chr14:70342729:70353136:clu_22914:ENSG00000213463.4
rs199616474	Veillonella.parvula	14	70446364	delins	AAAAAAAA	AAAAAAA,AAAAAAAAA,AAAAAAAAAA	NA	NA	14	70446363	70446363	-	A	ncRNA_intronic	ENSG00000257759	.	.	.	chr14_70446363_G_GA_b38	chr14	70446363	G	GA	ENSG00000139985.6	0.0828571	2.7139e-05	Brain_Cerebellar_Hemisphere.v8.signif_variant_gene_pairs.txt.gz	chr14_70446363_G_GA_b38	Testis.v8.sqtl_signifpairs.txt.gz	9.95849e-17	chr14:70342729:70353136:clu_39230:ENSG00000133983.14
rs199616474	Veillonella.parvula	14	70446364	delins	AAAAAAAA	AAAAAAA,AAAAAAAAA,AAAAAAAAAA	NA	NA	14	70446363	70446363	-	A	ncRNA_intronic	ENSG00000257759	.	.	.	chr14_70446363_G_GA_b38	chr14	70446363	G	GA	ENSG00000139985.6	0.0828571	2.7139e-05	Brain_Cerebellar_Hemisphere.v8.signif_variant_gene_pairs.txt.gz	chr14_70446363_G_GA_b38	Lung.v8.sqtl_signifpairs.txt.gz	6.39449e-18	chr14:70342729:70353136:clu_23889:ENSG00000213463.4
rs199616474	Veillonella.parvula	14	70446364	delins	AAAAAAAA	AAAAAAA,AAAAAAAAA,AAAAAAAAAA	NA	NA	14	70446363	70446363	-	A	ncRNA_intronic	ENSG00000257759	.	.	.	chr14_70446363_G_GA_b38	chr14	70446363	G	GA	ENSG00000139985.6	0.0828571	2.7139e-05	Brain_Cerebellar_Hemisphere.v8.signif_variant_gene_pairs.txt.gz	chr14_70446363_G_GA_b38	Brain_Spinal_cord_cervical_c-1.v8.sqtl_signifpairs.txt.gz	2.69672e-07	chr14:70353252:70359519:clu_15293:ENSG00000133983.14
rs199616474	Veillonella.parvula	14	70446364	delins	AAAAAAAA	AAAAAAA,AAAAAAAAA,AAAAAAAAAA	NA	NA	14	70446363	70446363	-	A	ncRNA_intronic	ENSG00000257759	.	.	.	chr14_70446363_G_GA_b38	chr14	70446363	G	GA	ENSG00000139985.6	0.0828571	2.7139e-05	Brain_Cerebellar_Hemisphere.v8.signif_variant_gene_pairs.txt.gz	chr14_70446363_G_GA_b38	Skin_Not_Sun_Exposed_Suprapubic.v8.sqtl_signifpairs.txt.gz	1.42097e-16	chr14:70342729:70353136:clu_22722:ENSG00000133983.14
rs199616474	Veillonella.parvula	14	70446364	delins	AAAAAAAA	AAAAAAA,AAAAAAAAA,AAAAAAAAAA	NA	NA	14	70446363	70446363	-	A	ncRNA_intronic	ENSG00000257759	.	.	.	chr14_70446363_G_GA_b38	chr14	70446363	G	GA	ENSG00000139985.6	0.0828571	2.7139e-05	Brain_Cerebellar_Hemisphere.v8.signif_variant_gene_pairs.txt.gz	chr14_70446363_G_GA_b38	Ovary.v8.sqtl_signifpairs.txt.gz	1.22257e-07	chr14:70342729:70353136:clu_18235:ENSG00000213463.4
rs199616474	Veillonella.parvula	14	70446364	delins	AAAAAAAA	AAAAAAA,AAAAAAAAA,AAAAAAAAAA	NA	NA	14	70446363	70446363	-	A	ncRNA_intronic	ENSG00000257759	.	.	.	chr14_70446363_G_GA_b38	chr14	70446363	G	GA	ENSG00000139985.6	0.0828571	2.7139e-05	Brain_Cerebellar_Hemisphere.v8.signif_variant_gene_pairs.txt.gz	chr14_70446363_G_GA_b38	Testis.v8.sqtl_signifpairs.txt.gz	9.95849e-17	chr14:70342729:70353136:clu_39230:ENSG00000213463.4
rs199616474	Veillonella.parvula	14	70446364	delins	AAAAAAAA	AAAAAAA,AAAAAAAAA,AAAAAAAAAA	NA	NA	14	70446363	70446363	-	A	ncRNA_intronic	ENSG00000257759	.	.	.	chr14_70446363_G_GA_b38	chr14	70446363	G	GA	ENSG00000139985.6	0.0828571	2.7139e-05	Brain_Cerebellar_Hemisphere.v8.signif_variant_gene_pairs.txt.gz	chr14_70446363_G_GA_b38	Lung.v8.sqtl_signifpairs.txt.gz	6.39449e-18	chr14:70342729:70353136:clu_23889:ENSG00000133983.14
rs199616474	Veillonella.parvula	14	70446364	delins	AAAAAAAA	AAAAAAA,AAAAAAAAA,AAAAAAAAAA	NA	NA	14	70446363	70446363	-	A	ncRNA_intronic	ENSG00000257759	.	.	.	chr14_70446363_G_GA_b38	chr14	70446363	G	GA	ENSG00000139985.6	0.0828571	2.7139e-05	Brain_Cerebellar_Hemisphere.v8.signif_variant_gene_pairs.txt.gz	chr14_70446363_G_GA_b38	Liver.v8.sqtl_signifpairs.txt.gz	2.55442e-07	chr14:70342729:70353136:clu_15518:ENSG00000133983.14
rs199616474	Veillonella.parvula	14	70446364	delins	AAAAAAAA	AAAAAAA,AAAAAAAAA,AAAAAAAAAA	NA	NA	14	70446363	70446363	-	A	ncRNA_intronic	ENSG00000257759	.	.	.	chr14_70446363_G_GA_b38	chr14	70446363	G	GA	ENSG00000139985.6	0.0828571	2.7139e-05	Brain_Cerebellar_Hemisphere.v8.signif_variant_gene_pairs.txt.gz	chr14_70446363_G_GA_b38	Thyroid.v8.sqtl_signifpairs.txt.gz	6.16327e-18	chr14:70342729:70353136:clu_24087:ENSG00000133983.14
rs199616474	Veillonella.parvula	14	70446364	delins	AAAAAAAA	AAAAAAA,AAAAAAAAA,AAAAAAAAAA	NA	NA	14	70446363	70446363	-	A	ncRNA_intronic	ENSG00000257759	.	.	.	chr14_70446363_G_GA_b38	chr14	70446363	G	GA	ENSG00000139985.6	0.0828571	2.7139e-05	Brain_Cerebellar_Hemisphere.v8.signif_variant_gene_pairs.txt.gz	chr14_70446363_G_GA_b38	Adrenal_Gland.v8.sqtl_signifpairs.txt.gz	4.103e-08	chr14:70342729:70353136:clu_18047:ENSG00000133983.14
rs199616474	Veillonella.parvula	14	70446364	delins	AAAAAAAA	AAAAAAA,AAAAAAAAA,AAAAAAAAAA	NA	NA	14	70446363	70446363	-	A	ncRNA_intronic	ENSG00000257759	.	.	.	chr14_70446363_G_GA_b38	chr14	70446363	G	GA	ENSG00000139985.6	0.0828571	2.7139e-05	Brain_Cerebellar_Hemisphere.v8.signif_variant_gene_pairs.txt.gz	chr14_70446363_G_GA_b38	Adipose_Subcutaneous.v8.sqtl_signifpairs.txt.gz	2.85049e-19	chr14:70342729:70353136:clu_22760:ENSG00000133983.14
rs199616474	Veillonella.parvula	14	70446364	delins	AAAAAAAA	AAAAAAA,AAAAAAAAA,AAAAAAAAAA	NA	NA	14	70446363	70446363	-	A	ncRNA_intronic	ENSG00000257759	.	.	.	chr14_70446363_G_GA_b38	chr14	70446363	G	GA	ENSG00000139985.6	0.0828571	2.7139e-05	Brain_Cerebellar_Hemisphere.v8.signif_variant_gene_pairs.txt.gz	chr14_70446363_G_GA_b38	Esophagus_Muscularis.v8.sqtl_signifpairs.txt.gz	2.25156e-12	chr14:70342729:70353136:clu_20947:ENSG00000213463.4
rs199616474	Veillonella.parvula	14	70446364	delins	AAAAAAAA	AAAAAAA,AAAAAAAAA,AAAAAAAAAA	NA	NA	14	70446363	70446363	-	A	ncRNA_intronic	ENSG00000257759	.	.	.	chr14_70446363_G_GA_b38	chr14	70446363	G	GA	ENSG00000139985.6	0.0828571	2.7139e-05	Brain_Cerebellar_Hemisphere.v8.signif_variant_gene_pairs.txt.gz	chr14_70446363_G_GA_b38	Ovary.v8.sqtl_signifpairs.txt.gz	1.22257e-07	chr14:70342729:70353136:clu_18235:ENSG00000133983.14
rs199616474	Veillonella.parvula	14	70446364	delins	AAAAAAAA	AAAAAAA,AAAAAAAAA,AAAAAAAAAA	NA	NA	14	70446363	70446363	-	A	ncRNA_intronic	ENSG00000257759	.	.	.	chr14_70446363_G_GA_b38	chr14	70446363	G	GA	ENSG00000139985.6	0.0828571	2.7139e-05	Brain_Cerebellar_Hemisphere.v8.signif_variant_gene_pairs.txt.gz	chr14_70446363_G_GA_b38	Nerve_Tibial.v8.sqtl_signifpairs.txt.gz	1.28625e-15	chr14:70342729:70353136:clu_23443:ENSG00000213463.4
rs199616474	Veillonella.parvula	14	70446364	delins	AAAAAAAA	AAAAAAA,AAAAAAAAA,AAAAAAAAAA	NA	NA	14	70446363	70446363	G	GA	ncRNA_intronic	ENSG00000257759	.	.	.	chr14_70446363_G_GA_b38	chr14	70446363	G	GA	ENSG00000198732.10	0.0818815	0.00024014	Thyroid.v8.signif_variant_gene_pairs.txt.gz	chr14_70446363_G_GA_b38	Artery_Aorta.v8.sqtl_signifpairs.txt.gz	3.54118e-15	chr14:70342729:70353136:clu_20170:ENSG00000213463.4
rs199616474	Veillonella.parvula	14	70446364	delins	AAAAAAAA	AAAAAAA,AAAAAAAAA,AAAAAAAAAA	NA	NA	14	70446363	70446363	G	GA	ncRNA_intronic	ENSG00000257759	.	.	.	chr14_70446363_G_GA_b38	chr14	70446363	G	GA	ENSG00000198732.10	0.0818815	0.00024014	Thyroid.v8.signif_variant_gene_pairs.txt.gz	chr14_70446363_G_GA_b38	Pituitary.v8.sqtl_signifpairs.txt.gz	3.62734e-07	chr14:70342729:70353136:clu_21522:ENSG00000133983.14
rs199616474	Veillonella.parvula	14	70446364	delins	AAAAAAAA	AAAAAAA,AAAAAAAAA,AAAAAAAAAA	NA	NA	14	70446363	70446363	G	GA	ncRNA_intronic	ENSG00000257759	.	.	.	chr14_70446363_G_GA_b38	chr14	70446363	G	GA	ENSG00000198732.10	0.0818815	0.00024014	Thyroid.v8.signif_variant_gene_pairs.txt.gz	chr14_70446363_G_GA_b38	Brain_Cortex.v8.sqtl_signifpairs.txt.gz	3.96423e-07	chr14:70342729:70353136:clu_18004:ENSG00000133983.14
rs199616474	Veillonella.parvula	14	70446364	delins	AAAAAAAA	AAAAAAA,AAAAAAAAA,AAAAAAAAAA	NA	NA	14	70446363	70446363	G	GA	ncRNA_intronic	ENSG00000257759	.	.	.	chr14_70446363_G_GA_b38	chr14	70446363	G	GA	ENSG00000198732.10	0.0818815	0.00024014	Thyroid.v8.signif_variant_gene_pairs.txt.gz	chr14_70446363_G_GA_b38	Pituitary.v8.sqtl_signifpairs.txt.gz	3.62734e-07	chr14:70342729:70353136:clu_21522:ENSG00000213463.4
rs199616474	Veillonella.parvula	14	70446364	delins	AAAAAAAA	AAAAAAA,AAAAAAAAA,AAAAAAAAAA	NA	NA	14	70446363	70446363	G	GA	ncRNA_intronic	ENSG00000257759	.	.	.	chr14_70446363_G_GA_b38	chr14	70446363	G	GA	ENSG00000198732.10	0.0818815	0.00024014	Thyroid.v8.signif_variant_gene_pairs.txt.gz	chr14_70446363_G_GA_b38	Adipose_Subcutaneous.v8.sqtl_signifpairs.txt.gz	2.85049e-19	chr14:70342729:70353136:clu_22760:ENSG00000213463.4
rs199616474	Veillonella.parvula	14	70446364	delins	AAAAAAAA	AAAAAAA,AAAAAAAAA,AAAAAAAAAA	NA	NA	14	70446363	70446363	G	GA	ncRNA_intronic	ENSG00000257759	.	.	.	chr14_70446363_G_GA_b38	chr14	70446363	G	GA	ENSG00000198732.10	0.0818815	0.00024014	Thyroid.v8.signif_variant_gene_pairs.txt.gz	chr14_70446363_G_GA_b38	Brain_Cortex.v8.sqtl_signifpairs.txt.gz	3.96423e-07	chr14:70342729:70353136:clu_18004:ENSG00000213463.4
rs199616474	Veillonella.parvula	14	70446364	delins	AAAAAAAA	AAAAAAA,AAAAAAAAA,AAAAAAAAAA	NA	NA	14	70446363	70446363	G	GA	ncRNA_intronic	ENSG00000257759	.	.	.	chr14_70446363_G_GA_b38	chr14	70446363	G	GA	ENSG00000198732.10	0.0818815	0.00024014	Thyroid.v8.signif_variant_gene_pairs.txt.gz	chr14_70446363_G_GA_b38	Colon_Sigmoid.v8.sqtl_signifpairs.txt.gz	4.93461e-10	chr14:70342729:70353136:clu_20529:ENSG00000133983.14
rs199616474	Veillonella.parvula	14	70446364	delins	AAAAAAAA	AAAAAAA,AAAAAAAAA,AAAAAAAAAA	NA	NA	14	70446363	70446363	G	GA	ncRNA_intronic	ENSG00000257759	.	.	.	chr14_70446363_G_GA_b38	chr14	70446363	G	GA	ENSG00000198732.10	0.0818815	0.00024014	Thyroid.v8.signif_variant_gene_pairs.txt.gz	chr14_70446363_G_GA_b38	Brain_Putamen_basal_ganglia.v8.sqtl_signifpairs.txt.gz	4.50829e-09	chr14:70353252:70359519:clu_15617:ENSG00000213463.4
rs199616474	Veillonella.parvula	14	70446364	delins	AAAAAAAA	AAAAAAA,AAAAAAAAA,AAAAAAAAAA	NA	NA	14	70446363	70446363	G	GA	ncRNA_intronic	ENSG00000257759	.	.	.	chr14_70446363_G_GA_b38	chr14	70446363	G	GA	ENSG00000198732.10	0.0818815	0.00024014	Thyroid.v8.signif_variant_gene_pairs.txt.gz	chr14_70446363_G_GA_b38	Cells_Cultured_fibroblasts.v8.sqtl_signifpairs.txt.gz	7.48805e-16	chr14:70342729:70353136:clu_18160:ENSG00000133983.14
rs199616474	Veillonella.parvula	14	70446364	delins	AAAAAAAA	AAAAAAA,AAAAAAAAA,AAAAAAAAAA	NA	NA	14	70446363	70446363	G	GA	ncRNA_intronic	ENSG00000257759	.	.	.	chr14_70446363_G_GA_b38	chr14	70446363	G	GA	ENSG00000198732.10	0.0818815	0.00024014	Thyroid.v8.signif_variant_gene_pairs.txt.gz	chr14_70446363_G_GA_b38	Brain_Putamen_basal_ganglia.v8.sqtl_signifpairs.txt.gz	4.50829e-09	chr14:70353252:70359519:clu_15617:ENSG00000133983.14
rs199616474	Veillonella.parvula	14	70446364	delins	AAAAAAAA	AAAAAAA,AAAAAAAAA,AAAAAAAAAA	NA	NA	14	70446363	70446363	G	GA	ncRNA_intronic	ENSG00000257759	.	.	.	chr14_70446363_G_GA_b38	chr14	70446363	G	GA	ENSG00000198732.10	0.0818815	0.00024014	Thyroid.v8.signif_variant_gene_pairs.txt.gz	chr14_70446363_G_GA_b38	Artery_Aorta.v8.sqtl_signifpairs.txt.gz	3.54118e-15	chr14:70342729:70353136:clu_20170:ENSG00000133983.14
rs199616474	Veillonella.parvula	14	70446364	delins	AAAAAAAA	AAAAAAA,AAAAAAAAA,AAAAAAAAAA	NA	NA	14	70446363	70446363	G	GA	ncRNA_intronic	ENSG00000257759	.	.	.	chr14_70446363_G_GA_b38	chr14	70446363	G	GA	ENSG00000198732.10	0.0818815	0.00024014	Thyroid.v8.signif_variant_gene_pairs.txt.gz	chr14_70446363_G_GA_b38	Prostate.v8.sqtl_signifpairs.txt.gz	6.25066e-08	chr14:70342729:70353136:clu_20836:ENSG00000133983.14
rs199616474	Veillonella.parvula	14	70446364	delins	AAAAAAAA	AAAAAAA,AAAAAAAAA,AAAAAAAAAA	NA	NA	14	70446363	70446363	G	GA	ncRNA_intronic	ENSG00000257759	.	.	.	chr14_70446363_G_GA_b38	chr14	70446363	G	GA	ENSG00000198732.10	0.0818815	0.00024014	Thyroid.v8.signif_variant_gene_pairs.txt.gz	chr14_70446363_G_GA_b38	Nerve_Tibial.v8.sqtl_signifpairs.txt.gz	1.28625e-15	chr14:70342729:70353136:clu_23443:ENSG00000133983.14
rs199616474	Veillonella.parvula	14	70446364	delins	AAAAAAAA	AAAAAAA,AAAAAAAAA,AAAAAAAAAA	NA	NA	14	70446363	70446363	G	GA	ncRNA_intronic	ENSG00000257759	.	.	.	chr14_70446363_G_GA_b38	chr14	70446363	G	GA	ENSG00000198732.10	0.0818815	0.00024014	Thyroid.v8.signif_variant_gene_pairs.txt.gz	chr14_70446363_G_GA_b38	Skin_Sun_Exposed_Lower_leg.v8.sqtl_signifpairs.txt.gz	1.03886e-22	chr14:70342729:70353136:clu_23291:ENSG00000133983.14
rs199616474	Veillonella.parvula	14	70446364	delins	AAAAAAAA	AAAAAAA,AAAAAAAAA,AAAAAAAAAA	NA	NA	14	70446363	70446363	G	GA	ncRNA_intronic	ENSG00000257759	.	.	.	chr14_70446363_G_GA_b38	chr14	70446363	G	GA	ENSG00000198732.10	0.0818815	0.00024014	Thyroid.v8.signif_variant_gene_pairs.txt.gz	chr14_70446363_G_GA_b38	Heart_Left_Ventricle.v8.sqtl_signifpairs.txt.gz	6.94344e-10	chr14:70342729:70353136:clu_17939:ENSG00000133983.14
rs199616474	Veillonella.parvula	14	70446364	delins	AAAAAAAA	AAAAAAA,AAAAAAAAA,AAAAAAAAAA	NA	NA	14	70446363	70446363	G	GA	ncRNA_intronic	ENSG00000257759	.	.	.	chr14_70446363_G_GA_b38	chr14	70446363	G	GA	ENSG00000198732.10	0.0818815	0.00024014	Thyroid.v8.signif_variant_gene_pairs.txt.gz	chr14_70446363_G_GA_b38	Adipose_Visceral_Omentum.v8.sqtl_signifpairs.txt.gz	6.28691e-10	chr14:70342729:70353136:clu_22080:ENSG00000213463.4
rs199616474	Veillonella.parvula	14	70446364	delins	AAAAAAAA	AAAAAAA,AAAAAAAAA,AAAAAAAAAA	NA	NA	14	70446363	70446363	G	GA	ncRNA_intronic	ENSG00000257759	.	.	.	chr14_70446363_G_GA_b38	chr14	70446363	G	GA	ENSG00000198732.10	0.0818815	0.00024014	Thyroid.v8.signif_variant_gene_pairs.txt.gz	chr14_70446363_G_GA_b38	Artery_Tibial.v8.sqtl_signifpairs.txt.gz	2.22461e-25	chr14:70342729:70353136:clu_20961:ENSG00000133983.14
rs199616474	Veillonella.parvula	14	70446364	delins	AAAAAAAA	AAAAAAA,AAAAAAAAA,AAAAAAAAAA	NA	NA	14	70446363	70446363	G	GA	ncRNA_intronic	ENSG00000257759	.	.	.	chr14_70446363_G_GA_b38	chr14	70446363	G	GA	ENSG00000198732.10	0.0818815	0.00024014	Thyroid.v8.signif_variant_gene_pairs.txt.gz	chr14_70446363_G_GA_b38	Colon_Sigmoid.v8.sqtl_signifpairs.txt.gz	4.93461e-10	chr14:70342729:70353136:clu_20529:ENSG00000213463.4
rs199616474	Veillonella.parvula	14	70446364	delins	AAAAAAAA	AAAAAAA,AAAAAAAAA,AAAAAAAAAA	NA	NA	14	70446363	70446363	G	GA	ncRNA_intronic	ENSG00000257759	.	.	.	chr14_70446363_G_GA_b38	chr14	70446363	G	GA	ENSG00000198732.10	0.0818815	0.00024014	Thyroid.v8.signif_variant_gene_pairs.txt.gz	chr14_70446363_G_GA_b38	Breast_Mammary_Tissue.v8.sqtl_signifpairs.txt.gz	6.72056e-12	chr14:70342729:70353136:clu_22914:ENSG00000133983.14
rs199616474	Veillonella.parvula	14	70446364	delins	AAAAAAAA	AAAAAAA,AAAAAAAAA,AAAAAAAAAA	NA	NA	14	70446363	70446363	G	GA	ncRNA_intronic	ENSG00000257759	.	.	.	chr14_70446363_G_GA_b38	chr14	70446363	G	GA	ENSG00000198732.10	0.0818815	0.00024014	Thyroid.v8.signif_variant_gene_pairs.txt.gz	chr14_70446363_G_GA_b38	Esophagus_Mucosa.v8.sqtl_signifpairs.txt.gz	1.43055e-15	chr14:70342729:70353136:clu_21033:ENSG00000133983.14
rs199616474	Veillonella.parvula	14	70446364	delins	AAAAAAAA	AAAAAAA,AAAAAAAAA,AAAAAAAAAA	NA	NA	14	70446363	70446363	G	GA	ncRNA_intronic	ENSG00000257759	.	.	.	chr14_70446363_G_GA_b38	chr14	70446363	G	GA	ENSG00000198732.10	0.0818815	0.00024014	Thyroid.v8.signif_variant_gene_pairs.txt.gz	chr14_70446363_G_GA_b38	Muscle_Skeletal.v8.sqtl_signifpairs.txt.gz	4.60739e-19	chr14:70342729:70353136:clu_20159:ENSG00000133983.14
rs199616474	Veillonella.parvula	14	70446364	delins	AAAAAAAA	AAAAAAA,AAAAAAAAA,AAAAAAAAAA	NA	NA	14	70446363	70446363	G	GA	ncRNA_intronic	ENSG00000257759	.	.	.	chr14_70446363_G_GA_b38	chr14	70446363	G	GA	ENSG00000198732.10	0.0818815	0.00024014	Thyroid.v8.signif_variant_gene_pairs.txt.gz	chr14_70446363_G_GA_b38	Artery_Tibial.v8.sqtl_signifpairs.txt.gz	2.22461e-25	chr14:70342729:70353136:clu_20961:ENSG00000213463.4
rs199616474	Veillonella.parvula	14	70446364	delins	AAAAAAAA	AAAAAAA,AAAAAAAAA,AAAAAAAAAA	NA	NA	14	70446363	70446363	G	GA	ncRNA_intronic	ENSG00000257759	.	.	.	chr14_70446363_G_GA_b38	chr14	70446363	G	GA	ENSG00000198732.10	0.0818815	0.00024014	Thyroid.v8.signif_variant_gene_pairs.txt.gz	chr14_70446363_G_GA_b38	Stomach.v8.sqtl_signifpairs.txt.gz	1.98473e-08	chr14:70342729:70353136:clu_20386:ENSG00000213463.4
rs199616474	Veillonella.parvula	14	70446364	delins	AAAAAAAA	AAAAAAA,AAAAAAAAA,AAAAAAAAAA	NA	NA	14	70446363	70446363	G	GA	ncRNA_intronic	ENSG00000257759	.	.	.	chr14_70446363_G_GA_b38	chr14	70446363	G	GA	ENSG00000198732.10	0.0818815	0.00024014	Thyroid.v8.signif_variant_gene_pairs.txt.gz	chr14_70446363_G_GA_b38	Esophagus_Muscularis.v8.sqtl_signifpairs.txt.gz	2.25156e-12	chr14:70342729:70353136:clu_20947:ENSG00000133983.14
rs199616474	Veillonella.parvula	14	70446364	delins	AAAAAAAA	AAAAAAA,AAAAAAAAA,AAAAAAAAAA	NA	NA	14	70446363	70446363	G	GA	ncRNA_intronic	ENSG00000257759	.	.	.	chr14_70446363_G_GA_b38	chr14	70446363	G	GA	ENSG00000198732.10	0.0818815	0.00024014	Thyroid.v8.signif_variant_gene_pairs.txt.gz	chr14_70446363_G_GA_b38	Brain_Frontal_Cortex_BA9.v8.sqtl_signifpairs.txt.gz	1.83719e-06	chr14:70342729:70353136:clu_16679:ENSG00000213463.4
rs199616474	Veillonella.parvula	14	70446364	delins	AAAAAAAA	AAAAAAA,AAAAAAAAA,AAAAAAAAAA	NA	NA	14	70446363	70446363	G	GA	ncRNA_intronic	ENSG00000257759	.	.	.	chr14_70446363_G_GA_b38	chr14	70446363	G	GA	ENSG00000198732.10	0.0818815	0.00024014	Thyroid.v8.signif_variant_gene_pairs.txt.gz	chr14_70446363_G_GA_b38	Colon_Transverse.v8.sqtl_signifpairs.txt.gz	2.59579e-17	chr14:70342729:70353136:clu_22117:ENSG00000213463.4
rs199616474	Veillonella.parvula	14	70446364	delins	AAAAAAAA	AAAAAAA,AAAAAAAAA,AAAAAAAAAA	NA	NA	14	70446363	70446363	G	GA	ncRNA_intronic	ENSG00000257759	.	.	.	chr14_70446363_G_GA_b38	chr14	70446363	G	GA	ENSG00000198732.10	0.0818815	0.00024014	Thyroid.v8.signif_variant_gene_pairs.txt.gz	chr14_70446363_G_GA_b38	Colon_Transverse.v8.sqtl_signifpairs.txt.gz	2.59579e-17	chr14:70342729:70353136:clu_22117:ENSG00000133983.14
rs199616474	Veillonella.parvula	14	70446364	delins	AAAAAAAA	AAAAAAA,AAAAAAAAA,AAAAAAAAAA	NA	NA	14	70446363	70446363	G	GA	ncRNA_intronic	ENSG00000257759	.	.	.	chr14_70446363_G_GA_b38	chr14	70446363	G	GA	ENSG00000198732.10	0.0818815	0.00024014	Thyroid.v8.signif_variant_gene_pairs.txt.gz	chr14_70446363_G_GA_b38	Adipose_Visceral_Omentum.v8.sqtl_signifpairs.txt.gz	6.28691e-10	chr14:70342729:70353136:clu_22080:ENSG00000133983.14
rs199616474	Veillonella.parvula	14	70446364	delins	AAAAAAAA	AAAAAAA,AAAAAAAAA,AAAAAAAAAA	NA	NA	14	70446363	70446363	G	GA	ncRNA_intronic	ENSG00000257759	.	.	.	chr14_70446363_G_GA_b38	chr14	70446363	G	GA	ENSG00000198732.10	0.0818815	0.00024014	Thyroid.v8.signif_variant_gene_pairs.txt.gz	chr14_70446363_G_GA_b38	Prostate.v8.sqtl_signifpairs.txt.gz	6.25066e-08	chr14:70342729:70353136:clu_20836:ENSG00000213463.4
rs199616474	Veillonella.parvula	14	70446364	delins	AAAAAAAA	AAAAAAA,AAAAAAAAA,AAAAAAAAAA	NA	NA	14	70446363	70446363	G	GA	ncRNA_intronic	ENSG00000257759	.	.	.	chr14_70446363_G_GA_b38	chr14	70446363	G	GA	ENSG00000198732.10	0.0818815	0.00024014	Thyroid.v8.signif_variant_gene_pairs.txt.gz	chr14_70446363_G_GA_b38	Skin_Sun_Exposed_Lower_leg.v8.sqtl_signifpairs.txt.gz	1.03886e-22	chr14:70342729:70353136:clu_23291:ENSG00000213463.4
rs199616474	Veillonella.parvula	14	70446364	delins	AAAAAAAA	AAAAAAA,AAAAAAAAA,AAAAAAAAAA	NA	NA	14	70446363	70446363	G	GA	ncRNA_intronic	ENSG00000257759	.	.	.	chr14_70446363_G_GA_b38	chr14	70446363	G	GA	ENSG00000198732.10	0.0818815	0.00024014	Thyroid.v8.signif_variant_gene_pairs.txt.gz	chr14_70446363_G_GA_b38	Pancreas.v8.sqtl_signifpairs.txt.gz	1.32868e-07	chr14:70342729:70353136:clu_18185:ENSG00000133983.14
rs199616474	Veillonella.parvula	14	70446364	delins	AAAAAAAA	AAAAAAA,AAAAAAAAA,AAAAAAAAAA	NA	NA	14	70446363	70446363	G	GA	ncRNA_intronic	ENSG00000257759	.	.	.	chr14_70446363_G_GA_b38	chr14	70446363	G	GA	ENSG00000198732.10	0.0818815	0.00024014	Thyroid.v8.signif_variant_gene_pairs.txt.gz	chr14_70446363_G_GA_b38	Small_Intestine_Terminal_Ileum.v8.sqtl_signifpairs.txt.gz	1.70845e-06	chr14:70342729:70353136:clu_20197:ENSG00000133983.14
rs199616474	Veillonella.parvula	14	70446364	delins	AAAAAAAA	AAAAAAA,AAAAAAAAA,AAAAAAAAAA	NA	NA	14	70446363	70446363	G	GA	ncRNA_intronic	ENSG00000257759	.	.	.	chr14_70446363_G_GA_b38	chr14	70446363	G	GA	ENSG00000198732.10	0.0818815	0.00024014	Thyroid.v8.signif_variant_gene_pairs.txt.gz	chr14_70446363_G_GA_b38	Heart_Left_Ventricle.v8.sqtl_signifpairs.txt.gz	6.94344e-10	chr14:70342729:70353136:clu_17939:ENSG00000213463.4
rs199616474	Veillonella.parvula	14	70446364	delins	AAAAAAAA	AAAAAAA,AAAAAAAAA,AAAAAAAAAA	NA	NA	14	70446363	70446363	G	GA	ncRNA_intronic	ENSG00000257759	.	.	.	chr14_70446363_G_GA_b38	chr14	70446363	G	GA	ENSG00000198732.10	0.0818815	0.00024014	Thyroid.v8.signif_variant_gene_pairs.txt.gz	chr14_70446363_G_GA_b38	Brain_Frontal_Cortex_BA9.v8.sqtl_signifpairs.txt.gz	1.83719e-06	chr14:70342729:70353136:clu_16679:ENSG00000133983.14
rs199616474	Veillonella.parvula	14	70446364	delins	AAAAAAAA	AAAAAAA,AAAAAAAAA,AAAAAAAAAA	NA	NA	14	70446363	70446363	G	GA	ncRNA_intronic	ENSG00000257759	.	.	.	chr14_70446363_G_GA_b38	chr14	70446363	G	GA	ENSG00000198732.10	0.0818815	0.00024014	Thyroid.v8.signif_variant_gene_pairs.txt.gz	chr14_70446363_G_GA_b38	Muscle_Skeletal.v8.sqtl_signifpairs.txt.gz	4.60739e-19	chr14:70342729:70353136:clu_20159:ENSG00000213463.4
rs199616474	Veillonella.parvula	14	70446364	delins	AAAAAAAA	AAAAAAA,AAAAAAAAA,AAAAAAAAAA	NA	NA	14	70446363	70446363	G	GA	ncRNA_intronic	ENSG00000257759	.	.	.	chr14_70446363_G_GA_b38	chr14	70446363	G	GA	ENSG00000198732.10	0.0818815	0.00024014	Thyroid.v8.signif_variant_gene_pairs.txt.gz	chr14_70446363_G_GA_b38	Heart_Atrial_Appendage.v8.sqtl_signifpairs.txt.gz	1.86151e-06	chr14:70342729:70353136:clu_19960:ENSG00000133983.14
rs199616474	Veillonella.parvula	14	70446364	delins	AAAAAAAA	AAAAAAA,AAAAAAAAA,AAAAAAAAAA	NA	NA	14	70446363	70446363	G	GA	ncRNA_intronic	ENSG00000257759	.	.	.	chr14_70446363_G_GA_b38	chr14	70446363	G	GA	ENSG00000198732.10	0.0818815	0.00024014	Thyroid.v8.signif_variant_gene_pairs.txt.gz	chr14_70446363_G_GA_b38	Adrenal_Gland.v8.sqtl_signifpairs.txt.gz	4.103e-08	chr14:70342729:70353136:clu_18047:ENSG00000213463.4
rs199616474	Veillonella.parvula	14	70446364	delins	AAAAAAAA	AAAAAAA,AAAAAAAAA,AAAAAAAAAA	NA	NA	14	70446363	70446363	G	GA	ncRNA_intronic	ENSG00000257759	.	.	.	chr14_70446363_G_GA_b38	chr14	70446363	G	GA	ENSG00000198732.10	0.0818815	0.00024014	Thyroid.v8.signif_variant_gene_pairs.txt.gz	chr14_70446363_G_GA_b38	Stomach.v8.sqtl_signifpairs.txt.gz	1.98473e-08	chr14:70342729:70353136:clu_20386:ENSG00000133983.14
rs199616474	Veillonella.parvula	14	70446364	delins	AAAAAAAA	AAAAAAA,AAAAAAAAA,AAAAAAAAAA	NA	NA	14	70446363	70446363	G	GA	ncRNA_intronic	ENSG00000257759	.	.	.	chr14_70446363_G_GA_b38	chr14	70446363	G	GA	ENSG00000198732.10	0.0818815	0.00024014	Thyroid.v8.signif_variant_gene_pairs.txt.gz	chr14_70446363_G_GA_b38	Thyroid.v8.sqtl_signifpairs.txt.gz	6.16327e-18	chr14:70342729:70353136:clu_24087:ENSG00000213463.4
rs199616474	Veillonella.parvula	14	70446364	delins	AAAAAAAA	AAAAAAA,AAAAAAAAA,AAAAAAAAAA	NA	NA	14	70446363	70446363	G	GA	ncRNA_intronic	ENSG00000257759	.	.	.	chr14_70446363_G_GA_b38	chr14	70446363	G	GA	ENSG00000198732.10	0.0818815	0.00024014	Thyroid.v8.signif_variant_gene_pairs.txt.gz	chr14_70446363_G_GA_b38	Spleen.v8.sqtl_signifpairs.txt.gz	5.65977e-08	chr14:70342729:70353136:clu_19509:ENSG00000133983.14
rs199616474	Veillonella.parvula	14	70446364	delins	AAAAAAAA	AAAAAAA,AAAAAAAAA,AAAAAAAAAA	NA	NA	14	70446363	70446363	G	GA	ncRNA_intronic	ENSG00000257759	.	.	.	chr14_70446363_G_GA_b38	chr14	70446363	G	GA	ENSG00000198732.10	0.0818815	0.00024014	Thyroid.v8.signif_variant_gene_pairs.txt.gz	chr14_70446363_G_GA_b38	Esophagus_Gastroesophageal_Junction.v8.sqtl_signifpairs.txt.gz	2.00459e-09	chr14:70342729:70353136:clu_20009:ENSG00000213463.4
rs199616474	Veillonella.parvula	14	70446364	delins	AAAAAAAA	AAAAAAA,AAAAAAAAA,AAAAAAAAAA	NA	NA	14	70446363	70446363	G	GA	ncRNA_intronic	ENSG00000257759	.	.	.	chr14_70446363_G_GA_b38	chr14	70446363	G	GA	ENSG00000198732.10	0.0818815	0.00024014	Thyroid.v8.signif_variant_gene_pairs.txt.gz	chr14_70446363_G_GA_b38	Esophagus_Gastroesophageal_Junction.v8.sqtl_signifpairs.txt.gz	2.00459e-09	chr14:70342729:70353136:clu_20009:ENSG00000133983.14
rs199616474	Veillonella.parvula	14	70446364	delins	AAAAAAAA	AAAAAAA,AAAAAAAAA,AAAAAAAAAA	NA	NA	14	70446363	70446363	G	GA	ncRNA_intronic	ENSG00000257759	.	.	.	chr14_70446363_G_GA_b38	chr14	70446363	G	GA	ENSG00000198732.10	0.0818815	0.00024014	Thyroid.v8.signif_variant_gene_pairs.txt.gz	chr14_70446363_G_GA_b38	Breast_Mammary_Tissue.v8.sqtl_signifpairs.txt.gz	6.72056e-12	chr14:70342729:70353136:clu_22914:ENSG00000213463.4
rs199616474	Veillonella.parvula	14	70446364	delins	AAAAAAAA	AAAAAAA,AAAAAAAAA,AAAAAAAAAA	NA	NA	14	70446363	70446363	G	GA	ncRNA_intronic	ENSG00000257759	.	.	.	chr14_70446363_G_GA_b38	chr14	70446363	G	GA	ENSG00000198732.10	0.0818815	0.00024014	Thyroid.v8.signif_variant_gene_pairs.txt.gz	chr14_70446363_G_GA_b38	Testis.v8.sqtl_signifpairs.txt.gz	9.95849e-17	chr14:70342729:70353136:clu_39230:ENSG00000133983.14
rs199616474	Veillonella.parvula	14	70446364	delins	AAAAAAAA	AAAAAAA,AAAAAAAAA,AAAAAAAAAA	NA	NA	14	70446363	70446363	G	GA	ncRNA_intronic	ENSG00000257759	.	.	.	chr14_70446363_G_GA_b38	chr14	70446363	G	GA	ENSG00000198732.10	0.0818815	0.00024014	Thyroid.v8.signif_variant_gene_pairs.txt.gz	chr14_70446363_G_GA_b38	Lung.v8.sqtl_signifpairs.txt.gz	6.39449e-18	chr14:70342729:70353136:clu_23889:ENSG00000213463.4
rs199616474	Veillonella.parvula	14	70446364	delins	AAAAAAAA	AAAAAAA,AAAAAAAAA,AAAAAAAAAA	NA	NA	14	70446363	70446363	G	GA	ncRNA_intronic	ENSG00000257759	.	.	.	chr14_70446363_G_GA_b38	chr14	70446363	G	GA	ENSG00000198732.10	0.0818815	0.00024014	Thyroid.v8.signif_variant_gene_pairs.txt.gz	chr14_70446363_G_GA_b38	Brain_Spinal_cord_cervical_c-1.v8.sqtl_signifpairs.txt.gz	2.69672e-07	chr14:70353252:70359519:clu_15293:ENSG00000133983.14
rs199616474	Veillonella.parvula	14	70446364	delins	AAAAAAAA	AAAAAAA,AAAAAAAAA,AAAAAAAAAA	NA	NA	14	70446363	70446363	G	GA	ncRNA_intronic	ENSG00000257759	.	.	.	chr14_70446363_G_GA_b38	chr14	70446363	G	GA	ENSG00000198732.10	0.0818815	0.00024014	Thyroid.v8.signif_variant_gene_pairs.txt.gz	chr14_70446363_G_GA_b38	Skin_Not_Sun_Exposed_Suprapubic.v8.sqtl_signifpairs.txt.gz	1.42097e-16	chr14:70342729:70353136:clu_22722:ENSG00000133983.14
rs199616474	Veillonella.parvula	14	70446364	delins	AAAAAAAA	AAAAAAA,AAAAAAAAA,AAAAAAAAAA	NA	NA	14	70446363	70446363	G	GA	ncRNA_intronic	ENSG00000257759	.	.	.	chr14_70446363_G_GA_b38	chr14	70446363	G	GA	ENSG00000198732.10	0.0818815	0.00024014	Thyroid.v8.signif_variant_gene_pairs.txt.gz	chr14_70446363_G_GA_b38	Ovary.v8.sqtl_signifpairs.txt.gz	1.22257e-07	chr14:70342729:70353136:clu_18235:ENSG00000213463.4
rs199616474	Veillonella.parvula	14	70446364	delins	AAAAAAAA	AAAAAAA,AAAAAAAAA,AAAAAAAAAA	NA	NA	14	70446363	70446363	G	GA	ncRNA_intronic	ENSG00000257759	.	.	.	chr14_70446363_G_GA_b38	chr14	70446363	G	GA	ENSG00000198732.10	0.0818815	0.00024014	Thyroid.v8.signif_variant_gene_pairs.txt.gz	chr14_70446363_G_GA_b38	Testis.v8.sqtl_signifpairs.txt.gz	9.95849e-17	chr14:70342729:70353136:clu_39230:ENSG00000213463.4
rs199616474	Veillonella.parvula	14	70446364	delins	AAAAAAAA	AAAAAAA,AAAAAAAAA,AAAAAAAAAA	NA	NA	14	70446363	70446363	G	GA	ncRNA_intronic	ENSG00000257759	.	.	.	chr14_70446363_G_GA_b38	chr14	70446363	G	GA	ENSG00000198732.10	0.0818815	0.00024014	Thyroid.v8.signif_variant_gene_pairs.txt.gz	chr14_70446363_G_GA_b38	Lung.v8.sqtl_signifpairs.txt.gz	6.39449e-18	chr14:70342729:70353136:clu_23889:ENSG00000133983.14
rs199616474	Veillonella.parvula	14	70446364	delins	AAAAAAAA	AAAAAAA,AAAAAAAAA,AAAAAAAAAA	NA	NA	14	70446363	70446363	G	GA	ncRNA_intronic	ENSG00000257759	.	.	.	chr14_70446363_G_GA_b38	chr14	70446363	G	GA	ENSG00000198732.10	0.0818815	0.00024014	Thyroid.v8.signif_variant_gene_pairs.txt.gz	chr14_70446363_G_GA_b38	Liver.v8.sqtl_signifpairs.txt.gz	2.55442e-07	chr14:70342729:70353136:clu_15518:ENSG00000133983.14
rs199616474	Veillonella.parvula	14	70446364	delins	AAAAAAAA	AAAAAAA,AAAAAAAAA,AAAAAAAAAA	NA	NA	14	70446363	70446363	G	GA	ncRNA_intronic	ENSG00000257759	.	.	.	chr14_70446363_G_GA_b38	chr14	70446363	G	GA	ENSG00000198732.10	0.0818815	0.00024014	Thyroid.v8.signif_variant_gene_pairs.txt.gz	chr14_70446363_G_GA_b38	Thyroid.v8.sqtl_signifpairs.txt.gz	6.16327e-18	chr14:70342729:70353136:clu_24087:ENSG00000133983.14
rs199616474	Veillonella.parvula	14	70446364	delins	AAAAAAAA	AAAAAAA,AAAAAAAAA,AAAAAAAAAA	NA	NA	14	70446363	70446363	G	GA	ncRNA_intronic	ENSG00000257759	.	.	.	chr14_70446363_G_GA_b38	chr14	70446363	G	GA	ENSG00000198732.10	0.0818815	0.00024014	Thyroid.v8.signif_variant_gene_pairs.txt.gz	chr14_70446363_G_GA_b38	Adrenal_Gland.v8.sqtl_signifpairs.txt.gz	4.103e-08	chr14:70342729:70353136:clu_18047:ENSG00000133983.14
rs199616474	Veillonella.parvula	14	70446364	delins	AAAAAAAA	AAAAAAA,AAAAAAAAA,AAAAAAAAAA	NA	NA	14	70446363	70446363	G	GA	ncRNA_intronic	ENSG00000257759	.	.	.	chr14_70446363_G_GA_b38	chr14	70446363	G	GA	ENSG00000198732.10	0.0818815	0.00024014	Thyroid.v8.signif_variant_gene_pairs.txt.gz	chr14_70446363_G_GA_b38	Adipose_Subcutaneous.v8.sqtl_signifpairs.txt.gz	2.85049e-19	chr14:70342729:70353136:clu_22760:ENSG00000133983.14
rs199616474	Veillonella.parvula	14	70446364	delins	AAAAAAAA	AAAAAAA,AAAAAAAAA,AAAAAAAAAA	NA	NA	14	70446363	70446363	G	GA	ncRNA_intronic	ENSG00000257759	.	.	.	chr14_70446363_G_GA_b38	chr14	70446363	G	GA	ENSG00000198732.10	0.0818815	0.00024014	Thyroid.v8.signif_variant_gene_pairs.txt.gz	chr14_70446363_G_GA_b38	Esophagus_Muscularis.v8.sqtl_signifpairs.txt.gz	2.25156e-12	chr14:70342729:70353136:clu_20947:ENSG00000213463.4
rs199616474	Veillonella.parvula	14	70446364	delins	AAAAAAAA	AAAAAAA,AAAAAAAAA,AAAAAAAAAA	NA	NA	14	70446363	70446363	G	GA	ncRNA_intronic	ENSG00000257759	.	.	.	chr14_70446363_G_GA_b38	chr14	70446363	G	GA	ENSG00000198732.10	0.0818815	0.00024014	Thyroid.v8.signif_variant_gene_pairs.txt.gz	chr14_70446363_G_GA_b38	Ovary.v8.sqtl_signifpairs.txt.gz	1.22257e-07	chr14:70342729:70353136:clu_18235:ENSG00000133983.14
rs199616474	Veillonella.parvula	14	70446364	delins	AAAAAAAA	AAAAAAA,AAAAAAAAA,AAAAAAAAAA	NA	NA	14	70446363	70446363	G	GA	ncRNA_intronic	ENSG00000257759	.	.	.	chr14_70446363_G_GA_b38	chr14	70446363	G	GA	ENSG00000198732.10	0.0818815	0.00024014	Thyroid.v8.signif_variant_gene_pairs.txt.gz	chr14_70446363_G_GA_b38	Nerve_Tibial.v8.sqtl_signifpairs.txt.gz	1.28625e-15	chr14:70342729:70353136:clu_23443:ENSG00000213463.4
rs199616474	Veillonella.parvula	14	70446364	delins	AAAAAAAA	AAAAAAA,AAAAAAAAA,AAAAAAAAAA	NA	NA	14	70446363	70446363	G	GA	ncRNA_intronic	ENSG00000257759	.	.	.	chr14_70446363_G_GA_b38	chr14	70446363	G	GA	ENSG00000213463.4	0.0830479	1.42869e-05	Artery_Tibial.v8.signif_variant_gene_pairs.txt.gz	chr14_70446363_G_GA_b38	Artery_Aorta.v8.sqtl_signifpairs.txt.gz	3.54118e-15	chr14:70342729:70353136:clu_20170:ENSG00000213463.4
rs199616474	Veillonella.parvula	14	70446364	delins	AAAAAAAA	AAAAAAA,AAAAAAAAA,AAAAAAAAAA	NA	NA	14	70446363	70446363	G	GA	ncRNA_intronic	ENSG00000257759	.	.	.	chr14_70446363_G_GA_b38	chr14	70446363	G	GA	ENSG00000213463.4	0.0830479	1.42869e-05	Artery_Tibial.v8.signif_variant_gene_pairs.txt.gz	chr14_70446363_G_GA_b38	Pituitary.v8.sqtl_signifpairs.txt.gz	3.62734e-07	chr14:70342729:70353136:clu_21522:ENSG00000133983.14
rs199616474	Veillonella.parvula	14	70446364	delins	AAAAAAAA	AAAAAAA,AAAAAAAAA,AAAAAAAAAA	NA	NA	14	70446363	70446363	G	GA	ncRNA_intronic	ENSG00000257759	.	.	.	chr14_70446363_G_GA_b38	chr14	70446363	G	GA	ENSG00000213463.4	0.0830479	1.42869e-05	Artery_Tibial.v8.signif_variant_gene_pairs.txt.gz	chr14_70446363_G_GA_b38	Brain_Cortex.v8.sqtl_signifpairs.txt.gz	3.96423e-07	chr14:70342729:70353136:clu_18004:ENSG00000133983.14
rs199616474	Veillonella.parvula	14	70446364	delins	AAAAAAAA	AAAAAAA,AAAAAAAAA,AAAAAAAAAA	NA	NA	14	70446363	70446363	G	GA	ncRNA_intronic	ENSG00000257759	.	.	.	chr14_70446363_G_GA_b38	chr14	70446363	G	GA	ENSG00000213463.4	0.0830479	1.42869e-05	Artery_Tibial.v8.signif_variant_gene_pairs.txt.gz	chr14_70446363_G_GA_b38	Pituitary.v8.sqtl_signifpairs.txt.gz	3.62734e-07	chr14:70342729:70353136:clu_21522:ENSG00000213463.4
rs199616474	Veillonella.parvula	14	70446364	delins	AAAAAAAA	AAAAAAA,AAAAAAAAA,AAAAAAAAAA	NA	NA	14	70446363	70446363	G	GA	ncRNA_intronic	ENSG00000257759	.	.	.	chr14_70446363_G_GA_b38	chr14	70446363	G	GA	ENSG00000213463.4	0.0830479	1.42869e-05	Artery_Tibial.v8.signif_variant_gene_pairs.txt.gz	chr14_70446363_G_GA_b38	Adipose_Subcutaneous.v8.sqtl_signifpairs.txt.gz	2.85049e-19	chr14:70342729:70353136:clu_22760:ENSG00000213463.4
rs199616474	Veillonella.parvula	14	70446364	delins	AAAAAAAA	AAAAAAA,AAAAAAAAA,AAAAAAAAAA	NA	NA	14	70446363	70446363	G	GA	ncRNA_intronic	ENSG00000257759	.	.	.	chr14_70446363_G_GA_b38	chr14	70446363	G	GA	ENSG00000213463.4	0.0830479	1.42869e-05	Artery_Tibial.v8.signif_variant_gene_pairs.txt.gz	chr14_70446363_G_GA_b38	Brain_Cortex.v8.sqtl_signifpairs.txt.gz	3.96423e-07	chr14:70342729:70353136:clu_18004:ENSG00000213463.4
rs199616474	Veillonella.parvula	14	70446364	delins	AAAAAAAA	AAAAAAA,AAAAAAAAA,AAAAAAAAAA	NA	NA	14	70446363	70446363	G	GA	ncRNA_intronic	ENSG00000257759	.	.	.	chr14_70446363_G_GA_b38	chr14	70446363	G	GA	ENSG00000213463.4	0.0830479	1.42869e-05	Artery_Tibial.v8.signif_variant_gene_pairs.txt.gz	chr14_70446363_G_GA_b38	Colon_Sigmoid.v8.sqtl_signifpairs.txt.gz	4.93461e-10	chr14:70342729:70353136:clu_20529:ENSG00000133983.14
rs199616474	Veillonella.parvula	14	70446364	delins	AAAAAAAA	AAAAAAA,AAAAAAAAA,AAAAAAAAAA	NA	NA	14	70446363	70446363	G	GA	ncRNA_intronic	ENSG00000257759	.	.	.	chr14_70446363_G_GA_b38	chr14	70446363	G	GA	ENSG00000213463.4	0.0830479	1.42869e-05	Artery_Tibial.v8.signif_variant_gene_pairs.txt.gz	chr14_70446363_G_GA_b38	Brain_Putamen_basal_ganglia.v8.sqtl_signifpairs.txt.gz	4.50829e-09	chr14:70353252:70359519:clu_15617:ENSG00000213463.4
rs199616474	Veillonella.parvula	14	70446364	delins	AAAAAAAA	AAAAAAA,AAAAAAAAA,AAAAAAAAAA	NA	NA	14	70446363	70446363	G	GA	ncRNA_intronic	ENSG00000257759	.	.	.	chr14_70446363_G_GA_b38	chr14	70446363	G	GA	ENSG00000213463.4	0.0830479	1.42869e-05	Artery_Tibial.v8.signif_variant_gene_pairs.txt.gz	chr14_70446363_G_GA_b38	Cells_Cultured_fibroblasts.v8.sqtl_signifpairs.txt.gz	7.48805e-16	chr14:70342729:70353136:clu_18160:ENSG00000133983.14
rs199616474	Veillonella.parvula	14	70446364	delins	AAAAAAAA	AAAAAAA,AAAAAAAAA,AAAAAAAAAA	NA	NA	14	70446363	70446363	G	GA	ncRNA_intronic	ENSG00000257759	.	.	.	chr14_70446363_G_GA_b38	chr14	70446363	G	GA	ENSG00000213463.4	0.0830479	1.42869e-05	Artery_Tibial.v8.signif_variant_gene_pairs.txt.gz	chr14_70446363_G_GA_b38	Brain_Putamen_basal_ganglia.v8.sqtl_signifpairs.txt.gz	4.50829e-09	chr14:70353252:70359519:clu_15617:ENSG00000133983.14
rs199616474	Veillonella.parvula	14	70446364	delins	AAAAAAAA	AAAAAAA,AAAAAAAAA,AAAAAAAAAA	NA	NA	14	70446363	70446363	G	GA	ncRNA_intronic	ENSG00000257759	.	.	.	chr14_70446363_G_GA_b38	chr14	70446363	G	GA	ENSG00000213463.4	0.0830479	1.42869e-05	Artery_Tibial.v8.signif_variant_gene_pairs.txt.gz	chr14_70446363_G_GA_b38	Artery_Aorta.v8.sqtl_signifpairs.txt.gz	3.54118e-15	chr14:70342729:70353136:clu_20170:ENSG00000133983.14
rs199616474	Veillonella.parvula	14	70446364	delins	AAAAAAAA	AAAAAAA,AAAAAAAAA,AAAAAAAAAA	NA	NA	14	70446363	70446363	G	GA	ncRNA_intronic	ENSG00000257759	.	.	.	chr14_70446363_G_GA_b38	chr14	70446363	G	GA	ENSG00000213463.4	0.0830479	1.42869e-05	Artery_Tibial.v8.signif_variant_gene_pairs.txt.gz	chr14_70446363_G_GA_b38	Prostate.v8.sqtl_signifpairs.txt.gz	6.25066e-08	chr14:70342729:70353136:clu_20836:ENSG00000133983.14
rs199616474	Veillonella.parvula	14	70446364	delins	AAAAAAAA	AAAAAAA,AAAAAAAAA,AAAAAAAAAA	NA	NA	14	70446363	70446363	G	GA	ncRNA_intronic	ENSG00000257759	.	.	.	chr14_70446363_G_GA_b38	chr14	70446363	G	GA	ENSG00000213463.4	0.0830479	1.42869e-05	Artery_Tibial.v8.signif_variant_gene_pairs.txt.gz	chr14_70446363_G_GA_b38	Nerve_Tibial.v8.sqtl_signifpairs.txt.gz	1.28625e-15	chr14:70342729:70353136:clu_23443:ENSG00000133983.14
rs199616474	Veillonella.parvula	14	70446364	delins	AAAAAAAA	AAAAAAA,AAAAAAAAA,AAAAAAAAAA	NA	NA	14	70446363	70446363	G	GA	ncRNA_intronic	ENSG00000257759	.	.	.	chr14_70446363_G_GA_b38	chr14	70446363	G	GA	ENSG00000213463.4	0.0830479	1.42869e-05	Artery_Tibial.v8.signif_variant_gene_pairs.txt.gz	chr14_70446363_G_GA_b38	Skin_Sun_Exposed_Lower_leg.v8.sqtl_signifpairs.txt.gz	1.03886e-22	chr14:70342729:70353136:clu_23291:ENSG00000133983.14
rs199616474	Veillonella.parvula	14	70446364	delins	AAAAAAAA	AAAAAAA,AAAAAAAAA,AAAAAAAAAA	NA	NA	14	70446363	70446363	G	GA	ncRNA_intronic	ENSG00000257759	.	.	.	chr14_70446363_G_GA_b38	chr14	70446363	G	GA	ENSG00000213463.4	0.0830479	1.42869e-05	Artery_Tibial.v8.signif_variant_gene_pairs.txt.gz	chr14_70446363_G_GA_b38	Heart_Left_Ventricle.v8.sqtl_signifpairs.txt.gz	6.94344e-10	chr14:70342729:70353136:clu_17939:ENSG00000133983.14
rs199616474	Veillonella.parvula	14	70446364	delins	AAAAAAAA	AAAAAAA,AAAAAAAAA,AAAAAAAAAA	NA	NA	14	70446363	70446363	G	GA	ncRNA_intronic	ENSG00000257759	.	.	.	chr14_70446363_G_GA_b38	chr14	70446363	G	GA	ENSG00000213463.4	0.0830479	1.42869e-05	Artery_Tibial.v8.signif_variant_gene_pairs.txt.gz	chr14_70446363_G_GA_b38	Adipose_Visceral_Omentum.v8.sqtl_signifpairs.txt.gz	6.28691e-10	chr14:70342729:70353136:clu_22080:ENSG00000213463.4
rs199616474	Veillonella.parvula	14	70446364	delins	AAAAAAAA	AAAAAAA,AAAAAAAAA,AAAAAAAAAA	NA	NA	14	70446363	70446363	G	GA	ncRNA_intronic	ENSG00000257759	.	.	.	chr14_70446363_G_GA_b38	chr14	70446363	G	GA	ENSG00000213463.4	0.0830479	1.42869e-05	Artery_Tibial.v8.signif_variant_gene_pairs.txt.gz	chr14_70446363_G_GA_b38	Artery_Tibial.v8.sqtl_signifpairs.txt.gz	2.22461e-25	chr14:70342729:70353136:clu_20961:ENSG00000133983.14
rs199616474	Veillonella.parvula	14	70446364	delins	AAAAAAAA	AAAAAAA,AAAAAAAAA,AAAAAAAAAA	NA	NA	14	70446363	70446363	G	GA	ncRNA_intronic	ENSG00000257759	.	.	.	chr14_70446363_G_GA_b38	chr14	70446363	G	GA	ENSG00000213463.4	0.0830479	1.42869e-05	Artery_Tibial.v8.signif_variant_gene_pairs.txt.gz	chr14_70446363_G_GA_b38	Colon_Sigmoid.v8.sqtl_signifpairs.txt.gz	4.93461e-10	chr14:70342729:70353136:clu_20529:ENSG00000213463.4
rs199616474	Veillonella.parvula	14	70446364	delins	AAAAAAAA	AAAAAAA,AAAAAAAAA,AAAAAAAAAA	NA	NA	14	70446363	70446363	G	GA	ncRNA_intronic	ENSG00000257759	.	.	.	chr14_70446363_G_GA_b38	chr14	70446363	G	GA	ENSG00000213463.4	0.0830479	1.42869e-05	Artery_Tibial.v8.signif_variant_gene_pairs.txt.gz	chr14_70446363_G_GA_b38	Breast_Mammary_Tissue.v8.sqtl_signifpairs.txt.gz	6.72056e-12	chr14:70342729:70353136:clu_22914:ENSG00000133983.14
rs199616474	Veillonella.parvula	14	70446364	delins	AAAAAAAA	AAAAAAA,AAAAAAAAA,AAAAAAAAAA	NA	NA	14	70446363	70446363	G	GA	ncRNA_intronic	ENSG00000257759	.	.	.	chr14_70446363_G_GA_b38	chr14	70446363	G	GA	ENSG00000213463.4	0.0830479	1.42869e-05	Artery_Tibial.v8.signif_variant_gene_pairs.txt.gz	chr14_70446363_G_GA_b38	Esophagus_Mucosa.v8.sqtl_signifpairs.txt.gz	1.43055e-15	chr14:70342729:70353136:clu_21033:ENSG00000133983.14
rs199616474	Veillonella.parvula	14	70446364	delins	AAAAAAAA	AAAAAAA,AAAAAAAAA,AAAAAAAAAA	NA	NA	14	70446363	70446363	G	GA	ncRNA_intronic	ENSG00000257759	.	.	.	chr14_70446363_G_GA_b38	chr14	70446363	G	GA	ENSG00000213463.4	0.0830479	1.42869e-05	Artery_Tibial.v8.signif_variant_gene_pairs.txt.gz	chr14_70446363_G_GA_b38	Muscle_Skeletal.v8.sqtl_signifpairs.txt.gz	4.60739e-19	chr14:70342729:70353136:clu_20159:ENSG00000133983.14
rs199616474	Veillonella.parvula	14	70446364	delins	AAAAAAAA	AAAAAAA,AAAAAAAAA,AAAAAAAAAA	NA	NA	14	70446363	70446363	G	GA	ncRNA_intronic	ENSG00000257759	.	.	.	chr14_70446363_G_GA_b38	chr14	70446363	G	GA	ENSG00000213463.4	0.0830479	1.42869e-05	Artery_Tibial.v8.signif_variant_gene_pairs.txt.gz	chr14_70446363_G_GA_b38	Artery_Tibial.v8.sqtl_signifpairs.txt.gz	2.22461e-25	chr14:70342729:70353136:clu_20961:ENSG00000213463.4
rs199616474	Veillonella.parvula	14	70446364	delins	AAAAAAAA	AAAAAAA,AAAAAAAAA,AAAAAAAAAA	NA	NA	14	70446363	70446363	G	GA	ncRNA_intronic	ENSG00000257759	.	.	.	chr14_70446363_G_GA_b38	chr14	70446363	G	GA	ENSG00000213463.4	0.0830479	1.42869e-05	Artery_Tibial.v8.signif_variant_gene_pairs.txt.gz	chr14_70446363_G_GA_b38	Stomach.v8.sqtl_signifpairs.txt.gz	1.98473e-08	chr14:70342729:70353136:clu_20386:ENSG00000213463.4
rs199616474	Veillonella.parvula	14	70446364	delins	AAAAAAAA	AAAAAAA,AAAAAAAAA,AAAAAAAAAA	NA	NA	14	70446363	70446363	G	GA	ncRNA_intronic	ENSG00000257759	.	.	.	chr14_70446363_G_GA_b38	chr14	70446363	G	GA	ENSG00000213463.4	0.0830479	1.42869e-05	Artery_Tibial.v8.signif_variant_gene_pairs.txt.gz	chr14_70446363_G_GA_b38	Esophagus_Muscularis.v8.sqtl_signifpairs.txt.gz	2.25156e-12	chr14:70342729:70353136:clu_20947:ENSG00000133983.14
rs199616474	Veillonella.parvula	14	70446364	delins	AAAAAAAA	AAAAAAA,AAAAAAAAA,AAAAAAAAAA	NA	NA	14	70446363	70446363	G	GA	ncRNA_intronic	ENSG00000257759	.	.	.	chr14_70446363_G_GA_b38	chr14	70446363	G	GA	ENSG00000213463.4	0.0830479	1.42869e-05	Artery_Tibial.v8.signif_variant_gene_pairs.txt.gz	chr14_70446363_G_GA_b38	Brain_Frontal_Cortex_BA9.v8.sqtl_signifpairs.txt.gz	1.83719e-06	chr14:70342729:70353136:clu_16679:ENSG00000213463.4
rs199616474	Veillonella.parvula	14	70446364	delins	AAAAAAAA	AAAAAAA,AAAAAAAAA,AAAAAAAAAA	NA	NA	14	70446363	70446363	G	GA	ncRNA_intronic	ENSG00000257759	.	.	.	chr14_70446363_G_GA_b38	chr14	70446363	G	GA	ENSG00000213463.4	0.0830479	1.42869e-05	Artery_Tibial.v8.signif_variant_gene_pairs.txt.gz	chr14_70446363_G_GA_b38	Colon_Transverse.v8.sqtl_signifpairs.txt.gz	2.59579e-17	chr14:70342729:70353136:clu_22117:ENSG00000213463.4
rs199616474	Veillonella.parvula	14	70446364	delins	AAAAAAAA	AAAAAAA,AAAAAAAAA,AAAAAAAAAA	NA	NA	14	70446363	70446363	G	GA	ncRNA_intronic	ENSG00000257759	.	.	.	chr14_70446363_G_GA_b38	chr14	70446363	G	GA	ENSG00000213463.4	0.0830479	1.42869e-05	Artery_Tibial.v8.signif_variant_gene_pairs.txt.gz	chr14_70446363_G_GA_b38	Colon_Transverse.v8.sqtl_signifpairs.txt.gz	2.59579e-17	chr14:70342729:70353136:clu_22117:ENSG00000133983.14
rs199616474	Veillonella.parvula	14	70446364	delins	AAAAAAAA	AAAAAAA,AAAAAAAAA,AAAAAAAAAA	NA	NA	14	70446363	70446363	G	GA	ncRNA_intronic	ENSG00000257759	.	.	.	chr14_70446363_G_GA_b38	chr14	70446363	G	GA	ENSG00000213463.4	0.0830479	1.42869e-05	Artery_Tibial.v8.signif_variant_gene_pairs.txt.gz	chr14_70446363_G_GA_b38	Adipose_Visceral_Omentum.v8.sqtl_signifpairs.txt.gz	6.28691e-10	chr14:70342729:70353136:clu_22080:ENSG00000133983.14
rs199616474	Veillonella.parvula	14	70446364	delins	AAAAAAAA	AAAAAAA,AAAAAAAAA,AAAAAAAAAA	NA	NA	14	70446363	70446363	G	GA	ncRNA_intronic	ENSG00000257759	.	.	.	chr14_70446363_G_GA_b38	chr14	70446363	G	GA	ENSG00000213463.4	0.0830479	1.42869e-05	Artery_Tibial.v8.signif_variant_gene_pairs.txt.gz	chr14_70446363_G_GA_b38	Prostate.v8.sqtl_signifpairs.txt.gz	6.25066e-08	chr14:70342729:70353136:clu_20836:ENSG00000213463.4
rs199616474	Veillonella.parvula	14	70446364	delins	AAAAAAAA	AAAAAAA,AAAAAAAAA,AAAAAAAAAA	NA	NA	14	70446363	70446363	G	GA	ncRNA_intronic	ENSG00000257759	.	.	.	chr14_70446363_G_GA_b38	chr14	70446363	G	GA	ENSG00000213463.4	0.0830479	1.42869e-05	Artery_Tibial.v8.signif_variant_gene_pairs.txt.gz	chr14_70446363_G_GA_b38	Skin_Sun_Exposed_Lower_leg.v8.sqtl_signifpairs.txt.gz	1.03886e-22	chr14:70342729:70353136:clu_23291:ENSG00000213463.4
rs199616474	Veillonella.parvula	14	70446364	delins	AAAAAAAA	AAAAAAA,AAAAAAAAA,AAAAAAAAAA	NA	NA	14	70446363	70446363	G	GA	ncRNA_intronic	ENSG00000257759	.	.	.	chr14_70446363_G_GA_b38	chr14	70446363	G	GA	ENSG00000213463.4	0.0830479	1.42869e-05	Artery_Tibial.v8.signif_variant_gene_pairs.txt.gz	chr14_70446363_G_GA_b38	Pancreas.v8.sqtl_signifpairs.txt.gz	1.32868e-07	chr14:70342729:70353136:clu_18185:ENSG00000133983.14
rs199616474	Veillonella.parvula	14	70446364	delins	AAAAAAAA	AAAAAAA,AAAAAAAAA,AAAAAAAAAA	NA	NA	14	70446363	70446363	G	GA	ncRNA_intronic	ENSG00000257759	.	.	.	chr14_70446363_G_GA_b38	chr14	70446363	G	GA	ENSG00000213463.4	0.0830479	1.42869e-05	Artery_Tibial.v8.signif_variant_gene_pairs.txt.gz	chr14_70446363_G_GA_b38	Small_Intestine_Terminal_Ileum.v8.sqtl_signifpairs.txt.gz	1.70845e-06	chr14:70342729:70353136:clu_20197:ENSG00000133983.14
rs199616474	Veillonella.parvula	14	70446364	delins	AAAAAAAA	AAAAAAA,AAAAAAAAA,AAAAAAAAAA	NA	NA	14	70446363	70446363	G	GA	ncRNA_intronic	ENSG00000257759	.	.	.	chr14_70446363_G_GA_b38	chr14	70446363	G	GA	ENSG00000213463.4	0.0830479	1.42869e-05	Artery_Tibial.v8.signif_variant_gene_pairs.txt.gz	chr14_70446363_G_GA_b38	Heart_Left_Ventricle.v8.sqtl_signifpairs.txt.gz	6.94344e-10	chr14:70342729:70353136:clu_17939:ENSG00000213463.4
rs199616474	Veillonella.parvula	14	70446364	delins	AAAAAAAA	AAAAAAA,AAAAAAAAA,AAAAAAAAAA	NA	NA	14	70446363	70446363	G	GA	ncRNA_intronic	ENSG00000257759	.	.	.	chr14_70446363_G_GA_b38	chr14	70446363	G	GA	ENSG00000213463.4	0.0830479	1.42869e-05	Artery_Tibial.v8.signif_variant_gene_pairs.txt.gz	chr14_70446363_G_GA_b38	Brain_Frontal_Cortex_BA9.v8.sqtl_signifpairs.txt.gz	1.83719e-06	chr14:70342729:70353136:clu_16679:ENSG00000133983.14
rs199616474	Veillonella.parvula	14	70446364	delins	AAAAAAAA	AAAAAAA,AAAAAAAAA,AAAAAAAAAA	NA	NA	14	70446363	70446363	G	GA	ncRNA_intronic	ENSG00000257759	.	.	.	chr14_70446363_G_GA_b38	chr14	70446363	G	GA	ENSG00000213463.4	0.0830479	1.42869e-05	Artery_Tibial.v8.signif_variant_gene_pairs.txt.gz	chr14_70446363_G_GA_b38	Muscle_Skeletal.v8.sqtl_signifpairs.txt.gz	4.60739e-19	chr14:70342729:70353136:clu_20159:ENSG00000213463.4
rs199616474	Veillonella.parvula	14	70446364	delins	AAAAAAAA	AAAAAAA,AAAAAAAAA,AAAAAAAAAA	NA	NA	14	70446363	70446363	G	GA	ncRNA_intronic	ENSG00000257759	.	.	.	chr14_70446363_G_GA_b38	chr14	70446363	G	GA	ENSG00000213463.4	0.0830479	1.42869e-05	Artery_Tibial.v8.signif_variant_gene_pairs.txt.gz	chr14_70446363_G_GA_b38	Heart_Atrial_Appendage.v8.sqtl_signifpairs.txt.gz	1.86151e-06	chr14:70342729:70353136:clu_19960:ENSG00000133983.14
rs199616474	Veillonella.parvula	14	70446364	delins	AAAAAAAA	AAAAAAA,AAAAAAAAA,AAAAAAAAAA	NA	NA	14	70446363	70446363	G	GA	ncRNA_intronic	ENSG00000257759	.	.	.	chr14_70446363_G_GA_b38	chr14	70446363	G	GA	ENSG00000213463.4	0.0830479	1.42869e-05	Artery_Tibial.v8.signif_variant_gene_pairs.txt.gz	chr14_70446363_G_GA_b38	Adrenal_Gland.v8.sqtl_signifpairs.txt.gz	4.103e-08	chr14:70342729:70353136:clu_18047:ENSG00000213463.4
rs199616474	Veillonella.parvula	14	70446364	delins	AAAAAAAA	AAAAAAA,AAAAAAAAA,AAAAAAAAAA	NA	NA	14	70446363	70446363	G	GA	ncRNA_intronic	ENSG00000257759	.	.	.	chr14_70446363_G_GA_b38	chr14	70446363	G	GA	ENSG00000213463.4	0.0830479	1.42869e-05	Artery_Tibial.v8.signif_variant_gene_pairs.txt.gz	chr14_70446363_G_GA_b38	Stomach.v8.sqtl_signifpairs.txt.gz	1.98473e-08	chr14:70342729:70353136:clu_20386:ENSG00000133983.14
rs199616474	Veillonella.parvula	14	70446364	delins	AAAAAAAA	AAAAAAA,AAAAAAAAA,AAAAAAAAAA	NA	NA	14	70446363	70446363	G	GA	ncRNA_intronic	ENSG00000257759	.	.	.	chr14_70446363_G_GA_b38	chr14	70446363	G	GA	ENSG00000213463.4	0.0830479	1.42869e-05	Artery_Tibial.v8.signif_variant_gene_pairs.txt.gz	chr14_70446363_G_GA_b38	Thyroid.v8.sqtl_signifpairs.txt.gz	6.16327e-18	chr14:70342729:70353136:clu_24087:ENSG00000213463.4
rs199616474	Veillonella.parvula	14	70446364	delins	AAAAAAAA	AAAAAAA,AAAAAAAAA,AAAAAAAAAA	NA	NA	14	70446363	70446363	G	GA	ncRNA_intronic	ENSG00000257759	.	.	.	chr14_70446363_G_GA_b38	chr14	70446363	G	GA	ENSG00000213463.4	0.0830479	1.42869e-05	Artery_Tibial.v8.signif_variant_gene_pairs.txt.gz	chr14_70446363_G_GA_b38	Spleen.v8.sqtl_signifpairs.txt.gz	5.65977e-08	chr14:70342729:70353136:clu_19509:ENSG00000133983.14
rs199616474	Veillonella.parvula	14	70446364	delins	AAAAAAAA	AAAAAAA,AAAAAAAAA,AAAAAAAAAA	NA	NA	14	70446363	70446363	G	GA	ncRNA_intronic	ENSG00000257759	.	.	.	chr14_70446363_G_GA_b38	chr14	70446363	G	GA	ENSG00000213463.4	0.0830479	1.42869e-05	Artery_Tibial.v8.signif_variant_gene_pairs.txt.gz	chr14_70446363_G_GA_b38	Esophagus_Gastroesophageal_Junction.v8.sqtl_signifpairs.txt.gz	2.00459e-09	chr14:70342729:70353136:clu_20009:ENSG00000213463.4
rs199616474	Veillonella.parvula	14	70446364	delins	AAAAAAAA	AAAAAAA,AAAAAAAAA,AAAAAAAAAA	NA	NA	14	70446363	70446363	G	GA	ncRNA_intronic	ENSG00000257759	.	.	.	chr14_70446363_G_GA_b38	chr14	70446363	G	GA	ENSG00000213463.4	0.0830479	1.42869e-05	Artery_Tibial.v8.signif_variant_gene_pairs.txt.gz	chr14_70446363_G_GA_b38	Esophagus_Gastroesophageal_Junction.v8.sqtl_signifpairs.txt.gz	2.00459e-09	chr14:70342729:70353136:clu_20009:ENSG00000133983.14
rs199616474	Veillonella.parvula	14	70446364	delins	AAAAAAAA	AAAAAAA,AAAAAAAAA,AAAAAAAAAA	NA	NA	14	70446363	70446363	G	GA	ncRNA_intronic	ENSG00000257759	.	.	.	chr14_70446363_G_GA_b38	chr14	70446363	G	GA	ENSG00000213463.4	0.0830479	1.42869e-05	Artery_Tibial.v8.signif_variant_gene_pairs.txt.gz	chr14_70446363_G_GA_b38	Breast_Mammary_Tissue.v8.sqtl_signifpairs.txt.gz	6.72056e-12	chr14:70342729:70353136:clu_22914:ENSG00000213463.4
rs199616474	Veillonella.parvula	14	70446364	delins	AAAAAAAA	AAAAAAA,AAAAAAAAA,AAAAAAAAAA	NA	NA	14	70446363	70446363	G	GA	ncRNA_intronic	ENSG00000257759	.	.	.	chr14_70446363_G_GA_b38	chr14	70446363	G	GA	ENSG00000213463.4	0.0830479	1.42869e-05	Artery_Tibial.v8.signif_variant_gene_pairs.txt.gz	chr14_70446363_G_GA_b38	Testis.v8.sqtl_signifpairs.txt.gz	9.95849e-17	chr14:70342729:70353136:clu_39230:ENSG00000133983.14
rs199616474	Veillonella.parvula	14	70446364	delins	AAAAAAAA	AAAAAAA,AAAAAAAAA,AAAAAAAAAA	NA	NA	14	70446363	70446363	G	GA	ncRNA_intronic	ENSG00000257759	.	.	.	chr14_70446363_G_GA_b38	chr14	70446363	G	GA	ENSG00000213463.4	0.0830479	1.42869e-05	Artery_Tibial.v8.signif_variant_gene_pairs.txt.gz	chr14_70446363_G_GA_b38	Lung.v8.sqtl_signifpairs.txt.gz	6.39449e-18	chr14:70342729:70353136:clu_23889:ENSG00000213463.4
rs199616474	Veillonella.parvula	14	70446364	delins	AAAAAAAA	AAAAAAA,AAAAAAAAA,AAAAAAAAAA	NA	NA	14	70446363	70446363	G	GA	ncRNA_intronic	ENSG00000257759	.	.	.	chr14_70446363_G_GA_b38	chr14	70446363	G	GA	ENSG00000213463.4	0.0830479	1.42869e-05	Artery_Tibial.v8.signif_variant_gene_pairs.txt.gz	chr14_70446363_G_GA_b38	Brain_Spinal_cord_cervical_c-1.v8.sqtl_signifpairs.txt.gz	2.69672e-07	chr14:70353252:70359519:clu_15293:ENSG00000133983.14
rs199616474	Veillonella.parvula	14	70446364	delins	AAAAAAAA	AAAAAAA,AAAAAAAAA,AAAAAAAAAA	NA	NA	14	70446363	70446363	G	GA	ncRNA_intronic	ENSG00000257759	.	.	.	chr14_70446363_G_GA_b38	chr14	70446363	G	GA	ENSG00000213463.4	0.0830479	1.42869e-05	Artery_Tibial.v8.signif_variant_gene_pairs.txt.gz	chr14_70446363_G_GA_b38	Skin_Not_Sun_Exposed_Suprapubic.v8.sqtl_signifpairs.txt.gz	1.42097e-16	chr14:70342729:70353136:clu_22722:ENSG00000133983.14
rs199616474	Veillonella.parvula	14	70446364	delins	AAAAAAAA	AAAAAAA,AAAAAAAAA,AAAAAAAAAA	NA	NA	14	70446363	70446363	G	GA	ncRNA_intronic	ENSG00000257759	.	.	.	chr14_70446363_G_GA_b38	chr14	70446363	G	GA	ENSG00000213463.4	0.0830479	1.42869e-05	Artery_Tibial.v8.signif_variant_gene_pairs.txt.gz	chr14_70446363_G_GA_b38	Ovary.v8.sqtl_signifpairs.txt.gz	1.22257e-07	chr14:70342729:70353136:clu_18235:ENSG00000213463.4
rs199616474	Veillonella.parvula	14	70446364	delins	AAAAAAAA	AAAAAAA,AAAAAAAAA,AAAAAAAAAA	NA	NA	14	70446363	70446363	G	GA	ncRNA_intronic	ENSG00000257759	.	.	.	chr14_70446363_G_GA_b38	chr14	70446363	G	GA	ENSG00000213463.4	0.0830479	1.42869e-05	Artery_Tibial.v8.signif_variant_gene_pairs.txt.gz	chr14_70446363_G_GA_b38	Testis.v8.sqtl_signifpairs.txt.gz	9.95849e-17	chr14:70342729:70353136:clu_39230:ENSG00000213463.4
rs199616474	Veillonella.parvula	14	70446364	delins	AAAAAAAA	AAAAAAA,AAAAAAAAA,AAAAAAAAAA	NA	NA	14	70446363	70446363	G	GA	ncRNA_intronic	ENSG00000257759	.	.	.	chr14_70446363_G_GA_b38	chr14	70446363	G	GA	ENSG00000213463.4	0.0830479	1.42869e-05	Artery_Tibial.v8.signif_variant_gene_pairs.txt.gz	chr14_70446363_G_GA_b38	Lung.v8.sqtl_signifpairs.txt.gz	6.39449e-18	chr14:70342729:70353136:clu_23889:ENSG00000133983.14
rs199616474	Veillonella.parvula	14	70446364	delins	AAAAAAAA	AAAAAAA,AAAAAAAAA,AAAAAAAAAA	NA	NA	14	70446363	70446363	G	GA	ncRNA_intronic	ENSG00000257759	.	.	.	chr14_70446363_G_GA_b38	chr14	70446363	G	GA	ENSG00000213463.4	0.0830479	1.42869e-05	Artery_Tibial.v8.signif_variant_gene_pairs.txt.gz	chr14_70446363_G_GA_b38	Liver.v8.sqtl_signifpairs.txt.gz	2.55442e-07	chr14:70342729:70353136:clu_15518:ENSG00000133983.14
rs199616474	Veillonella.parvula	14	70446364	delins	AAAAAAAA	AAAAAAA,AAAAAAAAA,AAAAAAAAAA	NA	NA	14	70446363	70446363	G	GA	ncRNA_intronic	ENSG00000257759	.	.	.	chr14_70446363_G_GA_b38	chr14	70446363	G	GA	ENSG00000213463.4	0.0830479	1.42869e-05	Artery_Tibial.v8.signif_variant_gene_pairs.txt.gz	chr14_70446363_G_GA_b38	Thyroid.v8.sqtl_signifpairs.txt.gz	6.16327e-18	chr14:70342729:70353136:clu_24087:ENSG00000133983.14
rs199616474	Veillonella.parvula	14	70446364	delins	AAAAAAAA	AAAAAAA,AAAAAAAAA,AAAAAAAAAA	NA	NA	14	70446363	70446363	G	GA	ncRNA_intronic	ENSG00000257759	.	.	.	chr14_70446363_G_GA_b38	chr14	70446363	G	GA	ENSG00000213463.4	0.0830479	1.42869e-05	Artery_Tibial.v8.signif_variant_gene_pairs.txt.gz	chr14_70446363_G_GA_b38	Adrenal_Gland.v8.sqtl_signifpairs.txt.gz	4.103e-08	chr14:70342729:70353136:clu_18047:ENSG00000133983.14
rs199616474	Veillonella.parvula	14	70446364	delins	AAAAAAAA	AAAAAAA,AAAAAAAAA,AAAAAAAAAA	NA	NA	14	70446363	70446363	G	GA	ncRNA_intronic	ENSG00000257759	.	.	.	chr14_70446363_G_GA_b38	chr14	70446363	G	GA	ENSG00000213463.4	0.0830479	1.42869e-05	Artery_Tibial.v8.signif_variant_gene_pairs.txt.gz	chr14_70446363_G_GA_b38	Adipose_Subcutaneous.v8.sqtl_signifpairs.txt.gz	2.85049e-19	chr14:70342729:70353136:clu_22760:ENSG00000133983.14
rs199616474	Veillonella.parvula	14	70446364	delins	AAAAAAAA	AAAAAAA,AAAAAAAAA,AAAAAAAAAA	NA	NA	14	70446363	70446363	G	GA	ncRNA_intronic	ENSG00000257759	.	.	.	chr14_70446363_G_GA_b38	chr14	70446363	G	GA	ENSG00000213463.4	0.0830479	1.42869e-05	Artery_Tibial.v8.signif_variant_gene_pairs.txt.gz	chr14_70446363_G_GA_b38	Esophagus_Muscularis.v8.sqtl_signifpairs.txt.gz	2.25156e-12	chr14:70342729:70353136:clu_20947:ENSG00000213463.4
rs199616474	Veillonella.parvula	14	70446364	delins	AAAAAAAA	AAAAAAA,AAAAAAAAA,AAAAAAAAAA	NA	NA	14	70446363	70446363	G	GA	ncRNA_intronic	ENSG00000257759	.	.	.	chr14_70446363_G_GA_b38	chr14	70446363	G	GA	ENSG00000213463.4	0.0830479	1.42869e-05	Artery_Tibial.v8.signif_variant_gene_pairs.txt.gz	chr14_70446363_G_GA_b38	Ovary.v8.sqtl_signifpairs.txt.gz	1.22257e-07	chr14:70342729:70353136:clu_18235:ENSG00000133983.14
rs199616474	Veillonella.parvula	14	70446364	delins	AAAAAAAA	AAAAAAA,AAAAAAAAA,AAAAAAAAAA	NA	NA	14	70446363	70446363	G	GA	ncRNA_intronic	ENSG00000257759	.	.	.	chr14_70446363_G_GA_b38	chr14	70446363	G	GA	ENSG00000213463.4	0.0830479	1.42869e-05	Artery_Tibial.v8.signif_variant_gene_pairs.txt.gz	chr14_70446363_G_GA_b38	Nerve_Tibial.v8.sqtl_signifpairs.txt.gz	1.28625e-15	chr14:70342729:70353136:clu_23443:ENSG00000213463.4
rs199616474	Veillonella.parvula	14	70446364	delins	AAAAAAAA	AAAAAAA,AAAAAAAAA,AAAAAAAAAA	NA	NA	14	70446363	70446363	-	A	ncRNA_intronic	ENSG00000257759	.	.	.	chr14_70446363_G_GA_b38	chr14	70446363	G	GA	ENSG00000100678.18	0.0807453	5.59221e-07	Testis.v8.signif_variant_gene_pairs.txt.gz	chr14_70446363_G_GA_b38	Artery_Aorta.v8.sqtl_signifpairs.txt.gz	3.54118e-15	chr14:70342729:70353136:clu_20170:ENSG00000213463.4
rs199616474	Veillonella.parvula	14	70446364	delins	AAAAAAAA	AAAAAAA,AAAAAAAAA,AAAAAAAAAA	NA	NA	14	70446363	70446363	-	A	ncRNA_intronic	ENSG00000257759	.	.	.	chr14_70446363_G_GA_b38	chr14	70446363	G	GA	ENSG00000100678.18	0.0807453	5.59221e-07	Testis.v8.signif_variant_gene_pairs.txt.gz	chr14_70446363_G_GA_b38	Pituitary.v8.sqtl_signifpairs.txt.gz	3.62734e-07	chr14:70342729:70353136:clu_21522:ENSG00000133983.14
rs199616474	Veillonella.parvula	14	70446364	delins	AAAAAAAA	AAAAAAA,AAAAAAAAA,AAAAAAAAAA	NA	NA	14	70446363	70446363	-	A	ncRNA_intronic	ENSG00000257759	.	.	.	chr14_70446363_G_GA_b38	chr14	70446363	G	GA	ENSG00000100678.18	0.0807453	5.59221e-07	Testis.v8.signif_variant_gene_pairs.txt.gz	chr14_70446363_G_GA_b38	Brain_Cortex.v8.sqtl_signifpairs.txt.gz	3.96423e-07	chr14:70342729:70353136:clu_18004:ENSG00000133983.14
rs199616474	Veillonella.parvula	14	70446364	delins	AAAAAAAA	AAAAAAA,AAAAAAAAA,AAAAAAAAAA	NA	NA	14	70446363	70446363	-	A	ncRNA_intronic	ENSG00000257759	.	.	.	chr14_70446363_G_GA_b38	chr14	70446363	G	GA	ENSG00000100678.18	0.0807453	5.59221e-07	Testis.v8.signif_variant_gene_pairs.txt.gz	chr14_70446363_G_GA_b38	Pituitary.v8.sqtl_signifpairs.txt.gz	3.62734e-07	chr14:70342729:70353136:clu_21522:ENSG00000213463.4
rs199616474	Veillonella.parvula	14	70446364	delins	AAAAAAAA	AAAAAAA,AAAAAAAAA,AAAAAAAAAA	NA	NA	14	70446363	70446363	-	A	ncRNA_intronic	ENSG00000257759	.	.	.	chr14_70446363_G_GA_b38	chr14	70446363	G	GA	ENSG00000100678.18	0.0807453	5.59221e-07	Testis.v8.signif_variant_gene_pairs.txt.gz	chr14_70446363_G_GA_b38	Adipose_Subcutaneous.v8.sqtl_signifpairs.txt.gz	2.85049e-19	chr14:70342729:70353136:clu_22760:ENSG00000213463.4
rs199616474	Veillonella.parvula	14	70446364	delins	AAAAAAAA	AAAAAAA,AAAAAAAAA,AAAAAAAAAA	NA	NA	14	70446363	70446363	-	A	ncRNA_intronic	ENSG00000257759	.	.	.	chr14_70446363_G_GA_b38	chr14	70446363	G	GA	ENSG00000100678.18	0.0807453	5.59221e-07	Testis.v8.signif_variant_gene_pairs.txt.gz	chr14_70446363_G_GA_b38	Brain_Cortex.v8.sqtl_signifpairs.txt.gz	3.96423e-07	chr14:70342729:70353136:clu_18004:ENSG00000213463.4
rs199616474	Veillonella.parvula	14	70446364	delins	AAAAAAAA	AAAAAAA,AAAAAAAAA,AAAAAAAAAA	NA	NA	14	70446363	70446363	-	A	ncRNA_intronic	ENSG00000257759	.	.	.	chr14_70446363_G_GA_b38	chr14	70446363	G	GA	ENSG00000100678.18	0.0807453	5.59221e-07	Testis.v8.signif_variant_gene_pairs.txt.gz	chr14_70446363_G_GA_b38	Colon_Sigmoid.v8.sqtl_signifpairs.txt.gz	4.93461e-10	chr14:70342729:70353136:clu_20529:ENSG00000133983.14
rs199616474	Veillonella.parvula	14	70446364	delins	AAAAAAAA	AAAAAAA,AAAAAAAAA,AAAAAAAAAA	NA	NA	14	70446363	70446363	-	A	ncRNA_intronic	ENSG00000257759	.	.	.	chr14_70446363_G_GA_b38	chr14	70446363	G	GA	ENSG00000100678.18	0.0807453	5.59221e-07	Testis.v8.signif_variant_gene_pairs.txt.gz	chr14_70446363_G_GA_b38	Brain_Putamen_basal_ganglia.v8.sqtl_signifpairs.txt.gz	4.50829e-09	chr14:70353252:70359519:clu_15617:ENSG00000213463.4
rs199616474	Veillonella.parvula	14	70446364	delins	AAAAAAAA	AAAAAAA,AAAAAAAAA,AAAAAAAAAA	NA	NA	14	70446363	70446363	-	A	ncRNA_intronic	ENSG00000257759	.	.	.	chr14_70446363_G_GA_b38	chr14	70446363	G	GA	ENSG00000100678.18	0.0807453	5.59221e-07	Testis.v8.signif_variant_gene_pairs.txt.gz	chr14_70446363_G_GA_b38	Cells_Cultured_fibroblasts.v8.sqtl_signifpairs.txt.gz	7.48805e-16	chr14:70342729:70353136:clu_18160:ENSG00000133983.14
rs199616474	Veillonella.parvula	14	70446364	delins	AAAAAAAA	AAAAAAA,AAAAAAAAA,AAAAAAAAAA	NA	NA	14	70446363	70446363	-	A	ncRNA_intronic	ENSG00000257759	.	.	.	chr14_70446363_G_GA_b38	chr14	70446363	G	GA	ENSG00000100678.18	0.0807453	5.59221e-07	Testis.v8.signif_variant_gene_pairs.txt.gz	chr14_70446363_G_GA_b38	Brain_Putamen_basal_ganglia.v8.sqtl_signifpairs.txt.gz	4.50829e-09	chr14:70353252:70359519:clu_15617:ENSG00000133983.14
rs199616474	Veillonella.parvula	14	70446364	delins	AAAAAAAA	AAAAAAA,AAAAAAAAA,AAAAAAAAAA	NA	NA	14	70446363	70446363	-	A	ncRNA_intronic	ENSG00000257759	.	.	.	chr14_70446363_G_GA_b38	chr14	70446363	G	GA	ENSG00000100678.18	0.0807453	5.59221e-07	Testis.v8.signif_variant_gene_pairs.txt.gz	chr14_70446363_G_GA_b38	Artery_Aorta.v8.sqtl_signifpairs.txt.gz	3.54118e-15	chr14:70342729:70353136:clu_20170:ENSG00000133983.14
rs199616474	Veillonella.parvula	14	70446364	delins	AAAAAAAA	AAAAAAA,AAAAAAAAA,AAAAAAAAAA	NA	NA	14	70446363	70446363	-	A	ncRNA_intronic	ENSG00000257759	.	.	.	chr14_70446363_G_GA_b38	chr14	70446363	G	GA	ENSG00000100678.18	0.0807453	5.59221e-07	Testis.v8.signif_variant_gene_pairs.txt.gz	chr14_70446363_G_GA_b38	Prostate.v8.sqtl_signifpairs.txt.gz	6.25066e-08	chr14:70342729:70353136:clu_20836:ENSG00000133983.14
rs199616474	Veillonella.parvula	14	70446364	delins	AAAAAAAA	AAAAAAA,AAAAAAAAA,AAAAAAAAAA	NA	NA	14	70446363	70446363	-	A	ncRNA_intronic	ENSG00000257759	.	.	.	chr14_70446363_G_GA_b38	chr14	70446363	G	GA	ENSG00000100678.18	0.0807453	5.59221e-07	Testis.v8.signif_variant_gene_pairs.txt.gz	chr14_70446363_G_GA_b38	Nerve_Tibial.v8.sqtl_signifpairs.txt.gz	1.28625e-15	chr14:70342729:70353136:clu_23443:ENSG00000133983.14
rs199616474	Veillonella.parvula	14	70446364	delins	AAAAAAAA	AAAAAAA,AAAAAAAAA,AAAAAAAAAA	NA	NA	14	70446363	70446363	-	A	ncRNA_intronic	ENSG00000257759	.	.	.	chr14_70446363_G_GA_b38	chr14	70446363	G	GA	ENSG00000100678.18	0.0807453	5.59221e-07	Testis.v8.signif_variant_gene_pairs.txt.gz	chr14_70446363_G_GA_b38	Skin_Sun_Exposed_Lower_leg.v8.sqtl_signifpairs.txt.gz	1.03886e-22	chr14:70342729:70353136:clu_23291:ENSG00000133983.14
rs199616474	Veillonella.parvula	14	70446364	delins	AAAAAAAA	AAAAAAA,AAAAAAAAA,AAAAAAAAAA	NA	NA	14	70446363	70446363	-	A	ncRNA_intronic	ENSG00000257759	.	.	.	chr14_70446363_G_GA_b38	chr14	70446363	G	GA	ENSG00000100678.18	0.0807453	5.59221e-07	Testis.v8.signif_variant_gene_pairs.txt.gz	chr14_70446363_G_GA_b38	Heart_Left_Ventricle.v8.sqtl_signifpairs.txt.gz	6.94344e-10	chr14:70342729:70353136:clu_17939:ENSG00000133983.14
rs199616474	Veillonella.parvula	14	70446364	delins	AAAAAAAA	AAAAAAA,AAAAAAAAA,AAAAAAAAAA	NA	NA	14	70446363	70446363	-	A	ncRNA_intronic	ENSG00000257759	.	.	.	chr14_70446363_G_GA_b38	chr14	70446363	G	GA	ENSG00000100678.18	0.0807453	5.59221e-07	Testis.v8.signif_variant_gene_pairs.txt.gz	chr14_70446363_G_GA_b38	Adipose_Visceral_Omentum.v8.sqtl_signifpairs.txt.gz	6.28691e-10	chr14:70342729:70353136:clu_22080:ENSG00000213463.4
rs199616474	Veillonella.parvula	14	70446364	delins	AAAAAAAA	AAAAAAA,AAAAAAAAA,AAAAAAAAAA	NA	NA	14	70446363	70446363	-	A	ncRNA_intronic	ENSG00000257759	.	.	.	chr14_70446363_G_GA_b38	chr14	70446363	G	GA	ENSG00000100678.18	0.0807453	5.59221e-07	Testis.v8.signif_variant_gene_pairs.txt.gz	chr14_70446363_G_GA_b38	Artery_Tibial.v8.sqtl_signifpairs.txt.gz	2.22461e-25	chr14:70342729:70353136:clu_20961:ENSG00000133983.14
rs199616474	Veillonella.parvula	14	70446364	delins	AAAAAAAA	AAAAAAA,AAAAAAAAA,AAAAAAAAAA	NA	NA	14	70446363	70446363	-	A	ncRNA_intronic	ENSG00000257759	.	.	.	chr14_70446363_G_GA_b38	chr14	70446363	G	GA	ENSG00000100678.18	0.0807453	5.59221e-07	Testis.v8.signif_variant_gene_pairs.txt.gz	chr14_70446363_G_GA_b38	Colon_Sigmoid.v8.sqtl_signifpairs.txt.gz	4.93461e-10	chr14:70342729:70353136:clu_20529:ENSG00000213463.4
rs199616474	Veillonella.parvula	14	70446364	delins	AAAAAAAA	AAAAAAA,AAAAAAAAA,AAAAAAAAAA	NA	NA	14	70446363	70446363	-	A	ncRNA_intronic	ENSG00000257759	.	.	.	chr14_70446363_G_GA_b38	chr14	70446363	G	GA	ENSG00000100678.18	0.0807453	5.59221e-07	Testis.v8.signif_variant_gene_pairs.txt.gz	chr14_70446363_G_GA_b38	Breast_Mammary_Tissue.v8.sqtl_signifpairs.txt.gz	6.72056e-12	chr14:70342729:70353136:clu_22914:ENSG00000133983.14
rs199616474	Veillonella.parvula	14	70446364	delins	AAAAAAAA	AAAAAAA,AAAAAAAAA,AAAAAAAAAA	NA	NA	14	70446363	70446363	-	A	ncRNA_intronic	ENSG00000257759	.	.	.	chr14_70446363_G_GA_b38	chr14	70446363	G	GA	ENSG00000100678.18	0.0807453	5.59221e-07	Testis.v8.signif_variant_gene_pairs.txt.gz	chr14_70446363_G_GA_b38	Esophagus_Mucosa.v8.sqtl_signifpairs.txt.gz	1.43055e-15	chr14:70342729:70353136:clu_21033:ENSG00000133983.14
rs199616474	Veillonella.parvula	14	70446364	delins	AAAAAAAA	AAAAAAA,AAAAAAAAA,AAAAAAAAAA	NA	NA	14	70446363	70446363	-	A	ncRNA_intronic	ENSG00000257759	.	.	.	chr14_70446363_G_GA_b38	chr14	70446363	G	GA	ENSG00000100678.18	0.0807453	5.59221e-07	Testis.v8.signif_variant_gene_pairs.txt.gz	chr14_70446363_G_GA_b38	Muscle_Skeletal.v8.sqtl_signifpairs.txt.gz	4.60739e-19	chr14:70342729:70353136:clu_20159:ENSG00000133983.14
rs199616474	Veillonella.parvula	14	70446364	delins	AAAAAAAA	AAAAAAA,AAAAAAAAA,AAAAAAAAAA	NA	NA	14	70446363	70446363	-	A	ncRNA_intronic	ENSG00000257759	.	.	.	chr14_70446363_G_GA_b38	chr14	70446363	G	GA	ENSG00000100678.18	0.0807453	5.59221e-07	Testis.v8.signif_variant_gene_pairs.txt.gz	chr14_70446363_G_GA_b38	Artery_Tibial.v8.sqtl_signifpairs.txt.gz	2.22461e-25	chr14:70342729:70353136:clu_20961:ENSG00000213463.4
rs199616474	Veillonella.parvula	14	70446364	delins	AAAAAAAA	AAAAAAA,AAAAAAAAA,AAAAAAAAAA	NA	NA	14	70446363	70446363	-	A	ncRNA_intronic	ENSG00000257759	.	.	.	chr14_70446363_G_GA_b38	chr14	70446363	G	GA	ENSG00000100678.18	0.0807453	5.59221e-07	Testis.v8.signif_variant_gene_pairs.txt.gz	chr14_70446363_G_GA_b38	Stomach.v8.sqtl_signifpairs.txt.gz	1.98473e-08	chr14:70342729:70353136:clu_20386:ENSG00000213463.4
rs199616474	Veillonella.parvula	14	70446364	delins	AAAAAAAA	AAAAAAA,AAAAAAAAA,AAAAAAAAAA	NA	NA	14	70446363	70446363	-	A	ncRNA_intronic	ENSG00000257759	.	.	.	chr14_70446363_G_GA_b38	chr14	70446363	G	GA	ENSG00000100678.18	0.0807453	5.59221e-07	Testis.v8.signif_variant_gene_pairs.txt.gz	chr14_70446363_G_GA_b38	Esophagus_Muscularis.v8.sqtl_signifpairs.txt.gz	2.25156e-12	chr14:70342729:70353136:clu_20947:ENSG00000133983.14
rs199616474	Veillonella.parvula	14	70446364	delins	AAAAAAAA	AAAAAAA,AAAAAAAAA,AAAAAAAAAA	NA	NA	14	70446363	70446363	-	A	ncRNA_intronic	ENSG00000257759	.	.	.	chr14_70446363_G_GA_b38	chr14	70446363	G	GA	ENSG00000100678.18	0.0807453	5.59221e-07	Testis.v8.signif_variant_gene_pairs.txt.gz	chr14_70446363_G_GA_b38	Brain_Frontal_Cortex_BA9.v8.sqtl_signifpairs.txt.gz	1.83719e-06	chr14:70342729:70353136:clu_16679:ENSG00000213463.4
rs199616474	Veillonella.parvula	14	70446364	delins	AAAAAAAA	AAAAAAA,AAAAAAAAA,AAAAAAAAAA	NA	NA	14	70446363	70446363	-	A	ncRNA_intronic	ENSG00000257759	.	.	.	chr14_70446363_G_GA_b38	chr14	70446363	G	GA	ENSG00000100678.18	0.0807453	5.59221e-07	Testis.v8.signif_variant_gene_pairs.txt.gz	chr14_70446363_G_GA_b38	Colon_Transverse.v8.sqtl_signifpairs.txt.gz	2.59579e-17	chr14:70342729:70353136:clu_22117:ENSG00000213463.4
rs199616474	Veillonella.parvula	14	70446364	delins	AAAAAAAA	AAAAAAA,AAAAAAAAA,AAAAAAAAAA	NA	NA	14	70446363	70446363	-	A	ncRNA_intronic	ENSG00000257759	.	.	.	chr14_70446363_G_GA_b38	chr14	70446363	G	GA	ENSG00000100678.18	0.0807453	5.59221e-07	Testis.v8.signif_variant_gene_pairs.txt.gz	chr14_70446363_G_GA_b38	Colon_Transverse.v8.sqtl_signifpairs.txt.gz	2.59579e-17	chr14:70342729:70353136:clu_22117:ENSG00000133983.14
rs199616474	Veillonella.parvula	14	70446364	delins	AAAAAAAA	AAAAAAA,AAAAAAAAA,AAAAAAAAAA	NA	NA	14	70446363	70446363	-	A	ncRNA_intronic	ENSG00000257759	.	.	.	chr14_70446363_G_GA_b38	chr14	70446363	G	GA	ENSG00000100678.18	0.0807453	5.59221e-07	Testis.v8.signif_variant_gene_pairs.txt.gz	chr14_70446363_G_GA_b38	Adipose_Visceral_Omentum.v8.sqtl_signifpairs.txt.gz	6.28691e-10	chr14:70342729:70353136:clu_22080:ENSG00000133983.14
rs199616474	Veillonella.parvula	14	70446364	delins	AAAAAAAA	AAAAAAA,AAAAAAAAA,AAAAAAAAAA	NA	NA	14	70446363	70446363	-	A	ncRNA_intronic	ENSG00000257759	.	.	.	chr14_70446363_G_GA_b38	chr14	70446363	G	GA	ENSG00000100678.18	0.0807453	5.59221e-07	Testis.v8.signif_variant_gene_pairs.txt.gz	chr14_70446363_G_GA_b38	Prostate.v8.sqtl_signifpairs.txt.gz	6.25066e-08	chr14:70342729:70353136:clu_20836:ENSG00000213463.4
rs199616474	Veillonella.parvula	14	70446364	delins	AAAAAAAA	AAAAAAA,AAAAAAAAA,AAAAAAAAAA	NA	NA	14	70446363	70446363	-	A	ncRNA_intronic	ENSG00000257759	.	.	.	chr14_70446363_G_GA_b38	chr14	70446363	G	GA	ENSG00000100678.18	0.0807453	5.59221e-07	Testis.v8.signif_variant_gene_pairs.txt.gz	chr14_70446363_G_GA_b38	Skin_Sun_Exposed_Lower_leg.v8.sqtl_signifpairs.txt.gz	1.03886e-22	chr14:70342729:70353136:clu_23291:ENSG00000213463.4
rs199616474	Veillonella.parvula	14	70446364	delins	AAAAAAAA	AAAAAAA,AAAAAAAAA,AAAAAAAAAA	NA	NA	14	70446363	70446363	-	A	ncRNA_intronic	ENSG00000257759	.	.	.	chr14_70446363_G_GA_b38	chr14	70446363	G	GA	ENSG00000100678.18	0.0807453	5.59221e-07	Testis.v8.signif_variant_gene_pairs.txt.gz	chr14_70446363_G_GA_b38	Pancreas.v8.sqtl_signifpairs.txt.gz	1.32868e-07	chr14:70342729:70353136:clu_18185:ENSG00000133983.14
rs199616474	Veillonella.parvula	14	70446364	delins	AAAAAAAA	AAAAAAA,AAAAAAAAA,AAAAAAAAAA	NA	NA	14	70446363	70446363	-	A	ncRNA_intronic	ENSG00000257759	.	.	.	chr14_70446363_G_GA_b38	chr14	70446363	G	GA	ENSG00000100678.18	0.0807453	5.59221e-07	Testis.v8.signif_variant_gene_pairs.txt.gz	chr14_70446363_G_GA_b38	Small_Intestine_Terminal_Ileum.v8.sqtl_signifpairs.txt.gz	1.70845e-06	chr14:70342729:70353136:clu_20197:ENSG00000133983.14
rs199616474	Veillonella.parvula	14	70446364	delins	AAAAAAAA	AAAAAAA,AAAAAAAAA,AAAAAAAAAA	NA	NA	14	70446363	70446363	-	A	ncRNA_intronic	ENSG00000257759	.	.	.	chr14_70446363_G_GA_b38	chr14	70446363	G	GA	ENSG00000100678.18	0.0807453	5.59221e-07	Testis.v8.signif_variant_gene_pairs.txt.gz	chr14_70446363_G_GA_b38	Heart_Left_Ventricle.v8.sqtl_signifpairs.txt.gz	6.94344e-10	chr14:70342729:70353136:clu_17939:ENSG00000213463.4
rs199616474	Veillonella.parvula	14	70446364	delins	AAAAAAAA	AAAAAAA,AAAAAAAAA,AAAAAAAAAA	NA	NA	14	70446363	70446363	-	A	ncRNA_intronic	ENSG00000257759	.	.	.	chr14_70446363_G_GA_b38	chr14	70446363	G	GA	ENSG00000100678.18	0.0807453	5.59221e-07	Testis.v8.signif_variant_gene_pairs.txt.gz	chr14_70446363_G_GA_b38	Brain_Frontal_Cortex_BA9.v8.sqtl_signifpairs.txt.gz	1.83719e-06	chr14:70342729:70353136:clu_16679:ENSG00000133983.14
rs199616474	Veillonella.parvula	14	70446364	delins	AAAAAAAA	AAAAAAA,AAAAAAAAA,AAAAAAAAAA	NA	NA	14	70446363	70446363	-	A	ncRNA_intronic	ENSG00000257759	.	.	.	chr14_70446363_G_GA_b38	chr14	70446363	G	GA	ENSG00000100678.18	0.0807453	5.59221e-07	Testis.v8.signif_variant_gene_pairs.txt.gz	chr14_70446363_G_GA_b38	Muscle_Skeletal.v8.sqtl_signifpairs.txt.gz	4.60739e-19	chr14:70342729:70353136:clu_20159:ENSG00000213463.4
rs199616474	Veillonella.parvula	14	70446364	delins	AAAAAAAA	AAAAAAA,AAAAAAAAA,AAAAAAAAAA	NA	NA	14	70446363	70446363	-	A	ncRNA_intronic	ENSG00000257759	.	.	.	chr14_70446363_G_GA_b38	chr14	70446363	G	GA	ENSG00000100678.18	0.0807453	5.59221e-07	Testis.v8.signif_variant_gene_pairs.txt.gz	chr14_70446363_G_GA_b38	Heart_Atrial_Appendage.v8.sqtl_signifpairs.txt.gz	1.86151e-06	chr14:70342729:70353136:clu_19960:ENSG00000133983.14
rs199616474	Veillonella.parvula	14	70446364	delins	AAAAAAAA	AAAAAAA,AAAAAAAAA,AAAAAAAAAA	NA	NA	14	70446363	70446363	-	A	ncRNA_intronic	ENSG00000257759	.	.	.	chr14_70446363_G_GA_b38	chr14	70446363	G	GA	ENSG00000100678.18	0.0807453	5.59221e-07	Testis.v8.signif_variant_gene_pairs.txt.gz	chr14_70446363_G_GA_b38	Adrenal_Gland.v8.sqtl_signifpairs.txt.gz	4.103e-08	chr14:70342729:70353136:clu_18047:ENSG00000213463.4
rs199616474	Veillonella.parvula	14	70446364	delins	AAAAAAAA	AAAAAAA,AAAAAAAAA,AAAAAAAAAA	NA	NA	14	70446363	70446363	-	A	ncRNA_intronic	ENSG00000257759	.	.	.	chr14_70446363_G_GA_b38	chr14	70446363	G	GA	ENSG00000100678.18	0.0807453	5.59221e-07	Testis.v8.signif_variant_gene_pairs.txt.gz	chr14_70446363_G_GA_b38	Stomach.v8.sqtl_signifpairs.txt.gz	1.98473e-08	chr14:70342729:70353136:clu_20386:ENSG00000133983.14
rs199616474	Veillonella.parvula	14	70446364	delins	AAAAAAAA	AAAAAAA,AAAAAAAAA,AAAAAAAAAA	NA	NA	14	70446363	70446363	-	A	ncRNA_intronic	ENSG00000257759	.	.	.	chr14_70446363_G_GA_b38	chr14	70446363	G	GA	ENSG00000100678.18	0.0807453	5.59221e-07	Testis.v8.signif_variant_gene_pairs.txt.gz	chr14_70446363_G_GA_b38	Thyroid.v8.sqtl_signifpairs.txt.gz	6.16327e-18	chr14:70342729:70353136:clu_24087:ENSG00000213463.4
rs199616474	Veillonella.parvula	14	70446364	delins	AAAAAAAA	AAAAAAA,AAAAAAAAA,AAAAAAAAAA	NA	NA	14	70446363	70446363	-	A	ncRNA_intronic	ENSG00000257759	.	.	.	chr14_70446363_G_GA_b38	chr14	70446363	G	GA	ENSG00000100678.18	0.0807453	5.59221e-07	Testis.v8.signif_variant_gene_pairs.txt.gz	chr14_70446363_G_GA_b38	Spleen.v8.sqtl_signifpairs.txt.gz	5.65977e-08	chr14:70342729:70353136:clu_19509:ENSG00000133983.14
rs199616474	Veillonella.parvula	14	70446364	delins	AAAAAAAA	AAAAAAA,AAAAAAAAA,AAAAAAAAAA	NA	NA	14	70446363	70446363	-	A	ncRNA_intronic	ENSG00000257759	.	.	.	chr14_70446363_G_GA_b38	chr14	70446363	G	GA	ENSG00000100678.18	0.0807453	5.59221e-07	Testis.v8.signif_variant_gene_pairs.txt.gz	chr14_70446363_G_GA_b38	Esophagus_Gastroesophageal_Junction.v8.sqtl_signifpairs.txt.gz	2.00459e-09	chr14:70342729:70353136:clu_20009:ENSG00000213463.4
rs199616474	Veillonella.parvula	14	70446364	delins	AAAAAAAA	AAAAAAA,AAAAAAAAA,AAAAAAAAAA	NA	NA	14	70446363	70446363	-	A	ncRNA_intronic	ENSG00000257759	.	.	.	chr14_70446363_G_GA_b38	chr14	70446363	G	GA	ENSG00000100678.18	0.0807453	5.59221e-07	Testis.v8.signif_variant_gene_pairs.txt.gz	chr14_70446363_G_GA_b38	Esophagus_Gastroesophageal_Junction.v8.sqtl_signifpairs.txt.gz	2.00459e-09	chr14:70342729:70353136:clu_20009:ENSG00000133983.14
rs199616474	Veillonella.parvula	14	70446364	delins	AAAAAAAA	AAAAAAA,AAAAAAAAA,AAAAAAAAAA	NA	NA	14	70446363	70446363	-	A	ncRNA_intronic	ENSG00000257759	.	.	.	chr14_70446363_G_GA_b38	chr14	70446363	G	GA	ENSG00000100678.18	0.0807453	5.59221e-07	Testis.v8.signif_variant_gene_pairs.txt.gz	chr14_70446363_G_GA_b38	Breast_Mammary_Tissue.v8.sqtl_signifpairs.txt.gz	6.72056e-12	chr14:70342729:70353136:clu_22914:ENSG00000213463.4
rs199616474	Veillonella.parvula	14	70446364	delins	AAAAAAAA	AAAAAAA,AAAAAAAAA,AAAAAAAAAA	NA	NA	14	70446363	70446363	-	A	ncRNA_intronic	ENSG00000257759	.	.	.	chr14_70446363_G_GA_b38	chr14	70446363	G	GA	ENSG00000100678.18	0.0807453	5.59221e-07	Testis.v8.signif_variant_gene_pairs.txt.gz	chr14_70446363_G_GA_b38	Testis.v8.sqtl_signifpairs.txt.gz	9.95849e-17	chr14:70342729:70353136:clu_39230:ENSG00000133983.14
rs199616474	Veillonella.parvula	14	70446364	delins	AAAAAAAA	AAAAAAA,AAAAAAAAA,AAAAAAAAAA	NA	NA	14	70446363	70446363	-	A	ncRNA_intronic	ENSG00000257759	.	.	.	chr14_70446363_G_GA_b38	chr14	70446363	G	GA	ENSG00000100678.18	0.0807453	5.59221e-07	Testis.v8.signif_variant_gene_pairs.txt.gz	chr14_70446363_G_GA_b38	Lung.v8.sqtl_signifpairs.txt.gz	6.39449e-18	chr14:70342729:70353136:clu_23889:ENSG00000213463.4
rs199616474	Veillonella.parvula	14	70446364	delins	AAAAAAAA	AAAAAAA,AAAAAAAAA,AAAAAAAAAA	NA	NA	14	70446363	70446363	-	A	ncRNA_intronic	ENSG00000257759	.	.	.	chr14_70446363_G_GA_b38	chr14	70446363	G	GA	ENSG00000100678.18	0.0807453	5.59221e-07	Testis.v8.signif_variant_gene_pairs.txt.gz	chr14_70446363_G_GA_b38	Brain_Spinal_cord_cervical_c-1.v8.sqtl_signifpairs.txt.gz	2.69672e-07	chr14:70353252:70359519:clu_15293:ENSG00000133983.14
rs199616474	Veillonella.parvula	14	70446364	delins	AAAAAAAA	AAAAAAA,AAAAAAAAA,AAAAAAAAAA	NA	NA	14	70446363	70446363	-	A	ncRNA_intronic	ENSG00000257759	.	.	.	chr14_70446363_G_GA_b38	chr14	70446363	G	GA	ENSG00000100678.18	0.0807453	5.59221e-07	Testis.v8.signif_variant_gene_pairs.txt.gz	chr14_70446363_G_GA_b38	Skin_Not_Sun_Exposed_Suprapubic.v8.sqtl_signifpairs.txt.gz	1.42097e-16	chr14:70342729:70353136:clu_22722:ENSG00000133983.14
rs199616474	Veillonella.parvula	14	70446364	delins	AAAAAAAA	AAAAAAA,AAAAAAAAA,AAAAAAAAAA	NA	NA	14	70446363	70446363	-	A	ncRNA_intronic	ENSG00000257759	.	.	.	chr14_70446363_G_GA_b38	chr14	70446363	G	GA	ENSG00000100678.18	0.0807453	5.59221e-07	Testis.v8.signif_variant_gene_pairs.txt.gz	chr14_70446363_G_GA_b38	Ovary.v8.sqtl_signifpairs.txt.gz	1.22257e-07	chr14:70342729:70353136:clu_18235:ENSG00000213463.4
rs199616474	Veillonella.parvula	14	70446364	delins	AAAAAAAA	AAAAAAA,AAAAAAAAA,AAAAAAAAAA	NA	NA	14	70446363	70446363	-	A	ncRNA_intronic	ENSG00000257759	.	.	.	chr14_70446363_G_GA_b38	chr14	70446363	G	GA	ENSG00000100678.18	0.0807453	5.59221e-07	Testis.v8.signif_variant_gene_pairs.txt.gz	chr14_70446363_G_GA_b38	Testis.v8.sqtl_signifpairs.txt.gz	9.95849e-17	chr14:70342729:70353136:clu_39230:ENSG00000213463.4
rs199616474	Veillonella.parvula	14	70446364	delins	AAAAAAAA	AAAAAAA,AAAAAAAAA,AAAAAAAAAA	NA	NA	14	70446363	70446363	-	A	ncRNA_intronic	ENSG00000257759	.	.	.	chr14_70446363_G_GA_b38	chr14	70446363	G	GA	ENSG00000100678.18	0.0807453	5.59221e-07	Testis.v8.signif_variant_gene_pairs.txt.gz	chr14_70446363_G_GA_b38	Lung.v8.sqtl_signifpairs.txt.gz	6.39449e-18	chr14:70342729:70353136:clu_23889:ENSG00000133983.14
rs199616474	Veillonella.parvula	14	70446364	delins	AAAAAAAA	AAAAAAA,AAAAAAAAA,AAAAAAAAAA	NA	NA	14	70446363	70446363	-	A	ncRNA_intronic	ENSG00000257759	.	.	.	chr14_70446363_G_GA_b38	chr14	70446363	G	GA	ENSG00000100678.18	0.0807453	5.59221e-07	Testis.v8.signif_variant_gene_pairs.txt.gz	chr14_70446363_G_GA_b38	Liver.v8.sqtl_signifpairs.txt.gz	2.55442e-07	chr14:70342729:70353136:clu_15518:ENSG00000133983.14
rs199616474	Veillonella.parvula	14	70446364	delins	AAAAAAAA	AAAAAAA,AAAAAAAAA,AAAAAAAAAA	NA	NA	14	70446363	70446363	-	A	ncRNA_intronic	ENSG00000257759	.	.	.	chr14_70446363_G_GA_b38	chr14	70446363	G	GA	ENSG00000100678.18	0.0807453	5.59221e-07	Testis.v8.signif_variant_gene_pairs.txt.gz	chr14_70446363_G_GA_b38	Thyroid.v8.sqtl_signifpairs.txt.gz	6.16327e-18	chr14:70342729:70353136:clu_24087:ENSG00000133983.14
rs199616474	Veillonella.parvula	14	70446364	delins	AAAAAAAA	AAAAAAA,AAAAAAAAA,AAAAAAAAAA	NA	NA	14	70446363	70446363	-	A	ncRNA_intronic	ENSG00000257759	.	.	.	chr14_70446363_G_GA_b38	chr14	70446363	G	GA	ENSG00000100678.18	0.0807453	5.59221e-07	Testis.v8.signif_variant_gene_pairs.txt.gz	chr14_70446363_G_GA_b38	Adrenal_Gland.v8.sqtl_signifpairs.txt.gz	4.103e-08	chr14:70342729:70353136:clu_18047:ENSG00000133983.14
rs199616474	Veillonella.parvula	14	70446364	delins	AAAAAAAA	AAAAAAA,AAAAAAAAA,AAAAAAAAAA	NA	NA	14	70446363	70446363	-	A	ncRNA_intronic	ENSG00000257759	.	.	.	chr14_70446363_G_GA_b38	chr14	70446363	G	GA	ENSG00000100678.18	0.0807453	5.59221e-07	Testis.v8.signif_variant_gene_pairs.txt.gz	chr14_70446363_G_GA_b38	Adipose_Subcutaneous.v8.sqtl_signifpairs.txt.gz	2.85049e-19	chr14:70342729:70353136:clu_22760:ENSG00000133983.14
rs199616474	Veillonella.parvula	14	70446364	delins	AAAAAAAA	AAAAAAA,AAAAAAAAA,AAAAAAAAAA	NA	NA	14	70446363	70446363	-	A	ncRNA_intronic	ENSG00000257759	.	.	.	chr14_70446363_G_GA_b38	chr14	70446363	G	GA	ENSG00000100678.18	0.0807453	5.59221e-07	Testis.v8.signif_variant_gene_pairs.txt.gz	chr14_70446363_G_GA_b38	Esophagus_Muscularis.v8.sqtl_signifpairs.txt.gz	2.25156e-12	chr14:70342729:70353136:clu_20947:ENSG00000213463.4
rs199616474	Veillonella.parvula	14	70446364	delins	AAAAAAAA	AAAAAAA,AAAAAAAAA,AAAAAAAAAA	NA	NA	14	70446363	70446363	-	A	ncRNA_intronic	ENSG00000257759	.	.	.	chr14_70446363_G_GA_b38	chr14	70446363	G	GA	ENSG00000100678.18	0.0807453	5.59221e-07	Testis.v8.signif_variant_gene_pairs.txt.gz	chr14_70446363_G_GA_b38	Ovary.v8.sqtl_signifpairs.txt.gz	1.22257e-07	chr14:70342729:70353136:clu_18235:ENSG00000133983.14
rs199616474	Veillonella.parvula	14	70446364	delins	AAAAAAAA	AAAAAAA,AAAAAAAAA,AAAAAAAAAA	NA	NA	14	70446363	70446363	-	A	ncRNA_intronic	ENSG00000257759	.	.	.	chr14_70446363_G_GA_b38	chr14	70446363	G	GA	ENSG00000100678.18	0.0807453	5.59221e-07	Testis.v8.signif_variant_gene_pairs.txt.gz	chr14_70446363_G_GA_b38	Nerve_Tibial.v8.sqtl_signifpairs.txt.gz	1.28625e-15	chr14:70342729:70353136:clu_23443:ENSG00000213463.4
rs199616474	Veillonella.parvula	14	70446364	delins	AAAAAAAA	AAAAAAA,AAAAAAAAA,AAAAAAAAAA	NA	NA	14	70446363	70446363	G	GA	ncRNA_intronic	ENSG00000257759	.	.	.	chr14_70446363_G_GA_b38	chr14	70446363	G	GA	ENSG00000274330.1	0.0807453	8.22913e-06	Testis.v8.signif_variant_gene_pairs.txt.gz	chr14_70446363_G_GA_b38	Artery_Aorta.v8.sqtl_signifpairs.txt.gz	3.54118e-15	chr14:70342729:70353136:clu_20170:ENSG00000213463.4
rs199616474	Veillonella.parvula	14	70446364	delins	AAAAAAAA	AAAAAAA,AAAAAAAAA,AAAAAAAAAA	NA	NA	14	70446363	70446363	G	GA	ncRNA_intronic	ENSG00000257759	.	.	.	chr14_70446363_G_GA_b38	chr14	70446363	G	GA	ENSG00000274330.1	0.0807453	8.22913e-06	Testis.v8.signif_variant_gene_pairs.txt.gz	chr14_70446363_G_GA_b38	Pituitary.v8.sqtl_signifpairs.txt.gz	3.62734e-07	chr14:70342729:70353136:clu_21522:ENSG00000133983.14
rs199616474	Veillonella.parvula	14	70446364	delins	AAAAAAAA	AAAAAAA,AAAAAAAAA,AAAAAAAAAA	NA	NA	14	70446363	70446363	G	GA	ncRNA_intronic	ENSG00000257759	.	.	.	chr14_70446363_G_GA_b38	chr14	70446363	G	GA	ENSG00000274330.1	0.0807453	8.22913e-06	Testis.v8.signif_variant_gene_pairs.txt.gz	chr14_70446363_G_GA_b38	Brain_Cortex.v8.sqtl_signifpairs.txt.gz	3.96423e-07	chr14:70342729:70353136:clu_18004:ENSG00000133983.14
rs199616474	Veillonella.parvula	14	70446364	delins	AAAAAAAA	AAAAAAA,AAAAAAAAA,AAAAAAAAAA	NA	NA	14	70446363	70446363	G	GA	ncRNA_intronic	ENSG00000257759	.	.	.	chr14_70446363_G_GA_b38	chr14	70446363	G	GA	ENSG00000274330.1	0.0807453	8.22913e-06	Testis.v8.signif_variant_gene_pairs.txt.gz	chr14_70446363_G_GA_b38	Pituitary.v8.sqtl_signifpairs.txt.gz	3.62734e-07	chr14:70342729:70353136:clu_21522:ENSG00000213463.4
rs199616474	Veillonella.parvula	14	70446364	delins	AAAAAAAA	AAAAAAA,AAAAAAAAA,AAAAAAAAAA	NA	NA	14	70446363	70446363	G	GA	ncRNA_intronic	ENSG00000257759	.	.	.	chr14_70446363_G_GA_b38	chr14	70446363	G	GA	ENSG00000274330.1	0.0807453	8.22913e-06	Testis.v8.signif_variant_gene_pairs.txt.gz	chr14_70446363_G_GA_b38	Adipose_Subcutaneous.v8.sqtl_signifpairs.txt.gz	2.85049e-19	chr14:70342729:70353136:clu_22760:ENSG00000213463.4
rs199616474	Veillonella.parvula	14	70446364	delins	AAAAAAAA	AAAAAAA,AAAAAAAAA,AAAAAAAAAA	NA	NA	14	70446363	70446363	G	GA	ncRNA_intronic	ENSG00000257759	.	.	.	chr14_70446363_G_GA_b38	chr14	70446363	G	GA	ENSG00000274330.1	0.0807453	8.22913e-06	Testis.v8.signif_variant_gene_pairs.txt.gz	chr14_70446363_G_GA_b38	Brain_Cortex.v8.sqtl_signifpairs.txt.gz	3.96423e-07	chr14:70342729:70353136:clu_18004:ENSG00000213463.4
rs199616474	Veillonella.parvula	14	70446364	delins	AAAAAAAA	AAAAAAA,AAAAAAAAA,AAAAAAAAAA	NA	NA	14	70446363	70446363	G	GA	ncRNA_intronic	ENSG00000257759	.	.	.	chr14_70446363_G_GA_b38	chr14	70446363	G	GA	ENSG00000274330.1	0.0807453	8.22913e-06	Testis.v8.signif_variant_gene_pairs.txt.gz	chr14_70446363_G_GA_b38	Colon_Sigmoid.v8.sqtl_signifpairs.txt.gz	4.93461e-10	chr14:70342729:70353136:clu_20529:ENSG00000133983.14
rs199616474	Veillonella.parvula	14	70446364	delins	AAAAAAAA	AAAAAAA,AAAAAAAAA,AAAAAAAAAA	NA	NA	14	70446363	70446363	G	GA	ncRNA_intronic	ENSG00000257759	.	.	.	chr14_70446363_G_GA_b38	chr14	70446363	G	GA	ENSG00000274330.1	0.0807453	8.22913e-06	Testis.v8.signif_variant_gene_pairs.txt.gz	chr14_70446363_G_GA_b38	Brain_Putamen_basal_ganglia.v8.sqtl_signifpairs.txt.gz	4.50829e-09	chr14:70353252:70359519:clu_15617:ENSG00000213463.4
rs199616474	Veillonella.parvula	14	70446364	delins	AAAAAAAA	AAAAAAA,AAAAAAAAA,AAAAAAAAAA	NA	NA	14	70446363	70446363	G	GA	ncRNA_intronic	ENSG00000257759	.	.	.	chr14_70446363_G_GA_b38	chr14	70446363	G	GA	ENSG00000274330.1	0.0807453	8.22913e-06	Testis.v8.signif_variant_gene_pairs.txt.gz	chr14_70446363_G_GA_b38	Cells_Cultured_fibroblasts.v8.sqtl_signifpairs.txt.gz	7.48805e-16	chr14:70342729:70353136:clu_18160:ENSG00000133983.14
rs199616474	Veillonella.parvula	14	70446364	delins	AAAAAAAA	AAAAAAA,AAAAAAAAA,AAAAAAAAAA	NA	NA	14	70446363	70446363	G	GA	ncRNA_intronic	ENSG00000257759	.	.	.	chr14_70446363_G_GA_b38	chr14	70446363	G	GA	ENSG00000274330.1	0.0807453	8.22913e-06	Testis.v8.signif_variant_gene_pairs.txt.gz	chr14_70446363_G_GA_b38	Brain_Putamen_basal_ganglia.v8.sqtl_signifpairs.txt.gz	4.50829e-09	chr14:70353252:70359519:clu_15617:ENSG00000133983.14
rs199616474	Veillonella.parvula	14	70446364	delins	AAAAAAAA	AAAAAAA,AAAAAAAAA,AAAAAAAAAA	NA	NA	14	70446363	70446363	G	GA	ncRNA_intronic	ENSG00000257759	.	.	.	chr14_70446363_G_GA_b38	chr14	70446363	G	GA	ENSG00000274330.1	0.0807453	8.22913e-06	Testis.v8.signif_variant_gene_pairs.txt.gz	chr14_70446363_G_GA_b38	Artery_Aorta.v8.sqtl_signifpairs.txt.gz	3.54118e-15	chr14:70342729:70353136:clu_20170:ENSG00000133983.14
rs199616474	Veillonella.parvula	14	70446364	delins	AAAAAAAA	AAAAAAA,AAAAAAAAA,AAAAAAAAAA	NA	NA	14	70446363	70446363	G	GA	ncRNA_intronic	ENSG00000257759	.	.	.	chr14_70446363_G_GA_b38	chr14	70446363	G	GA	ENSG00000274330.1	0.0807453	8.22913e-06	Testis.v8.signif_variant_gene_pairs.txt.gz	chr14_70446363_G_GA_b38	Prostate.v8.sqtl_signifpairs.txt.gz	6.25066e-08	chr14:70342729:70353136:clu_20836:ENSG00000133983.14
rs199616474	Veillonella.parvula	14	70446364	delins	AAAAAAAA	AAAAAAA,AAAAAAAAA,AAAAAAAAAA	NA	NA	14	70446363	70446363	G	GA	ncRNA_intronic	ENSG00000257759	.	.	.	chr14_70446363_G_GA_b38	chr14	70446363	G	GA	ENSG00000274330.1	0.0807453	8.22913e-06	Testis.v8.signif_variant_gene_pairs.txt.gz	chr14_70446363_G_GA_b38	Nerve_Tibial.v8.sqtl_signifpairs.txt.gz	1.28625e-15	chr14:70342729:70353136:clu_23443:ENSG00000133983.14
rs199616474	Veillonella.parvula	14	70446364	delins	AAAAAAAA	AAAAAAA,AAAAAAAAA,AAAAAAAAAA	NA	NA	14	70446363	70446363	G	GA	ncRNA_intronic	ENSG00000257759	.	.	.	chr14_70446363_G_GA_b38	chr14	70446363	G	GA	ENSG00000274330.1	0.0807453	8.22913e-06	Testis.v8.signif_variant_gene_pairs.txt.gz	chr14_70446363_G_GA_b38	Skin_Sun_Exposed_Lower_leg.v8.sqtl_signifpairs.txt.gz	1.03886e-22	chr14:70342729:70353136:clu_23291:ENSG00000133983.14
rs199616474	Veillonella.parvula	14	70446364	delins	AAAAAAAA	AAAAAAA,AAAAAAAAA,AAAAAAAAAA	NA	NA	14	70446363	70446363	G	GA	ncRNA_intronic	ENSG00000257759	.	.	.	chr14_70446363_G_GA_b38	chr14	70446363	G	GA	ENSG00000274330.1	0.0807453	8.22913e-06	Testis.v8.signif_variant_gene_pairs.txt.gz	chr14_70446363_G_GA_b38	Heart_Left_Ventricle.v8.sqtl_signifpairs.txt.gz	6.94344e-10	chr14:70342729:70353136:clu_17939:ENSG00000133983.14
rs199616474	Veillonella.parvula	14	70446364	delins	AAAAAAAA	AAAAAAA,AAAAAAAAA,AAAAAAAAAA	NA	NA	14	70446363	70446363	G	GA	ncRNA_intronic	ENSG00000257759	.	.	.	chr14_70446363_G_GA_b38	chr14	70446363	G	GA	ENSG00000274330.1	0.0807453	8.22913e-06	Testis.v8.signif_variant_gene_pairs.txt.gz	chr14_70446363_G_GA_b38	Adipose_Visceral_Omentum.v8.sqtl_signifpairs.txt.gz	6.28691e-10	chr14:70342729:70353136:clu_22080:ENSG00000213463.4
rs199616474	Veillonella.parvula	14	70446364	delins	AAAAAAAA	AAAAAAA,AAAAAAAAA,AAAAAAAAAA	NA	NA	14	70446363	70446363	G	GA	ncRNA_intronic	ENSG00000257759	.	.	.	chr14_70446363_G_GA_b38	chr14	70446363	G	GA	ENSG00000274330.1	0.0807453	8.22913e-06	Testis.v8.signif_variant_gene_pairs.txt.gz	chr14_70446363_G_GA_b38	Artery_Tibial.v8.sqtl_signifpairs.txt.gz	2.22461e-25	chr14:70342729:70353136:clu_20961:ENSG00000133983.14
rs199616474	Veillonella.parvula	14	70446364	delins	AAAAAAAA	AAAAAAA,AAAAAAAAA,AAAAAAAAAA	NA	NA	14	70446363	70446363	G	GA	ncRNA_intronic	ENSG00000257759	.	.	.	chr14_70446363_G_GA_b38	chr14	70446363	G	GA	ENSG00000274330.1	0.0807453	8.22913e-06	Testis.v8.signif_variant_gene_pairs.txt.gz	chr14_70446363_G_GA_b38	Colon_Sigmoid.v8.sqtl_signifpairs.txt.gz	4.93461e-10	chr14:70342729:70353136:clu_20529:ENSG00000213463.4
rs199616474	Veillonella.parvula	14	70446364	delins	AAAAAAAA	AAAAAAA,AAAAAAAAA,AAAAAAAAAA	NA	NA	14	70446363	70446363	G	GA	ncRNA_intronic	ENSG00000257759	.	.	.	chr14_70446363_G_GA_b38	chr14	70446363	G	GA	ENSG00000274330.1	0.0807453	8.22913e-06	Testis.v8.signif_variant_gene_pairs.txt.gz	chr14_70446363_G_GA_b38	Breast_Mammary_Tissue.v8.sqtl_signifpairs.txt.gz	6.72056e-12	chr14:70342729:70353136:clu_22914:ENSG00000133983.14
rs199616474	Veillonella.parvula	14	70446364	delins	AAAAAAAA	AAAAAAA,AAAAAAAAA,AAAAAAAAAA	NA	NA	14	70446363	70446363	G	GA	ncRNA_intronic	ENSG00000257759	.	.	.	chr14_70446363_G_GA_b38	chr14	70446363	G	GA	ENSG00000274330.1	0.0807453	8.22913e-06	Testis.v8.signif_variant_gene_pairs.txt.gz	chr14_70446363_G_GA_b38	Esophagus_Mucosa.v8.sqtl_signifpairs.txt.gz	1.43055e-15	chr14:70342729:70353136:clu_21033:ENSG00000133983.14
rs199616474	Veillonella.parvula	14	70446364	delins	AAAAAAAA	AAAAAAA,AAAAAAAAA,AAAAAAAAAA	NA	NA	14	70446363	70446363	G	GA	ncRNA_intronic	ENSG00000257759	.	.	.	chr14_70446363_G_GA_b38	chr14	70446363	G	GA	ENSG00000274330.1	0.0807453	8.22913e-06	Testis.v8.signif_variant_gene_pairs.txt.gz	chr14_70446363_G_GA_b38	Muscle_Skeletal.v8.sqtl_signifpairs.txt.gz	4.60739e-19	chr14:70342729:70353136:clu_20159:ENSG00000133983.14
rs199616474	Veillonella.parvula	14	70446364	delins	AAAAAAAA	AAAAAAA,AAAAAAAAA,AAAAAAAAAA	NA	NA	14	70446363	70446363	G	GA	ncRNA_intronic	ENSG00000257759	.	.	.	chr14_70446363_G_GA_b38	chr14	70446363	G	GA	ENSG00000274330.1	0.0807453	8.22913e-06	Testis.v8.signif_variant_gene_pairs.txt.gz	chr14_70446363_G_GA_b38	Artery_Tibial.v8.sqtl_signifpairs.txt.gz	2.22461e-25	chr14:70342729:70353136:clu_20961:ENSG00000213463.4
rs199616474	Veillonella.parvula	14	70446364	delins	AAAAAAAA	AAAAAAA,AAAAAAAAA,AAAAAAAAAA	NA	NA	14	70446363	70446363	G	GA	ncRNA_intronic	ENSG00000257759	.	.	.	chr14_70446363_G_GA_b38	chr14	70446363	G	GA	ENSG00000274330.1	0.0807453	8.22913e-06	Testis.v8.signif_variant_gene_pairs.txt.gz	chr14_70446363_G_GA_b38	Stomach.v8.sqtl_signifpairs.txt.gz	1.98473e-08	chr14:70342729:70353136:clu_20386:ENSG00000213463.4
rs199616474	Veillonella.parvula	14	70446364	delins	AAAAAAAA	AAAAAAA,AAAAAAAAA,AAAAAAAAAA	NA	NA	14	70446363	70446363	G	GA	ncRNA_intronic	ENSG00000257759	.	.	.	chr14_70446363_G_GA_b38	chr14	70446363	G	GA	ENSG00000274330.1	0.0807453	8.22913e-06	Testis.v8.signif_variant_gene_pairs.txt.gz	chr14_70446363_G_GA_b38	Esophagus_Muscularis.v8.sqtl_signifpairs.txt.gz	2.25156e-12	chr14:70342729:70353136:clu_20947:ENSG00000133983.14
rs199616474	Veillonella.parvula	14	70446364	delins	AAAAAAAA	AAAAAAA,AAAAAAAAA,AAAAAAAAAA	NA	NA	14	70446363	70446363	G	GA	ncRNA_intronic	ENSG00000257759	.	.	.	chr14_70446363_G_GA_b38	chr14	70446363	G	GA	ENSG00000274330.1	0.0807453	8.22913e-06	Testis.v8.signif_variant_gene_pairs.txt.gz	chr14_70446363_G_GA_b38	Brain_Frontal_Cortex_BA9.v8.sqtl_signifpairs.txt.gz	1.83719e-06	chr14:70342729:70353136:clu_16679:ENSG00000213463.4
rs199616474	Veillonella.parvula	14	70446364	delins	AAAAAAAA	AAAAAAA,AAAAAAAAA,AAAAAAAAAA	NA	NA	14	70446363	70446363	G	GA	ncRNA_intronic	ENSG00000257759	.	.	.	chr14_70446363_G_GA_b38	chr14	70446363	G	GA	ENSG00000274330.1	0.0807453	8.22913e-06	Testis.v8.signif_variant_gene_pairs.txt.gz	chr14_70446363_G_GA_b38	Colon_Transverse.v8.sqtl_signifpairs.txt.gz	2.59579e-17	chr14:70342729:70353136:clu_22117:ENSG00000213463.4
rs199616474	Veillonella.parvula	14	70446364	delins	AAAAAAAA	AAAAAAA,AAAAAAAAA,AAAAAAAAAA	NA	NA	14	70446363	70446363	G	GA	ncRNA_intronic	ENSG00000257759	.	.	.	chr14_70446363_G_GA_b38	chr14	70446363	G	GA	ENSG00000274330.1	0.0807453	8.22913e-06	Testis.v8.signif_variant_gene_pairs.txt.gz	chr14_70446363_G_GA_b38	Colon_Transverse.v8.sqtl_signifpairs.txt.gz	2.59579e-17	chr14:70342729:70353136:clu_22117:ENSG00000133983.14
rs199616474	Veillonella.parvula	14	70446364	delins	AAAAAAAA	AAAAAAA,AAAAAAAAA,AAAAAAAAAA	NA	NA	14	70446363	70446363	G	GA	ncRNA_intronic	ENSG00000257759	.	.	.	chr14_70446363_G_GA_b38	chr14	70446363	G	GA	ENSG00000274330.1	0.0807453	8.22913e-06	Testis.v8.signif_variant_gene_pairs.txt.gz	chr14_70446363_G_GA_b38	Adipose_Visceral_Omentum.v8.sqtl_signifpairs.txt.gz	6.28691e-10	chr14:70342729:70353136:clu_22080:ENSG00000133983.14
rs199616474	Veillonella.parvula	14	70446364	delins	AAAAAAAA	AAAAAAA,AAAAAAAAA,AAAAAAAAAA	NA	NA	14	70446363	70446363	G	GA	ncRNA_intronic	ENSG00000257759	.	.	.	chr14_70446363_G_GA_b38	chr14	70446363	G	GA	ENSG00000274330.1	0.0807453	8.22913e-06	Testis.v8.signif_variant_gene_pairs.txt.gz	chr14_70446363_G_GA_b38	Prostate.v8.sqtl_signifpairs.txt.gz	6.25066e-08	chr14:70342729:70353136:clu_20836:ENSG00000213463.4
rs199616474	Veillonella.parvula	14	70446364	delins	AAAAAAAA	AAAAAAA,AAAAAAAAA,AAAAAAAAAA	NA	NA	14	70446363	70446363	G	GA	ncRNA_intronic	ENSG00000257759	.	.	.	chr14_70446363_G_GA_b38	chr14	70446363	G	GA	ENSG00000274330.1	0.0807453	8.22913e-06	Testis.v8.signif_variant_gene_pairs.txt.gz	chr14_70446363_G_GA_b38	Skin_Sun_Exposed_Lower_leg.v8.sqtl_signifpairs.txt.gz	1.03886e-22	chr14:70342729:70353136:clu_23291:ENSG00000213463.4
rs199616474	Veillonella.parvula	14	70446364	delins	AAAAAAAA	AAAAAAA,AAAAAAAAA,AAAAAAAAAA	NA	NA	14	70446363	70446363	G	GA	ncRNA_intronic	ENSG00000257759	.	.	.	chr14_70446363_G_GA_b38	chr14	70446363	G	GA	ENSG00000274330.1	0.0807453	8.22913e-06	Testis.v8.signif_variant_gene_pairs.txt.gz	chr14_70446363_G_GA_b38	Pancreas.v8.sqtl_signifpairs.txt.gz	1.32868e-07	chr14:70342729:70353136:clu_18185:ENSG00000133983.14
rs199616474	Veillonella.parvula	14	70446364	delins	AAAAAAAA	AAAAAAA,AAAAAAAAA,AAAAAAAAAA	NA	NA	14	70446363	70446363	G	GA	ncRNA_intronic	ENSG00000257759	.	.	.	chr14_70446363_G_GA_b38	chr14	70446363	G	GA	ENSG00000274330.1	0.0807453	8.22913e-06	Testis.v8.signif_variant_gene_pairs.txt.gz	chr14_70446363_G_GA_b38	Small_Intestine_Terminal_Ileum.v8.sqtl_signifpairs.txt.gz	1.70845e-06	chr14:70342729:70353136:clu_20197:ENSG00000133983.14
rs199616474	Veillonella.parvula	14	70446364	delins	AAAAAAAA	AAAAAAA,AAAAAAAAA,AAAAAAAAAA	NA	NA	14	70446363	70446363	G	GA	ncRNA_intronic	ENSG00000257759	.	.	.	chr14_70446363_G_GA_b38	chr14	70446363	G	GA	ENSG00000274330.1	0.0807453	8.22913e-06	Testis.v8.signif_variant_gene_pairs.txt.gz	chr14_70446363_G_GA_b38	Heart_Left_Ventricle.v8.sqtl_signifpairs.txt.gz	6.94344e-10	chr14:70342729:70353136:clu_17939:ENSG00000213463.4
rs199616474	Veillonella.parvula	14	70446364	delins	AAAAAAAA	AAAAAAA,AAAAAAAAA,AAAAAAAAAA	NA	NA	14	70446363	70446363	G	GA	ncRNA_intronic	ENSG00000257759	.	.	.	chr14_70446363_G_GA_b38	chr14	70446363	G	GA	ENSG00000274330.1	0.0807453	8.22913e-06	Testis.v8.signif_variant_gene_pairs.txt.gz	chr14_70446363_G_GA_b38	Brain_Frontal_Cortex_BA9.v8.sqtl_signifpairs.txt.gz	1.83719e-06	chr14:70342729:70353136:clu_16679:ENSG00000133983.14
rs199616474	Veillonella.parvula	14	70446364	delins	AAAAAAAA	AAAAAAA,AAAAAAAAA,AAAAAAAAAA	NA	NA	14	70446363	70446363	G	GA	ncRNA_intronic	ENSG00000257759	.	.	.	chr14_70446363_G_GA_b38	chr14	70446363	G	GA	ENSG00000274330.1	0.0807453	8.22913e-06	Testis.v8.signif_variant_gene_pairs.txt.gz	chr14_70446363_G_GA_b38	Muscle_Skeletal.v8.sqtl_signifpairs.txt.gz	4.60739e-19	chr14:70342729:70353136:clu_20159:ENSG00000213463.4
rs199616474	Veillonella.parvula	14	70446364	delins	AAAAAAAA	AAAAAAA,AAAAAAAAA,AAAAAAAAAA	NA	NA	14	70446363	70446363	G	GA	ncRNA_intronic	ENSG00000257759	.	.	.	chr14_70446363_G_GA_b38	chr14	70446363	G	GA	ENSG00000274330.1	0.0807453	8.22913e-06	Testis.v8.signif_variant_gene_pairs.txt.gz	chr14_70446363_G_GA_b38	Heart_Atrial_Appendage.v8.sqtl_signifpairs.txt.gz	1.86151e-06	chr14:70342729:70353136:clu_19960:ENSG00000133983.14
rs199616474	Veillonella.parvula	14	70446364	delins	AAAAAAAA	AAAAAAA,AAAAAAAAA,AAAAAAAAAA	NA	NA	14	70446363	70446363	G	GA	ncRNA_intronic	ENSG00000257759	.	.	.	chr14_70446363_G_GA_b38	chr14	70446363	G	GA	ENSG00000274330.1	0.0807453	8.22913e-06	Testis.v8.signif_variant_gene_pairs.txt.gz	chr14_70446363_G_GA_b38	Adrenal_Gland.v8.sqtl_signifpairs.txt.gz	4.103e-08	chr14:70342729:70353136:clu_18047:ENSG00000213463.4
rs199616474	Veillonella.parvula	14	70446364	delins	AAAAAAAA	AAAAAAA,AAAAAAAAA,AAAAAAAAAA	NA	NA	14	70446363	70446363	G	GA	ncRNA_intronic	ENSG00000257759	.	.	.	chr14_70446363_G_GA_b38	chr14	70446363	G	GA	ENSG00000274330.1	0.0807453	8.22913e-06	Testis.v8.signif_variant_gene_pairs.txt.gz	chr14_70446363_G_GA_b38	Stomach.v8.sqtl_signifpairs.txt.gz	1.98473e-08	chr14:70342729:70353136:clu_20386:ENSG00000133983.14
rs199616474	Veillonella.parvula	14	70446364	delins	AAAAAAAA	AAAAAAA,AAAAAAAAA,AAAAAAAAAA	NA	NA	14	70446363	70446363	G	GA	ncRNA_intronic	ENSG00000257759	.	.	.	chr14_70446363_G_GA_b38	chr14	70446363	G	GA	ENSG00000274330.1	0.0807453	8.22913e-06	Testis.v8.signif_variant_gene_pairs.txt.gz	chr14_70446363_G_GA_b38	Thyroid.v8.sqtl_signifpairs.txt.gz	6.16327e-18	chr14:70342729:70353136:clu_24087:ENSG00000213463.4
rs199616474	Veillonella.parvula	14	70446364	delins	AAAAAAAA	AAAAAAA,AAAAAAAAA,AAAAAAAAAA	NA	NA	14	70446363	70446363	G	GA	ncRNA_intronic	ENSG00000257759	.	.	.	chr14_70446363_G_GA_b38	chr14	70446363	G	GA	ENSG00000274330.1	0.0807453	8.22913e-06	Testis.v8.signif_variant_gene_pairs.txt.gz	chr14_70446363_G_GA_b38	Spleen.v8.sqtl_signifpairs.txt.gz	5.65977e-08	chr14:70342729:70353136:clu_19509:ENSG00000133983.14
rs199616474	Veillonella.parvula	14	70446364	delins	AAAAAAAA	AAAAAAA,AAAAAAAAA,AAAAAAAAAA	NA	NA	14	70446363	70446363	G	GA	ncRNA_intronic	ENSG00000257759	.	.	.	chr14_70446363_G_GA_b38	chr14	70446363	G	GA	ENSG00000274330.1	0.0807453	8.22913e-06	Testis.v8.signif_variant_gene_pairs.txt.gz	chr14_70446363_G_GA_b38	Esophagus_Gastroesophageal_Junction.v8.sqtl_signifpairs.txt.gz	2.00459e-09	chr14:70342729:70353136:clu_20009:ENSG00000213463.4
rs199616474	Veillonella.parvula	14	70446364	delins	AAAAAAAA	AAAAAAA,AAAAAAAAA,AAAAAAAAAA	NA	NA	14	70446363	70446363	G	GA	ncRNA_intronic	ENSG00000257759	.	.	.	chr14_70446363_G_GA_b38	chr14	70446363	G	GA	ENSG00000274330.1	0.0807453	8.22913e-06	Testis.v8.signif_variant_gene_pairs.txt.gz	chr14_70446363_G_GA_b38	Esophagus_Gastroesophageal_Junction.v8.sqtl_signifpairs.txt.gz	2.00459e-09	chr14:70342729:70353136:clu_20009:ENSG00000133983.14
rs199616474	Veillonella.parvula	14	70446364	delins	AAAAAAAA	AAAAAAA,AAAAAAAAA,AAAAAAAAAA	NA	NA	14	70446363	70446363	G	GA	ncRNA_intronic	ENSG00000257759	.	.	.	chr14_70446363_G_GA_b38	chr14	70446363	G	GA	ENSG00000274330.1	0.0807453	8.22913e-06	Testis.v8.signif_variant_gene_pairs.txt.gz	chr14_70446363_G_GA_b38	Breast_Mammary_Tissue.v8.sqtl_signifpairs.txt.gz	6.72056e-12	chr14:70342729:70353136:clu_22914:ENSG00000213463.4
rs199616474	Veillonella.parvula	14	70446364	delins	AAAAAAAA	AAAAAAA,AAAAAAAAA,AAAAAAAAAA	NA	NA	14	70446363	70446363	G	GA	ncRNA_intronic	ENSG00000257759	.	.	.	chr14_70446363_G_GA_b38	chr14	70446363	G	GA	ENSG00000274330.1	0.0807453	8.22913e-06	Testis.v8.signif_variant_gene_pairs.txt.gz	chr14_70446363_G_GA_b38	Testis.v8.sqtl_signifpairs.txt.gz	9.95849e-17	chr14:70342729:70353136:clu_39230:ENSG00000133983.14
rs199616474	Veillonella.parvula	14	70446364	delins	AAAAAAAA	AAAAAAA,AAAAAAAAA,AAAAAAAAAA	NA	NA	14	70446363	70446363	G	GA	ncRNA_intronic	ENSG00000257759	.	.	.	chr14_70446363_G_GA_b38	chr14	70446363	G	GA	ENSG00000274330.1	0.0807453	8.22913e-06	Testis.v8.signif_variant_gene_pairs.txt.gz	chr14_70446363_G_GA_b38	Lung.v8.sqtl_signifpairs.txt.gz	6.39449e-18	chr14:70342729:70353136:clu_23889:ENSG00000213463.4
rs199616474	Veillonella.parvula	14	70446364	delins	AAAAAAAA	AAAAAAA,AAAAAAAAA,AAAAAAAAAA	NA	NA	14	70446363	70446363	G	GA	ncRNA_intronic	ENSG00000257759	.	.	.	chr14_70446363_G_GA_b38	chr14	70446363	G	GA	ENSG00000274330.1	0.0807453	8.22913e-06	Testis.v8.signif_variant_gene_pairs.txt.gz	chr14_70446363_G_GA_b38	Brain_Spinal_cord_cervical_c-1.v8.sqtl_signifpairs.txt.gz	2.69672e-07	chr14:70353252:70359519:clu_15293:ENSG00000133983.14
rs199616474	Veillonella.parvula	14	70446364	delins	AAAAAAAA	AAAAAAA,AAAAAAAAA,AAAAAAAAAA	NA	NA	14	70446363	70446363	G	GA	ncRNA_intronic	ENSG00000257759	.	.	.	chr14_70446363_G_GA_b38	chr14	70446363	G	GA	ENSG00000274330.1	0.0807453	8.22913e-06	Testis.v8.signif_variant_gene_pairs.txt.gz	chr14_70446363_G_GA_b38	Skin_Not_Sun_Exposed_Suprapubic.v8.sqtl_signifpairs.txt.gz	1.42097e-16	chr14:70342729:70353136:clu_22722:ENSG00000133983.14
rs199616474	Veillonella.parvula	14	70446364	delins	AAAAAAAA	AAAAAAA,AAAAAAAAA,AAAAAAAAAA	NA	NA	14	70446363	70446363	G	GA	ncRNA_intronic	ENSG00000257759	.	.	.	chr14_70446363_G_GA_b38	chr14	70446363	G	GA	ENSG00000274330.1	0.0807453	8.22913e-06	Testis.v8.signif_variant_gene_pairs.txt.gz	chr14_70446363_G_GA_b38	Ovary.v8.sqtl_signifpairs.txt.gz	1.22257e-07	chr14:70342729:70353136:clu_18235:ENSG00000213463.4
rs199616474	Veillonella.parvula	14	70446364	delins	AAAAAAAA	AAAAAAA,AAAAAAAAA,AAAAAAAAAA	NA	NA	14	70446363	70446363	G	GA	ncRNA_intronic	ENSG00000257759	.	.	.	chr14_70446363_G_GA_b38	chr14	70446363	G	GA	ENSG00000274330.1	0.0807453	8.22913e-06	Testis.v8.signif_variant_gene_pairs.txt.gz	chr14_70446363_G_GA_b38	Testis.v8.sqtl_signifpairs.txt.gz	9.95849e-17	chr14:70342729:70353136:clu_39230:ENSG00000213463.4
rs199616474	Veillonella.parvula	14	70446364	delins	AAAAAAAA	AAAAAAA,AAAAAAAAA,AAAAAAAAAA	NA	NA	14	70446363	70446363	G	GA	ncRNA_intronic	ENSG00000257759	.	.	.	chr14_70446363_G_GA_b38	chr14	70446363	G	GA	ENSG00000274330.1	0.0807453	8.22913e-06	Testis.v8.signif_variant_gene_pairs.txt.gz	chr14_70446363_G_GA_b38	Lung.v8.sqtl_signifpairs.txt.gz	6.39449e-18	chr14:70342729:70353136:clu_23889:ENSG00000133983.14
rs199616474	Veillonella.parvula	14	70446364	delins	AAAAAAAA	AAAAAAA,AAAAAAAAA,AAAAAAAAAA	NA	NA	14	70446363	70446363	G	GA	ncRNA_intronic	ENSG00000257759	.	.	.	chr14_70446363_G_GA_b38	chr14	70446363	G	GA	ENSG00000274330.1	0.0807453	8.22913e-06	Testis.v8.signif_variant_gene_pairs.txt.gz	chr14_70446363_G_GA_b38	Liver.v8.sqtl_signifpairs.txt.gz	2.55442e-07	chr14:70342729:70353136:clu_15518:ENSG00000133983.14
rs199616474	Veillonella.parvula	14	70446364	delins	AAAAAAAA	AAAAAAA,AAAAAAAAA,AAAAAAAAAA	NA	NA	14	70446363	70446363	G	GA	ncRNA_intronic	ENSG00000257759	.	.	.	chr14_70446363_G_GA_b38	chr14	70446363	G	GA	ENSG00000274330.1	0.0807453	8.22913e-06	Testis.v8.signif_variant_gene_pairs.txt.gz	chr14_70446363_G_GA_b38	Thyroid.v8.sqtl_signifpairs.txt.gz	6.16327e-18	chr14:70342729:70353136:clu_24087:ENSG00000133983.14
rs199616474	Veillonella.parvula	14	70446364	delins	AAAAAAAA	AAAAAAA,AAAAAAAAA,AAAAAAAAAA	NA	NA	14	70446363	70446363	G	GA	ncRNA_intronic	ENSG00000257759	.	.	.	chr14_70446363_G_GA_b38	chr14	70446363	G	GA	ENSG00000274330.1	0.0807453	8.22913e-06	Testis.v8.signif_variant_gene_pairs.txt.gz	chr14_70446363_G_GA_b38	Adrenal_Gland.v8.sqtl_signifpairs.txt.gz	4.103e-08	chr14:70342729:70353136:clu_18047:ENSG00000133983.14
rs199616474	Veillonella.parvula	14	70446364	delins	AAAAAAAA	AAAAAAA,AAAAAAAAA,AAAAAAAAAA	NA	NA	14	70446363	70446363	G	GA	ncRNA_intronic	ENSG00000257759	.	.	.	chr14_70446363_G_GA_b38	chr14	70446363	G	GA	ENSG00000274330.1	0.0807453	8.22913e-06	Testis.v8.signif_variant_gene_pairs.txt.gz	chr14_70446363_G_GA_b38	Adipose_Subcutaneous.v8.sqtl_signifpairs.txt.gz	2.85049e-19	chr14:70342729:70353136:clu_22760:ENSG00000133983.14
rs199616474	Veillonella.parvula	14	70446364	delins	AAAAAAAA	AAAAAAA,AAAAAAAAA,AAAAAAAAAA	NA	NA	14	70446363	70446363	G	GA	ncRNA_intronic	ENSG00000257759	.	.	.	chr14_70446363_G_GA_b38	chr14	70446363	G	GA	ENSG00000274330.1	0.0807453	8.22913e-06	Testis.v8.signif_variant_gene_pairs.txt.gz	chr14_70446363_G_GA_b38	Esophagus_Muscularis.v8.sqtl_signifpairs.txt.gz	2.25156e-12	chr14:70342729:70353136:clu_20947:ENSG00000213463.4
rs199616474	Veillonella.parvula	14	70446364	delins	AAAAAAAA	AAAAAAA,AAAAAAAAA,AAAAAAAAAA	NA	NA	14	70446363	70446363	G	GA	ncRNA_intronic	ENSG00000257759	.	.	.	chr14_70446363_G_GA_b38	chr14	70446363	G	GA	ENSG00000274330.1	0.0807453	8.22913e-06	Testis.v8.signif_variant_gene_pairs.txt.gz	chr14_70446363_G_GA_b38	Ovary.v8.sqtl_signifpairs.txt.gz	1.22257e-07	chr14:70342729:70353136:clu_18235:ENSG00000133983.14
rs199616474	Veillonella.parvula	14	70446364	delins	AAAAAAAA	AAAAAAA,AAAAAAAAA,AAAAAAAAAA	NA	NA	14	70446363	70446363	G	GA	ncRNA_intronic	ENSG00000257759	.	.	.	chr14_70446363_G_GA_b38	chr14	70446363	G	GA	ENSG00000274330.1	0.0807453	8.22913e-06	Testis.v8.signif_variant_gene_pairs.txt.gz	chr14_70446363_G_GA_b38	Nerve_Tibial.v8.sqtl_signifpairs.txt.gz	1.28625e-15	chr14:70342729:70353136:clu_23443:ENSG00000213463.4
rs199616474	Veillonella.parvula	14	70446364	delins	AAAAAAAA	AAAAAAA,AAAAAAAAA,AAAAAAAAAA	NA	NA	14	70446363	70446363	G	GA	ncRNA_intronic	ENSG00000257759	.	.	.	chr14_70446363_G_GA_b38	chr14	70446363	G	GA	ENSG00000235812.4	0.0807453	6.98817e-05	Testis.v8.signif_variant_gene_pairs.txt.gz	chr14_70446363_G_GA_b38	Artery_Aorta.v8.sqtl_signifpairs.txt.gz	3.54118e-15	chr14:70342729:70353136:clu_20170:ENSG00000213463.4
rs199616474	Veillonella.parvula	14	70446364	delins	AAAAAAAA	AAAAAAA,AAAAAAAAA,AAAAAAAAAA	NA	NA	14	70446363	70446363	G	GA	ncRNA_intronic	ENSG00000257759	.	.	.	chr14_70446363_G_GA_b38	chr14	70446363	G	GA	ENSG00000235812.4	0.0807453	6.98817e-05	Testis.v8.signif_variant_gene_pairs.txt.gz	chr14_70446363_G_GA_b38	Pituitary.v8.sqtl_signifpairs.txt.gz	3.62734e-07	chr14:70342729:70353136:clu_21522:ENSG00000133983.14
rs199616474	Veillonella.parvula	14	70446364	delins	AAAAAAAA	AAAAAAA,AAAAAAAAA,AAAAAAAAAA	NA	NA	14	70446363	70446363	G	GA	ncRNA_intronic	ENSG00000257759	.	.	.	chr14_70446363_G_GA_b38	chr14	70446363	G	GA	ENSG00000235812.4	0.0807453	6.98817e-05	Testis.v8.signif_variant_gene_pairs.txt.gz	chr14_70446363_G_GA_b38	Brain_Cortex.v8.sqtl_signifpairs.txt.gz	3.96423e-07	chr14:70342729:70353136:clu_18004:ENSG00000133983.14
rs199616474	Veillonella.parvula	14	70446364	delins	AAAAAAAA	AAAAAAA,AAAAAAAAA,AAAAAAAAAA	NA	NA	14	70446363	70446363	G	GA	ncRNA_intronic	ENSG00000257759	.	.	.	chr14_70446363_G_GA_b38	chr14	70446363	G	GA	ENSG00000235812.4	0.0807453	6.98817e-05	Testis.v8.signif_variant_gene_pairs.txt.gz	chr14_70446363_G_GA_b38	Pituitary.v8.sqtl_signifpairs.txt.gz	3.62734e-07	chr14:70342729:70353136:clu_21522:ENSG00000213463.4
rs199616474	Veillonella.parvula	14	70446364	delins	AAAAAAAA	AAAAAAA,AAAAAAAAA,AAAAAAAAAA	NA	NA	14	70446363	70446363	G	GA	ncRNA_intronic	ENSG00000257759	.	.	.	chr14_70446363_G_GA_b38	chr14	70446363	G	GA	ENSG00000235812.4	0.0807453	6.98817e-05	Testis.v8.signif_variant_gene_pairs.txt.gz	chr14_70446363_G_GA_b38	Adipose_Subcutaneous.v8.sqtl_signifpairs.txt.gz	2.85049e-19	chr14:70342729:70353136:clu_22760:ENSG00000213463.4
rs199616474	Veillonella.parvula	14	70446364	delins	AAAAAAAA	AAAAAAA,AAAAAAAAA,AAAAAAAAAA	NA	NA	14	70446363	70446363	G	GA	ncRNA_intronic	ENSG00000257759	.	.	.	chr14_70446363_G_GA_b38	chr14	70446363	G	GA	ENSG00000235812.4	0.0807453	6.98817e-05	Testis.v8.signif_variant_gene_pairs.txt.gz	chr14_70446363_G_GA_b38	Brain_Cortex.v8.sqtl_signifpairs.txt.gz	3.96423e-07	chr14:70342729:70353136:clu_18004:ENSG00000213463.4
rs199616474	Veillonella.parvula	14	70446364	delins	AAAAAAAA	AAAAAAA,AAAAAAAAA,AAAAAAAAAA	NA	NA	14	70446363	70446363	G	GA	ncRNA_intronic	ENSG00000257759	.	.	.	chr14_70446363_G_GA_b38	chr14	70446363	G	GA	ENSG00000235812.4	0.0807453	6.98817e-05	Testis.v8.signif_variant_gene_pairs.txt.gz	chr14_70446363_G_GA_b38	Colon_Sigmoid.v8.sqtl_signifpairs.txt.gz	4.93461e-10	chr14:70342729:70353136:clu_20529:ENSG00000133983.14
rs199616474	Veillonella.parvula	14	70446364	delins	AAAAAAAA	AAAAAAA,AAAAAAAAA,AAAAAAAAAA	NA	NA	14	70446363	70446363	G	GA	ncRNA_intronic	ENSG00000257759	.	.	.	chr14_70446363_G_GA_b38	chr14	70446363	G	GA	ENSG00000235812.4	0.0807453	6.98817e-05	Testis.v8.signif_variant_gene_pairs.txt.gz	chr14_70446363_G_GA_b38	Brain_Putamen_basal_ganglia.v8.sqtl_signifpairs.txt.gz	4.50829e-09	chr14:70353252:70359519:clu_15617:ENSG00000213463.4
rs199616474	Veillonella.parvula	14	70446364	delins	AAAAAAAA	AAAAAAA,AAAAAAAAA,AAAAAAAAAA	NA	NA	14	70446363	70446363	G	GA	ncRNA_intronic	ENSG00000257759	.	.	.	chr14_70446363_G_GA_b38	chr14	70446363	G	GA	ENSG00000235812.4	0.0807453	6.98817e-05	Testis.v8.signif_variant_gene_pairs.txt.gz	chr14_70446363_G_GA_b38	Cells_Cultured_fibroblasts.v8.sqtl_signifpairs.txt.gz	7.48805e-16	chr14:70342729:70353136:clu_18160:ENSG00000133983.14
rs199616474	Veillonella.parvula	14	70446364	delins	AAAAAAAA	AAAAAAA,AAAAAAAAA,AAAAAAAAAA	NA	NA	14	70446363	70446363	G	GA	ncRNA_intronic	ENSG00000257759	.	.	.	chr14_70446363_G_GA_b38	chr14	70446363	G	GA	ENSG00000235812.4	0.0807453	6.98817e-05	Testis.v8.signif_variant_gene_pairs.txt.gz	chr14_70446363_G_GA_b38	Brain_Putamen_basal_ganglia.v8.sqtl_signifpairs.txt.gz	4.50829e-09	chr14:70353252:70359519:clu_15617:ENSG00000133983.14
rs199616474	Veillonella.parvula	14	70446364	delins	AAAAAAAA	AAAAAAA,AAAAAAAAA,AAAAAAAAAA	NA	NA	14	70446363	70446363	G	GA	ncRNA_intronic	ENSG00000257759	.	.	.	chr14_70446363_G_GA_b38	chr14	70446363	G	GA	ENSG00000235812.4	0.0807453	6.98817e-05	Testis.v8.signif_variant_gene_pairs.txt.gz	chr14_70446363_G_GA_b38	Artery_Aorta.v8.sqtl_signifpairs.txt.gz	3.54118e-15	chr14:70342729:70353136:clu_20170:ENSG00000133983.14
rs199616474	Veillonella.parvula	14	70446364	delins	AAAAAAAA	AAAAAAA,AAAAAAAAA,AAAAAAAAAA	NA	NA	14	70446363	70446363	G	GA	ncRNA_intronic	ENSG00000257759	.	.	.	chr14_70446363_G_GA_b38	chr14	70446363	G	GA	ENSG00000235812.4	0.0807453	6.98817e-05	Testis.v8.signif_variant_gene_pairs.txt.gz	chr14_70446363_G_GA_b38	Prostate.v8.sqtl_signifpairs.txt.gz	6.25066e-08	chr14:70342729:70353136:clu_20836:ENSG00000133983.14
rs199616474	Veillonella.parvula	14	70446364	delins	AAAAAAAA	AAAAAAA,AAAAAAAAA,AAAAAAAAAA	NA	NA	14	70446363	70446363	G	GA	ncRNA_intronic	ENSG00000257759	.	.	.	chr14_70446363_G_GA_b38	chr14	70446363	G	GA	ENSG00000235812.4	0.0807453	6.98817e-05	Testis.v8.signif_variant_gene_pairs.txt.gz	chr14_70446363_G_GA_b38	Nerve_Tibial.v8.sqtl_signifpairs.txt.gz	1.28625e-15	chr14:70342729:70353136:clu_23443:ENSG00000133983.14
rs199616474	Veillonella.parvula	14	70446364	delins	AAAAAAAA	AAAAAAA,AAAAAAAAA,AAAAAAAAAA	NA	NA	14	70446363	70446363	G	GA	ncRNA_intronic	ENSG00000257759	.	.	.	chr14_70446363_G_GA_b38	chr14	70446363	G	GA	ENSG00000235812.4	0.0807453	6.98817e-05	Testis.v8.signif_variant_gene_pairs.txt.gz	chr14_70446363_G_GA_b38	Skin_Sun_Exposed_Lower_leg.v8.sqtl_signifpairs.txt.gz	1.03886e-22	chr14:70342729:70353136:clu_23291:ENSG00000133983.14
rs199616474	Veillonella.parvula	14	70446364	delins	AAAAAAAA	AAAAAAA,AAAAAAAAA,AAAAAAAAAA	NA	NA	14	70446363	70446363	G	GA	ncRNA_intronic	ENSG00000257759	.	.	.	chr14_70446363_G_GA_b38	chr14	70446363	G	GA	ENSG00000235812.4	0.0807453	6.98817e-05	Testis.v8.signif_variant_gene_pairs.txt.gz	chr14_70446363_G_GA_b38	Heart_Left_Ventricle.v8.sqtl_signifpairs.txt.gz	6.94344e-10	chr14:70342729:70353136:clu_17939:ENSG00000133983.14
rs199616474	Veillonella.parvula	14	70446364	delins	AAAAAAAA	AAAAAAA,AAAAAAAAA,AAAAAAAAAA	NA	NA	14	70446363	70446363	G	GA	ncRNA_intronic	ENSG00000257759	.	.	.	chr14_70446363_G_GA_b38	chr14	70446363	G	GA	ENSG00000235812.4	0.0807453	6.98817e-05	Testis.v8.signif_variant_gene_pairs.txt.gz	chr14_70446363_G_GA_b38	Adipose_Visceral_Omentum.v8.sqtl_signifpairs.txt.gz	6.28691e-10	chr14:70342729:70353136:clu_22080:ENSG00000213463.4
rs199616474	Veillonella.parvula	14	70446364	delins	AAAAAAAA	AAAAAAA,AAAAAAAAA,AAAAAAAAAA	NA	NA	14	70446363	70446363	G	GA	ncRNA_intronic	ENSG00000257759	.	.	.	chr14_70446363_G_GA_b38	chr14	70446363	G	GA	ENSG00000235812.4	0.0807453	6.98817e-05	Testis.v8.signif_variant_gene_pairs.txt.gz	chr14_70446363_G_GA_b38	Artery_Tibial.v8.sqtl_signifpairs.txt.gz	2.22461e-25	chr14:70342729:70353136:clu_20961:ENSG00000133983.14
rs199616474	Veillonella.parvula	14	70446364	delins	AAAAAAAA	AAAAAAA,AAAAAAAAA,AAAAAAAAAA	NA	NA	14	70446363	70446363	G	GA	ncRNA_intronic	ENSG00000257759	.	.	.	chr14_70446363_G_GA_b38	chr14	70446363	G	GA	ENSG00000235812.4	0.0807453	6.98817e-05	Testis.v8.signif_variant_gene_pairs.txt.gz	chr14_70446363_G_GA_b38	Colon_Sigmoid.v8.sqtl_signifpairs.txt.gz	4.93461e-10	chr14:70342729:70353136:clu_20529:ENSG00000213463.4
rs199616474	Veillonella.parvula	14	70446364	delins	AAAAAAAA	AAAAAAA,AAAAAAAAA,AAAAAAAAAA	NA	NA	14	70446363	70446363	G	GA	ncRNA_intronic	ENSG00000257759	.	.	.	chr14_70446363_G_GA_b38	chr14	70446363	G	GA	ENSG00000235812.4	0.0807453	6.98817e-05	Testis.v8.signif_variant_gene_pairs.txt.gz	chr14_70446363_G_GA_b38	Breast_Mammary_Tissue.v8.sqtl_signifpairs.txt.gz	6.72056e-12	chr14:70342729:70353136:clu_22914:ENSG00000133983.14
rs199616474	Veillonella.parvula	14	70446364	delins	AAAAAAAA	AAAAAAA,AAAAAAAAA,AAAAAAAAAA	NA	NA	14	70446363	70446363	G	GA	ncRNA_intronic	ENSG00000257759	.	.	.	chr14_70446363_G_GA_b38	chr14	70446363	G	GA	ENSG00000235812.4	0.0807453	6.98817e-05	Testis.v8.signif_variant_gene_pairs.txt.gz	chr14_70446363_G_GA_b38	Esophagus_Mucosa.v8.sqtl_signifpairs.txt.gz	1.43055e-15	chr14:70342729:70353136:clu_21033:ENSG00000133983.14
rs199616474	Veillonella.parvula	14	70446364	delins	AAAAAAAA	AAAAAAA,AAAAAAAAA,AAAAAAAAAA	NA	NA	14	70446363	70446363	G	GA	ncRNA_intronic	ENSG00000257759	.	.	.	chr14_70446363_G_GA_b38	chr14	70446363	G	GA	ENSG00000235812.4	0.0807453	6.98817e-05	Testis.v8.signif_variant_gene_pairs.txt.gz	chr14_70446363_G_GA_b38	Muscle_Skeletal.v8.sqtl_signifpairs.txt.gz	4.60739e-19	chr14:70342729:70353136:clu_20159:ENSG00000133983.14
rs199616474	Veillonella.parvula	14	70446364	delins	AAAAAAAA	AAAAAAA,AAAAAAAAA,AAAAAAAAAA	NA	NA	14	70446363	70446363	G	GA	ncRNA_intronic	ENSG00000257759	.	.	.	chr14_70446363_G_GA_b38	chr14	70446363	G	GA	ENSG00000235812.4	0.0807453	6.98817e-05	Testis.v8.signif_variant_gene_pairs.txt.gz	chr14_70446363_G_GA_b38	Artery_Tibial.v8.sqtl_signifpairs.txt.gz	2.22461e-25	chr14:70342729:70353136:clu_20961:ENSG00000213463.4
rs199616474	Veillonella.parvula	14	70446364	delins	AAAAAAAA	AAAAAAA,AAAAAAAAA,AAAAAAAAAA	NA	NA	14	70446363	70446363	G	GA	ncRNA_intronic	ENSG00000257759	.	.	.	chr14_70446363_G_GA_b38	chr14	70446363	G	GA	ENSG00000235812.4	0.0807453	6.98817e-05	Testis.v8.signif_variant_gene_pairs.txt.gz	chr14_70446363_G_GA_b38	Stomach.v8.sqtl_signifpairs.txt.gz	1.98473e-08	chr14:70342729:70353136:clu_20386:ENSG00000213463.4
rs199616474	Veillonella.parvula	14	70446364	delins	AAAAAAAA	AAAAAAA,AAAAAAAAA,AAAAAAAAAA	NA	NA	14	70446363	70446363	G	GA	ncRNA_intronic	ENSG00000257759	.	.	.	chr14_70446363_G_GA_b38	chr14	70446363	G	GA	ENSG00000235812.4	0.0807453	6.98817e-05	Testis.v8.signif_variant_gene_pairs.txt.gz	chr14_70446363_G_GA_b38	Esophagus_Muscularis.v8.sqtl_signifpairs.txt.gz	2.25156e-12	chr14:70342729:70353136:clu_20947:ENSG00000133983.14
rs199616474	Veillonella.parvula	14	70446364	delins	AAAAAAAA	AAAAAAA,AAAAAAAAA,AAAAAAAAAA	NA	NA	14	70446363	70446363	G	GA	ncRNA_intronic	ENSG00000257759	.	.	.	chr14_70446363_G_GA_b38	chr14	70446363	G	GA	ENSG00000235812.4	0.0807453	6.98817e-05	Testis.v8.signif_variant_gene_pairs.txt.gz	chr14_70446363_G_GA_b38	Brain_Frontal_Cortex_BA9.v8.sqtl_signifpairs.txt.gz	1.83719e-06	chr14:70342729:70353136:clu_16679:ENSG00000213463.4
rs199616474	Veillonella.parvula	14	70446364	delins	AAAAAAAA	AAAAAAA,AAAAAAAAA,AAAAAAAAAA	NA	NA	14	70446363	70446363	G	GA	ncRNA_intronic	ENSG00000257759	.	.	.	chr14_70446363_G_GA_b38	chr14	70446363	G	GA	ENSG00000235812.4	0.0807453	6.98817e-05	Testis.v8.signif_variant_gene_pairs.txt.gz	chr14_70446363_G_GA_b38	Colon_Transverse.v8.sqtl_signifpairs.txt.gz	2.59579e-17	chr14:70342729:70353136:clu_22117:ENSG00000213463.4
rs199616474	Veillonella.parvula	14	70446364	delins	AAAAAAAA	AAAAAAA,AAAAAAAAA,AAAAAAAAAA	NA	NA	14	70446363	70446363	G	GA	ncRNA_intronic	ENSG00000257759	.	.	.	chr14_70446363_G_GA_b38	chr14	70446363	G	GA	ENSG00000235812.4	0.0807453	6.98817e-05	Testis.v8.signif_variant_gene_pairs.txt.gz	chr14_70446363_G_GA_b38	Colon_Transverse.v8.sqtl_signifpairs.txt.gz	2.59579e-17	chr14:70342729:70353136:clu_22117:ENSG00000133983.14
rs199616474	Veillonella.parvula	14	70446364	delins	AAAAAAAA	AAAAAAA,AAAAAAAAA,AAAAAAAAAA	NA	NA	14	70446363	70446363	G	GA	ncRNA_intronic	ENSG00000257759	.	.	.	chr14_70446363_G_GA_b38	chr14	70446363	G	GA	ENSG00000235812.4	0.0807453	6.98817e-05	Testis.v8.signif_variant_gene_pairs.txt.gz	chr14_70446363_G_GA_b38	Adipose_Visceral_Omentum.v8.sqtl_signifpairs.txt.gz	6.28691e-10	chr14:70342729:70353136:clu_22080:ENSG00000133983.14
rs199616474	Veillonella.parvula	14	70446364	delins	AAAAAAAA	AAAAAAA,AAAAAAAAA,AAAAAAAAAA	NA	NA	14	70446363	70446363	G	GA	ncRNA_intronic	ENSG00000257759	.	.	.	chr14_70446363_G_GA_b38	chr14	70446363	G	GA	ENSG00000235812.4	0.0807453	6.98817e-05	Testis.v8.signif_variant_gene_pairs.txt.gz	chr14_70446363_G_GA_b38	Prostate.v8.sqtl_signifpairs.txt.gz	6.25066e-08	chr14:70342729:70353136:clu_20836:ENSG00000213463.4
rs199616474	Veillonella.parvula	14	70446364	delins	AAAAAAAA	AAAAAAA,AAAAAAAAA,AAAAAAAAAA	NA	NA	14	70446363	70446363	G	GA	ncRNA_intronic	ENSG00000257759	.	.	.	chr14_70446363_G_GA_b38	chr14	70446363	G	GA	ENSG00000235812.4	0.0807453	6.98817e-05	Testis.v8.signif_variant_gene_pairs.txt.gz	chr14_70446363_G_GA_b38	Skin_Sun_Exposed_Lower_leg.v8.sqtl_signifpairs.txt.gz	1.03886e-22	chr14:70342729:70353136:clu_23291:ENSG00000213463.4
rs199616474	Veillonella.parvula	14	70446364	delins	AAAAAAAA	AAAAAAA,AAAAAAAAA,AAAAAAAAAA	NA	NA	14	70446363	70446363	G	GA	ncRNA_intronic	ENSG00000257759	.	.	.	chr14_70446363_G_GA_b38	chr14	70446363	G	GA	ENSG00000235812.4	0.0807453	6.98817e-05	Testis.v8.signif_variant_gene_pairs.txt.gz	chr14_70446363_G_GA_b38	Pancreas.v8.sqtl_signifpairs.txt.gz	1.32868e-07	chr14:70342729:70353136:clu_18185:ENSG00000133983.14
rs199616474	Veillonella.parvula	14	70446364	delins	AAAAAAAA	AAAAAAA,AAAAAAAAA,AAAAAAAAAA	NA	NA	14	70446363	70446363	G	GA	ncRNA_intronic	ENSG00000257759	.	.	.	chr14_70446363_G_GA_b38	chr14	70446363	G	GA	ENSG00000235812.4	0.0807453	6.98817e-05	Testis.v8.signif_variant_gene_pairs.txt.gz	chr14_70446363_G_GA_b38	Small_Intestine_Terminal_Ileum.v8.sqtl_signifpairs.txt.gz	1.70845e-06	chr14:70342729:70353136:clu_20197:ENSG00000133983.14
rs199616474	Veillonella.parvula	14	70446364	delins	AAAAAAAA	AAAAAAA,AAAAAAAAA,AAAAAAAAAA	NA	NA	14	70446363	70446363	G	GA	ncRNA_intronic	ENSG00000257759	.	.	.	chr14_70446363_G_GA_b38	chr14	70446363	G	GA	ENSG00000235812.4	0.0807453	6.98817e-05	Testis.v8.signif_variant_gene_pairs.txt.gz	chr14_70446363_G_GA_b38	Heart_Left_Ventricle.v8.sqtl_signifpairs.txt.gz	6.94344e-10	chr14:70342729:70353136:clu_17939:ENSG00000213463.4
rs199616474	Veillonella.parvula	14	70446364	delins	AAAAAAAA	AAAAAAA,AAAAAAAAA,AAAAAAAAAA	NA	NA	14	70446363	70446363	G	GA	ncRNA_intronic	ENSG00000257759	.	.	.	chr14_70446363_G_GA_b38	chr14	70446363	G	GA	ENSG00000235812.4	0.0807453	6.98817e-05	Testis.v8.signif_variant_gene_pairs.txt.gz	chr14_70446363_G_GA_b38	Brain_Frontal_Cortex_BA9.v8.sqtl_signifpairs.txt.gz	1.83719e-06	chr14:70342729:70353136:clu_16679:ENSG00000133983.14
rs199616474	Veillonella.parvula	14	70446364	delins	AAAAAAAA	AAAAAAA,AAAAAAAAA,AAAAAAAAAA	NA	NA	14	70446363	70446363	G	GA	ncRNA_intronic	ENSG00000257759	.	.	.	chr14_70446363_G_GA_b38	chr14	70446363	G	GA	ENSG00000235812.4	0.0807453	6.98817e-05	Testis.v8.signif_variant_gene_pairs.txt.gz	chr14_70446363_G_GA_b38	Muscle_Skeletal.v8.sqtl_signifpairs.txt.gz	4.60739e-19	chr14:70342729:70353136:clu_20159:ENSG00000213463.4
rs199616474	Veillonella.parvula	14	70446364	delins	AAAAAAAA	AAAAAAA,AAAAAAAAA,AAAAAAAAAA	NA	NA	14	70446363	70446363	G	GA	ncRNA_intronic	ENSG00000257759	.	.	.	chr14_70446363_G_GA_b38	chr14	70446363	G	GA	ENSG00000235812.4	0.0807453	6.98817e-05	Testis.v8.signif_variant_gene_pairs.txt.gz	chr14_70446363_G_GA_b38	Heart_Atrial_Appendage.v8.sqtl_signifpairs.txt.gz	1.86151e-06	chr14:70342729:70353136:clu_19960:ENSG00000133983.14
rs199616474	Veillonella.parvula	14	70446364	delins	AAAAAAAA	AAAAAAA,AAAAAAAAA,AAAAAAAAAA	NA	NA	14	70446363	70446363	G	GA	ncRNA_intronic	ENSG00000257759	.	.	.	chr14_70446363_G_GA_b38	chr14	70446363	G	GA	ENSG00000235812.4	0.0807453	6.98817e-05	Testis.v8.signif_variant_gene_pairs.txt.gz	chr14_70446363_G_GA_b38	Adrenal_Gland.v8.sqtl_signifpairs.txt.gz	4.103e-08	chr14:70342729:70353136:clu_18047:ENSG00000213463.4
rs199616474	Veillonella.parvula	14	70446364	delins	AAAAAAAA	AAAAAAA,AAAAAAAAA,AAAAAAAAAA	NA	NA	14	70446363	70446363	G	GA	ncRNA_intronic	ENSG00000257759	.	.	.	chr14_70446363_G_GA_b38	chr14	70446363	G	GA	ENSG00000235812.4	0.0807453	6.98817e-05	Testis.v8.signif_variant_gene_pairs.txt.gz	chr14_70446363_G_GA_b38	Stomach.v8.sqtl_signifpairs.txt.gz	1.98473e-08	chr14:70342729:70353136:clu_20386:ENSG00000133983.14
rs199616474	Veillonella.parvula	14	70446364	delins	AAAAAAAA	AAAAAAA,AAAAAAAAA,AAAAAAAAAA	NA	NA	14	70446363	70446363	G	GA	ncRNA_intronic	ENSG00000257759	.	.	.	chr14_70446363_G_GA_b38	chr14	70446363	G	GA	ENSG00000235812.4	0.0807453	6.98817e-05	Testis.v8.signif_variant_gene_pairs.txt.gz	chr14_70446363_G_GA_b38	Thyroid.v8.sqtl_signifpairs.txt.gz	6.16327e-18	chr14:70342729:70353136:clu_24087:ENSG00000213463.4
rs199616474	Veillonella.parvula	14	70446364	delins	AAAAAAAA	AAAAAAA,AAAAAAAAA,AAAAAAAAAA	NA	NA	14	70446363	70446363	G	GA	ncRNA_intronic	ENSG00000257759	.	.	.	chr14_70446363_G_GA_b38	chr14	70446363	G	GA	ENSG00000235812.4	0.0807453	6.98817e-05	Testis.v8.signif_variant_gene_pairs.txt.gz	chr14_70446363_G_GA_b38	Spleen.v8.sqtl_signifpairs.txt.gz	5.65977e-08	chr14:70342729:70353136:clu_19509:ENSG00000133983.14
rs199616474	Veillonella.parvula	14	70446364	delins	AAAAAAAA	AAAAAAA,AAAAAAAAA,AAAAAAAAAA	NA	NA	14	70446363	70446363	G	GA	ncRNA_intronic	ENSG00000257759	.	.	.	chr14_70446363_G_GA_b38	chr14	70446363	G	GA	ENSG00000235812.4	0.0807453	6.98817e-05	Testis.v8.signif_variant_gene_pairs.txt.gz	chr14_70446363_G_GA_b38	Esophagus_Gastroesophageal_Junction.v8.sqtl_signifpairs.txt.gz	2.00459e-09	chr14:70342729:70353136:clu_20009:ENSG00000213463.4
rs199616474	Veillonella.parvula	14	70446364	delins	AAAAAAAA	AAAAAAA,AAAAAAAAA,AAAAAAAAAA	NA	NA	14	70446363	70446363	G	GA	ncRNA_intronic	ENSG00000257759	.	.	.	chr14_70446363_G_GA_b38	chr14	70446363	G	GA	ENSG00000235812.4	0.0807453	6.98817e-05	Testis.v8.signif_variant_gene_pairs.txt.gz	chr14_70446363_G_GA_b38	Esophagus_Gastroesophageal_Junction.v8.sqtl_signifpairs.txt.gz	2.00459e-09	chr14:70342729:70353136:clu_20009:ENSG00000133983.14
rs199616474	Veillonella.parvula	14	70446364	delins	AAAAAAAA	AAAAAAA,AAAAAAAAA,AAAAAAAAAA	NA	NA	14	70446363	70446363	G	GA	ncRNA_intronic	ENSG00000257759	.	.	.	chr14_70446363_G_GA_b38	chr14	70446363	G	GA	ENSG00000235812.4	0.0807453	6.98817e-05	Testis.v8.signif_variant_gene_pairs.txt.gz	chr14_70446363_G_GA_b38	Breast_Mammary_Tissue.v8.sqtl_signifpairs.txt.gz	6.72056e-12	chr14:70342729:70353136:clu_22914:ENSG00000213463.4
rs199616474	Veillonella.parvula	14	70446364	delins	AAAAAAAA	AAAAAAA,AAAAAAAAA,AAAAAAAAAA	NA	NA	14	70446363	70446363	G	GA	ncRNA_intronic	ENSG00000257759	.	.	.	chr14_70446363_G_GA_b38	chr14	70446363	G	GA	ENSG00000235812.4	0.0807453	6.98817e-05	Testis.v8.signif_variant_gene_pairs.txt.gz	chr14_70446363_G_GA_b38	Testis.v8.sqtl_signifpairs.txt.gz	9.95849e-17	chr14:70342729:70353136:clu_39230:ENSG00000133983.14
rs199616474	Veillonella.parvula	14	70446364	delins	AAAAAAAA	AAAAAAA,AAAAAAAAA,AAAAAAAAAA	NA	NA	14	70446363	70446363	G	GA	ncRNA_intronic	ENSG00000257759	.	.	.	chr14_70446363_G_GA_b38	chr14	70446363	G	GA	ENSG00000235812.4	0.0807453	6.98817e-05	Testis.v8.signif_variant_gene_pairs.txt.gz	chr14_70446363_G_GA_b38	Lung.v8.sqtl_signifpairs.txt.gz	6.39449e-18	chr14:70342729:70353136:clu_23889:ENSG00000213463.4
rs199616474	Veillonella.parvula	14	70446364	delins	AAAAAAAA	AAAAAAA,AAAAAAAAA,AAAAAAAAAA	NA	NA	14	70446363	70446363	G	GA	ncRNA_intronic	ENSG00000257759	.	.	.	chr14_70446363_G_GA_b38	chr14	70446363	G	GA	ENSG00000235812.4	0.0807453	6.98817e-05	Testis.v8.signif_variant_gene_pairs.txt.gz	chr14_70446363_G_GA_b38	Brain_Spinal_cord_cervical_c-1.v8.sqtl_signifpairs.txt.gz	2.69672e-07	chr14:70353252:70359519:clu_15293:ENSG00000133983.14
rs199616474	Veillonella.parvula	14	70446364	delins	AAAAAAAA	AAAAAAA,AAAAAAAAA,AAAAAAAAAA	NA	NA	14	70446363	70446363	G	GA	ncRNA_intronic	ENSG00000257759	.	.	.	chr14_70446363_G_GA_b38	chr14	70446363	G	GA	ENSG00000235812.4	0.0807453	6.98817e-05	Testis.v8.signif_variant_gene_pairs.txt.gz	chr14_70446363_G_GA_b38	Skin_Not_Sun_Exposed_Suprapubic.v8.sqtl_signifpairs.txt.gz	1.42097e-16	chr14:70342729:70353136:clu_22722:ENSG00000133983.14
rs199616474	Veillonella.parvula	14	70446364	delins	AAAAAAAA	AAAAAAA,AAAAAAAAA,AAAAAAAAAA	NA	NA	14	70446363	70446363	G	GA	ncRNA_intronic	ENSG00000257759	.	.	.	chr14_70446363_G_GA_b38	chr14	70446363	G	GA	ENSG00000235812.4	0.0807453	6.98817e-05	Testis.v8.signif_variant_gene_pairs.txt.gz	chr14_70446363_G_GA_b38	Ovary.v8.sqtl_signifpairs.txt.gz	1.22257e-07	chr14:70342729:70353136:clu_18235:ENSG00000213463.4
rs199616474	Veillonella.parvula	14	70446364	delins	AAAAAAAA	AAAAAAA,AAAAAAAAA,AAAAAAAAAA	NA	NA	14	70446363	70446363	G	GA	ncRNA_intronic	ENSG00000257759	.	.	.	chr14_70446363_G_GA_b38	chr14	70446363	G	GA	ENSG00000235812.4	0.0807453	6.98817e-05	Testis.v8.signif_variant_gene_pairs.txt.gz	chr14_70446363_G_GA_b38	Testis.v8.sqtl_signifpairs.txt.gz	9.95849e-17	chr14:70342729:70353136:clu_39230:ENSG00000213463.4
rs199616474	Veillonella.parvula	14	70446364	delins	AAAAAAAA	AAAAAAA,AAAAAAAAA,AAAAAAAAAA	NA	NA	14	70446363	70446363	G	GA	ncRNA_intronic	ENSG00000257759	.	.	.	chr14_70446363_G_GA_b38	chr14	70446363	G	GA	ENSG00000235812.4	0.0807453	6.98817e-05	Testis.v8.signif_variant_gene_pairs.txt.gz	chr14_70446363_G_GA_b38	Lung.v8.sqtl_signifpairs.txt.gz	6.39449e-18	chr14:70342729:70353136:clu_23889:ENSG00000133983.14
rs199616474	Veillonella.parvula	14	70446364	delins	AAAAAAAA	AAAAAAA,AAAAAAAAA,AAAAAAAAAA	NA	NA	14	70446363	70446363	G	GA	ncRNA_intronic	ENSG00000257759	.	.	.	chr14_70446363_G_GA_b38	chr14	70446363	G	GA	ENSG00000235812.4	0.0807453	6.98817e-05	Testis.v8.signif_variant_gene_pairs.txt.gz	chr14_70446363_G_GA_b38	Liver.v8.sqtl_signifpairs.txt.gz	2.55442e-07	chr14:70342729:70353136:clu_15518:ENSG00000133983.14
rs199616474	Veillonella.parvula	14	70446364	delins	AAAAAAAA	AAAAAAA,AAAAAAAAA,AAAAAAAAAA	NA	NA	14	70446363	70446363	G	GA	ncRNA_intronic	ENSG00000257759	.	.	.	chr14_70446363_G_GA_b38	chr14	70446363	G	GA	ENSG00000235812.4	0.0807453	6.98817e-05	Testis.v8.signif_variant_gene_pairs.txt.gz	chr14_70446363_G_GA_b38	Thyroid.v8.sqtl_signifpairs.txt.gz	6.16327e-18	chr14:70342729:70353136:clu_24087:ENSG00000133983.14
rs199616474	Veillonella.parvula	14	70446364	delins	AAAAAAAA	AAAAAAA,AAAAAAAAA,AAAAAAAAAA	NA	NA	14	70446363	70446363	G	GA	ncRNA_intronic	ENSG00000257759	.	.	.	chr14_70446363_G_GA_b38	chr14	70446363	G	GA	ENSG00000235812.4	0.0807453	6.98817e-05	Testis.v8.signif_variant_gene_pairs.txt.gz	chr14_70446363_G_GA_b38	Adrenal_Gland.v8.sqtl_signifpairs.txt.gz	4.103e-08	chr14:70342729:70353136:clu_18047:ENSG00000133983.14
rs199616474	Veillonella.parvula	14	70446364	delins	AAAAAAAA	AAAAAAA,AAAAAAAAA,AAAAAAAAAA	NA	NA	14	70446363	70446363	G	GA	ncRNA_intronic	ENSG00000257759	.	.	.	chr14_70446363_G_GA_b38	chr14	70446363	G	GA	ENSG00000235812.4	0.0807453	6.98817e-05	Testis.v8.signif_variant_gene_pairs.txt.gz	chr14_70446363_G_GA_b38	Adipose_Subcutaneous.v8.sqtl_signifpairs.txt.gz	2.85049e-19	chr14:70342729:70353136:clu_22760:ENSG00000133983.14
rs199616474	Veillonella.parvula	14	70446364	delins	AAAAAAAA	AAAAAAA,AAAAAAAAA,AAAAAAAAAA	NA	NA	14	70446363	70446363	G	GA	ncRNA_intronic	ENSG00000257759	.	.	.	chr14_70446363_G_GA_b38	chr14	70446363	G	GA	ENSG00000235812.4	0.0807453	6.98817e-05	Testis.v8.signif_variant_gene_pairs.txt.gz	chr14_70446363_G_GA_b38	Esophagus_Muscularis.v8.sqtl_signifpairs.txt.gz	2.25156e-12	chr14:70342729:70353136:clu_20947:ENSG00000213463.4
rs199616474	Veillonella.parvula	14	70446364	delins	AAAAAAAA	AAAAAAA,AAAAAAAAA,AAAAAAAAAA	NA	NA	14	70446363	70446363	G	GA	ncRNA_intronic	ENSG00000257759	.	.	.	chr14_70446363_G_GA_b38	chr14	70446363	G	GA	ENSG00000235812.4	0.0807453	6.98817e-05	Testis.v8.signif_variant_gene_pairs.txt.gz	chr14_70446363_G_GA_b38	Ovary.v8.sqtl_signifpairs.txt.gz	1.22257e-07	chr14:70342729:70353136:clu_18235:ENSG00000133983.14
rs199616474	Veillonella.parvula	14	70446364	delins	AAAAAAAA	AAAAAAA,AAAAAAAAA,AAAAAAAAAA	NA	NA	14	70446363	70446363	G	GA	ncRNA_intronic	ENSG00000257759	.	.	.	chr14_70446363_G_GA_b38	chr14	70446363	G	GA	ENSG00000235812.4	0.0807453	6.98817e-05	Testis.v8.signif_variant_gene_pairs.txt.gz	chr14_70446363_G_GA_b38	Nerve_Tibial.v8.sqtl_signifpairs.txt.gz	1.28625e-15	chr14:70342729:70353136:clu_23443:ENSG00000213463.4
rs199616474	Veillonella.parvula	14	70446364	delins	AAAAAAAA	AAAAAAA,AAAAAAAAA,AAAAAAAAAA	NA	NA	14	70446363	70446363	-	A	ncRNA_intronic	ENSG00000257759	.	.	.	chr14_70446363_G_GA_b38	chr14	70446363	G	GA	ENSG00000139985.6	0.0793201	8.50326e-06	Muscle_Skeletal.v8.signif_variant_gene_pairs.txt.gz	chr14_70446363_G_GA_b38	Artery_Aorta.v8.sqtl_signifpairs.txt.gz	3.54118e-15	chr14:70342729:70353136:clu_20170:ENSG00000213463.4
rs199616474	Veillonella.parvula	14	70446364	delins	AAAAAAAA	AAAAAAA,AAAAAAAAA,AAAAAAAAAA	NA	NA	14	70446363	70446363	-	A	ncRNA_intronic	ENSG00000257759	.	.	.	chr14_70446363_G_GA_b38	chr14	70446363	G	GA	ENSG00000139985.6	0.0793201	8.50326e-06	Muscle_Skeletal.v8.signif_variant_gene_pairs.txt.gz	chr14_70446363_G_GA_b38	Pituitary.v8.sqtl_signifpairs.txt.gz	3.62734e-07	chr14:70342729:70353136:clu_21522:ENSG00000133983.14
rs199616474	Veillonella.parvula	14	70446364	delins	AAAAAAAA	AAAAAAA,AAAAAAAAA,AAAAAAAAAA	NA	NA	14	70446363	70446363	-	A	ncRNA_intronic	ENSG00000257759	.	.	.	chr14_70446363_G_GA_b38	chr14	70446363	G	GA	ENSG00000139985.6	0.0793201	8.50326e-06	Muscle_Skeletal.v8.signif_variant_gene_pairs.txt.gz	chr14_70446363_G_GA_b38	Brain_Cortex.v8.sqtl_signifpairs.txt.gz	3.96423e-07	chr14:70342729:70353136:clu_18004:ENSG00000133983.14
rs199616474	Veillonella.parvula	14	70446364	delins	AAAAAAAA	AAAAAAA,AAAAAAAAA,AAAAAAAAAA	NA	NA	14	70446363	70446363	-	A	ncRNA_intronic	ENSG00000257759	.	.	.	chr14_70446363_G_GA_b38	chr14	70446363	G	GA	ENSG00000139985.6	0.0793201	8.50326e-06	Muscle_Skeletal.v8.signif_variant_gene_pairs.txt.gz	chr14_70446363_G_GA_b38	Pituitary.v8.sqtl_signifpairs.txt.gz	3.62734e-07	chr14:70342729:70353136:clu_21522:ENSG00000213463.4
rs199616474	Veillonella.parvula	14	70446364	delins	AAAAAAAA	AAAAAAA,AAAAAAAAA,AAAAAAAAAA	NA	NA	14	70446363	70446363	-	A	ncRNA_intronic	ENSG00000257759	.	.	.	chr14_70446363_G_GA_b38	chr14	70446363	G	GA	ENSG00000139985.6	0.0793201	8.50326e-06	Muscle_Skeletal.v8.signif_variant_gene_pairs.txt.gz	chr14_70446363_G_GA_b38	Adipose_Subcutaneous.v8.sqtl_signifpairs.txt.gz	2.85049e-19	chr14:70342729:70353136:clu_22760:ENSG00000213463.4
rs199616474	Veillonella.parvula	14	70446364	delins	AAAAAAAA	AAAAAAA,AAAAAAAAA,AAAAAAAAAA	NA	NA	14	70446363	70446363	-	A	ncRNA_intronic	ENSG00000257759	.	.	.	chr14_70446363_G_GA_b38	chr14	70446363	G	GA	ENSG00000139985.6	0.0793201	8.50326e-06	Muscle_Skeletal.v8.signif_variant_gene_pairs.txt.gz	chr14_70446363_G_GA_b38	Brain_Cortex.v8.sqtl_signifpairs.txt.gz	3.96423e-07	chr14:70342729:70353136:clu_18004:ENSG00000213463.4
rs199616474	Veillonella.parvula	14	70446364	delins	AAAAAAAA	AAAAAAA,AAAAAAAAA,AAAAAAAAAA	NA	NA	14	70446363	70446363	-	A	ncRNA_intronic	ENSG00000257759	.	.	.	chr14_70446363_G_GA_b38	chr14	70446363	G	GA	ENSG00000139985.6	0.0793201	8.50326e-06	Muscle_Skeletal.v8.signif_variant_gene_pairs.txt.gz	chr14_70446363_G_GA_b38	Colon_Sigmoid.v8.sqtl_signifpairs.txt.gz	4.93461e-10	chr14:70342729:70353136:clu_20529:ENSG00000133983.14
rs199616474	Veillonella.parvula	14	70446364	delins	AAAAAAAA	AAAAAAA,AAAAAAAAA,AAAAAAAAAA	NA	NA	14	70446363	70446363	-	A	ncRNA_intronic	ENSG00000257759	.	.	.	chr14_70446363_G_GA_b38	chr14	70446363	G	GA	ENSG00000139985.6	0.0793201	8.50326e-06	Muscle_Skeletal.v8.signif_variant_gene_pairs.txt.gz	chr14_70446363_G_GA_b38	Brain_Putamen_basal_ganglia.v8.sqtl_signifpairs.txt.gz	4.50829e-09	chr14:70353252:70359519:clu_15617:ENSG00000213463.4
rs199616474	Veillonella.parvula	14	70446364	delins	AAAAAAAA	AAAAAAA,AAAAAAAAA,AAAAAAAAAA	NA	NA	14	70446363	70446363	-	A	ncRNA_intronic	ENSG00000257759	.	.	.	chr14_70446363_G_GA_b38	chr14	70446363	G	GA	ENSG00000139985.6	0.0793201	8.50326e-06	Muscle_Skeletal.v8.signif_variant_gene_pairs.txt.gz	chr14_70446363_G_GA_b38	Cells_Cultured_fibroblasts.v8.sqtl_signifpairs.txt.gz	7.48805e-16	chr14:70342729:70353136:clu_18160:ENSG00000133983.14
rs199616474	Veillonella.parvula	14	70446364	delins	AAAAAAAA	AAAAAAA,AAAAAAAAA,AAAAAAAAAA	NA	NA	14	70446363	70446363	-	A	ncRNA_intronic	ENSG00000257759	.	.	.	chr14_70446363_G_GA_b38	chr14	70446363	G	GA	ENSG00000139985.6	0.0793201	8.50326e-06	Muscle_Skeletal.v8.signif_variant_gene_pairs.txt.gz	chr14_70446363_G_GA_b38	Brain_Putamen_basal_ganglia.v8.sqtl_signifpairs.txt.gz	4.50829e-09	chr14:70353252:70359519:clu_15617:ENSG00000133983.14
rs199616474	Veillonella.parvula	14	70446364	delins	AAAAAAAA	AAAAAAA,AAAAAAAAA,AAAAAAAAAA	NA	NA	14	70446363	70446363	-	A	ncRNA_intronic	ENSG00000257759	.	.	.	chr14_70446363_G_GA_b38	chr14	70446363	G	GA	ENSG00000139985.6	0.0793201	8.50326e-06	Muscle_Skeletal.v8.signif_variant_gene_pairs.txt.gz	chr14_70446363_G_GA_b38	Artery_Aorta.v8.sqtl_signifpairs.txt.gz	3.54118e-15	chr14:70342729:70353136:clu_20170:ENSG00000133983.14
rs199616474	Veillonella.parvula	14	70446364	delins	AAAAAAAA	AAAAAAA,AAAAAAAAA,AAAAAAAAAA	NA	NA	14	70446363	70446363	-	A	ncRNA_intronic	ENSG00000257759	.	.	.	chr14_70446363_G_GA_b38	chr14	70446363	G	GA	ENSG00000139985.6	0.0793201	8.50326e-06	Muscle_Skeletal.v8.signif_variant_gene_pairs.txt.gz	chr14_70446363_G_GA_b38	Prostate.v8.sqtl_signifpairs.txt.gz	6.25066e-08	chr14:70342729:70353136:clu_20836:ENSG00000133983.14
rs199616474	Veillonella.parvula	14	70446364	delins	AAAAAAAA	AAAAAAA,AAAAAAAAA,AAAAAAAAAA	NA	NA	14	70446363	70446363	-	A	ncRNA_intronic	ENSG00000257759	.	.	.	chr14_70446363_G_GA_b38	chr14	70446363	G	GA	ENSG00000139985.6	0.0793201	8.50326e-06	Muscle_Skeletal.v8.signif_variant_gene_pairs.txt.gz	chr14_70446363_G_GA_b38	Nerve_Tibial.v8.sqtl_signifpairs.txt.gz	1.28625e-15	chr14:70342729:70353136:clu_23443:ENSG00000133983.14
rs199616474	Veillonella.parvula	14	70446364	delins	AAAAAAAA	AAAAAAA,AAAAAAAAA,AAAAAAAAAA	NA	NA	14	70446363	70446363	-	A	ncRNA_intronic	ENSG00000257759	.	.	.	chr14_70446363_G_GA_b38	chr14	70446363	G	GA	ENSG00000139985.6	0.0793201	8.50326e-06	Muscle_Skeletal.v8.signif_variant_gene_pairs.txt.gz	chr14_70446363_G_GA_b38	Skin_Sun_Exposed_Lower_leg.v8.sqtl_signifpairs.txt.gz	1.03886e-22	chr14:70342729:70353136:clu_23291:ENSG00000133983.14
rs199616474	Veillonella.parvula	14	70446364	delins	AAAAAAAA	AAAAAAA,AAAAAAAAA,AAAAAAAAAA	NA	NA	14	70446363	70446363	-	A	ncRNA_intronic	ENSG00000257759	.	.	.	chr14_70446363_G_GA_b38	chr14	70446363	G	GA	ENSG00000139985.6	0.0793201	8.50326e-06	Muscle_Skeletal.v8.signif_variant_gene_pairs.txt.gz	chr14_70446363_G_GA_b38	Heart_Left_Ventricle.v8.sqtl_signifpairs.txt.gz	6.94344e-10	chr14:70342729:70353136:clu_17939:ENSG00000133983.14
rs199616474	Veillonella.parvula	14	70446364	delins	AAAAAAAA	AAAAAAA,AAAAAAAAA,AAAAAAAAAA	NA	NA	14	70446363	70446363	-	A	ncRNA_intronic	ENSG00000257759	.	.	.	chr14_70446363_G_GA_b38	chr14	70446363	G	GA	ENSG00000139985.6	0.0793201	8.50326e-06	Muscle_Skeletal.v8.signif_variant_gene_pairs.txt.gz	chr14_70446363_G_GA_b38	Adipose_Visceral_Omentum.v8.sqtl_signifpairs.txt.gz	6.28691e-10	chr14:70342729:70353136:clu_22080:ENSG00000213463.4
rs199616474	Veillonella.parvula	14	70446364	delins	AAAAAAAA	AAAAAAA,AAAAAAAAA,AAAAAAAAAA	NA	NA	14	70446363	70446363	-	A	ncRNA_intronic	ENSG00000257759	.	.	.	chr14_70446363_G_GA_b38	chr14	70446363	G	GA	ENSG00000139985.6	0.0793201	8.50326e-06	Muscle_Skeletal.v8.signif_variant_gene_pairs.txt.gz	chr14_70446363_G_GA_b38	Artery_Tibial.v8.sqtl_signifpairs.txt.gz	2.22461e-25	chr14:70342729:70353136:clu_20961:ENSG00000133983.14
rs199616474	Veillonella.parvula	14	70446364	delins	AAAAAAAA	AAAAAAA,AAAAAAAAA,AAAAAAAAAA	NA	NA	14	70446363	70446363	-	A	ncRNA_intronic	ENSG00000257759	.	.	.	chr14_70446363_G_GA_b38	chr14	70446363	G	GA	ENSG00000139985.6	0.0793201	8.50326e-06	Muscle_Skeletal.v8.signif_variant_gene_pairs.txt.gz	chr14_70446363_G_GA_b38	Colon_Sigmoid.v8.sqtl_signifpairs.txt.gz	4.93461e-10	chr14:70342729:70353136:clu_20529:ENSG00000213463.4
rs199616474	Veillonella.parvula	14	70446364	delins	AAAAAAAA	AAAAAAA,AAAAAAAAA,AAAAAAAAAA	NA	NA	14	70446363	70446363	-	A	ncRNA_intronic	ENSG00000257759	.	.	.	chr14_70446363_G_GA_b38	chr14	70446363	G	GA	ENSG00000139985.6	0.0793201	8.50326e-06	Muscle_Skeletal.v8.signif_variant_gene_pairs.txt.gz	chr14_70446363_G_GA_b38	Breast_Mammary_Tissue.v8.sqtl_signifpairs.txt.gz	6.72056e-12	chr14:70342729:70353136:clu_22914:ENSG00000133983.14
rs199616474	Veillonella.parvula	14	70446364	delins	AAAAAAAA	AAAAAAA,AAAAAAAAA,AAAAAAAAAA	NA	NA	14	70446363	70446363	-	A	ncRNA_intronic	ENSG00000257759	.	.	.	chr14_70446363_G_GA_b38	chr14	70446363	G	GA	ENSG00000139985.6	0.0793201	8.50326e-06	Muscle_Skeletal.v8.signif_variant_gene_pairs.txt.gz	chr14_70446363_G_GA_b38	Esophagus_Mucosa.v8.sqtl_signifpairs.txt.gz	1.43055e-15	chr14:70342729:70353136:clu_21033:ENSG00000133983.14
rs199616474	Veillonella.parvula	14	70446364	delins	AAAAAAAA	AAAAAAA,AAAAAAAAA,AAAAAAAAAA	NA	NA	14	70446363	70446363	-	A	ncRNA_intronic	ENSG00000257759	.	.	.	chr14_70446363_G_GA_b38	chr14	70446363	G	GA	ENSG00000139985.6	0.0793201	8.50326e-06	Muscle_Skeletal.v8.signif_variant_gene_pairs.txt.gz	chr14_70446363_G_GA_b38	Muscle_Skeletal.v8.sqtl_signifpairs.txt.gz	4.60739e-19	chr14:70342729:70353136:clu_20159:ENSG00000133983.14
rs199616474	Veillonella.parvula	14	70446364	delins	AAAAAAAA	AAAAAAA,AAAAAAAAA,AAAAAAAAAA	NA	NA	14	70446363	70446363	-	A	ncRNA_intronic	ENSG00000257759	.	.	.	chr14_70446363_G_GA_b38	chr14	70446363	G	GA	ENSG00000139985.6	0.0793201	8.50326e-06	Muscle_Skeletal.v8.signif_variant_gene_pairs.txt.gz	chr14_70446363_G_GA_b38	Artery_Tibial.v8.sqtl_signifpairs.txt.gz	2.22461e-25	chr14:70342729:70353136:clu_20961:ENSG00000213463.4
rs199616474	Veillonella.parvula	14	70446364	delins	AAAAAAAA	AAAAAAA,AAAAAAAAA,AAAAAAAAAA	NA	NA	14	70446363	70446363	-	A	ncRNA_intronic	ENSG00000257759	.	.	.	chr14_70446363_G_GA_b38	chr14	70446363	G	GA	ENSG00000139985.6	0.0793201	8.50326e-06	Muscle_Skeletal.v8.signif_variant_gene_pairs.txt.gz	chr14_70446363_G_GA_b38	Stomach.v8.sqtl_signifpairs.txt.gz	1.98473e-08	chr14:70342729:70353136:clu_20386:ENSG00000213463.4
rs199616474	Veillonella.parvula	14	70446364	delins	AAAAAAAA	AAAAAAA,AAAAAAAAA,AAAAAAAAAA	NA	NA	14	70446363	70446363	-	A	ncRNA_intronic	ENSG00000257759	.	.	.	chr14_70446363_G_GA_b38	chr14	70446363	G	GA	ENSG00000139985.6	0.0793201	8.50326e-06	Muscle_Skeletal.v8.signif_variant_gene_pairs.txt.gz	chr14_70446363_G_GA_b38	Esophagus_Muscularis.v8.sqtl_signifpairs.txt.gz	2.25156e-12	chr14:70342729:70353136:clu_20947:ENSG00000133983.14
rs199616474	Veillonella.parvula	14	70446364	delins	AAAAAAAA	AAAAAAA,AAAAAAAAA,AAAAAAAAAA	NA	NA	14	70446363	70446363	-	A	ncRNA_intronic	ENSG00000257759	.	.	.	chr14_70446363_G_GA_b38	chr14	70446363	G	GA	ENSG00000139985.6	0.0793201	8.50326e-06	Muscle_Skeletal.v8.signif_variant_gene_pairs.txt.gz	chr14_70446363_G_GA_b38	Brain_Frontal_Cortex_BA9.v8.sqtl_signifpairs.txt.gz	1.83719e-06	chr14:70342729:70353136:clu_16679:ENSG00000213463.4
rs199616474	Veillonella.parvula	14	70446364	delins	AAAAAAAA	AAAAAAA,AAAAAAAAA,AAAAAAAAAA	NA	NA	14	70446363	70446363	-	A	ncRNA_intronic	ENSG00000257759	.	.	.	chr14_70446363_G_GA_b38	chr14	70446363	G	GA	ENSG00000139985.6	0.0793201	8.50326e-06	Muscle_Skeletal.v8.signif_variant_gene_pairs.txt.gz	chr14_70446363_G_GA_b38	Colon_Transverse.v8.sqtl_signifpairs.txt.gz	2.59579e-17	chr14:70342729:70353136:clu_22117:ENSG00000213463.4
rs199616474	Veillonella.parvula	14	70446364	delins	AAAAAAAA	AAAAAAA,AAAAAAAAA,AAAAAAAAAA	NA	NA	14	70446363	70446363	-	A	ncRNA_intronic	ENSG00000257759	.	.	.	chr14_70446363_G_GA_b38	chr14	70446363	G	GA	ENSG00000139985.6	0.0793201	8.50326e-06	Muscle_Skeletal.v8.signif_variant_gene_pairs.txt.gz	chr14_70446363_G_GA_b38	Colon_Transverse.v8.sqtl_signifpairs.txt.gz	2.59579e-17	chr14:70342729:70353136:clu_22117:ENSG00000133983.14
rs199616474	Veillonella.parvula	14	70446364	delins	AAAAAAAA	AAAAAAA,AAAAAAAAA,AAAAAAAAAA	NA	NA	14	70446363	70446363	-	A	ncRNA_intronic	ENSG00000257759	.	.	.	chr14_70446363_G_GA_b38	chr14	70446363	G	GA	ENSG00000139985.6	0.0793201	8.50326e-06	Muscle_Skeletal.v8.signif_variant_gene_pairs.txt.gz	chr14_70446363_G_GA_b38	Adipose_Visceral_Omentum.v8.sqtl_signifpairs.txt.gz	6.28691e-10	chr14:70342729:70353136:clu_22080:ENSG00000133983.14
rs199616474	Veillonella.parvula	14	70446364	delins	AAAAAAAA	AAAAAAA,AAAAAAAAA,AAAAAAAAAA	NA	NA	14	70446363	70446363	-	A	ncRNA_intronic	ENSG00000257759	.	.	.	chr14_70446363_G_GA_b38	chr14	70446363	G	GA	ENSG00000139985.6	0.0793201	8.50326e-06	Muscle_Skeletal.v8.signif_variant_gene_pairs.txt.gz	chr14_70446363_G_GA_b38	Prostate.v8.sqtl_signifpairs.txt.gz	6.25066e-08	chr14:70342729:70353136:clu_20836:ENSG00000213463.4
rs199616474	Veillonella.parvula	14	70446364	delins	AAAAAAAA	AAAAAAA,AAAAAAAAA,AAAAAAAAAA	NA	NA	14	70446363	70446363	-	A	ncRNA_intronic	ENSG00000257759	.	.	.	chr14_70446363_G_GA_b38	chr14	70446363	G	GA	ENSG00000139985.6	0.0793201	8.50326e-06	Muscle_Skeletal.v8.signif_variant_gene_pairs.txt.gz	chr14_70446363_G_GA_b38	Skin_Sun_Exposed_Lower_leg.v8.sqtl_signifpairs.txt.gz	1.03886e-22	chr14:70342729:70353136:clu_23291:ENSG00000213463.4
rs199616474	Veillonella.parvula	14	70446364	delins	AAAAAAAA	AAAAAAA,AAAAAAAAA,AAAAAAAAAA	NA	NA	14	70446363	70446363	-	A	ncRNA_intronic	ENSG00000257759	.	.	.	chr14_70446363_G_GA_b38	chr14	70446363	G	GA	ENSG00000139985.6	0.0793201	8.50326e-06	Muscle_Skeletal.v8.signif_variant_gene_pairs.txt.gz	chr14_70446363_G_GA_b38	Pancreas.v8.sqtl_signifpairs.txt.gz	1.32868e-07	chr14:70342729:70353136:clu_18185:ENSG00000133983.14
rs199616474	Veillonella.parvula	14	70446364	delins	AAAAAAAA	AAAAAAA,AAAAAAAAA,AAAAAAAAAA	NA	NA	14	70446363	70446363	-	A	ncRNA_intronic	ENSG00000257759	.	.	.	chr14_70446363_G_GA_b38	chr14	70446363	G	GA	ENSG00000139985.6	0.0793201	8.50326e-06	Muscle_Skeletal.v8.signif_variant_gene_pairs.txt.gz	chr14_70446363_G_GA_b38	Small_Intestine_Terminal_Ileum.v8.sqtl_signifpairs.txt.gz	1.70845e-06	chr14:70342729:70353136:clu_20197:ENSG00000133983.14
rs199616474	Veillonella.parvula	14	70446364	delins	AAAAAAAA	AAAAAAA,AAAAAAAAA,AAAAAAAAAA	NA	NA	14	70446363	70446363	-	A	ncRNA_intronic	ENSG00000257759	.	.	.	chr14_70446363_G_GA_b38	chr14	70446363	G	GA	ENSG00000139985.6	0.0793201	8.50326e-06	Muscle_Skeletal.v8.signif_variant_gene_pairs.txt.gz	chr14_70446363_G_GA_b38	Heart_Left_Ventricle.v8.sqtl_signifpairs.txt.gz	6.94344e-10	chr14:70342729:70353136:clu_17939:ENSG00000213463.4
rs199616474	Veillonella.parvula	14	70446364	delins	AAAAAAAA	AAAAAAA,AAAAAAAAA,AAAAAAAAAA	NA	NA	14	70446363	70446363	-	A	ncRNA_intronic	ENSG00000257759	.	.	.	chr14_70446363_G_GA_b38	chr14	70446363	G	GA	ENSG00000139985.6	0.0793201	8.50326e-06	Muscle_Skeletal.v8.signif_variant_gene_pairs.txt.gz	chr14_70446363_G_GA_b38	Brain_Frontal_Cortex_BA9.v8.sqtl_signifpairs.txt.gz	1.83719e-06	chr14:70342729:70353136:clu_16679:ENSG00000133983.14
rs199616474	Veillonella.parvula	14	70446364	delins	AAAAAAAA	AAAAAAA,AAAAAAAAA,AAAAAAAAAA	NA	NA	14	70446363	70446363	-	A	ncRNA_intronic	ENSG00000257759	.	.	.	chr14_70446363_G_GA_b38	chr14	70446363	G	GA	ENSG00000139985.6	0.0793201	8.50326e-06	Muscle_Skeletal.v8.signif_variant_gene_pairs.txt.gz	chr14_70446363_G_GA_b38	Muscle_Skeletal.v8.sqtl_signifpairs.txt.gz	4.60739e-19	chr14:70342729:70353136:clu_20159:ENSG00000213463.4
rs199616474	Veillonella.parvula	14	70446364	delins	AAAAAAAA	AAAAAAA,AAAAAAAAA,AAAAAAAAAA	NA	NA	14	70446363	70446363	-	A	ncRNA_intronic	ENSG00000257759	.	.	.	chr14_70446363_G_GA_b38	chr14	70446363	G	GA	ENSG00000139985.6	0.0793201	8.50326e-06	Muscle_Skeletal.v8.signif_variant_gene_pairs.txt.gz	chr14_70446363_G_GA_b38	Heart_Atrial_Appendage.v8.sqtl_signifpairs.txt.gz	1.86151e-06	chr14:70342729:70353136:clu_19960:ENSG00000133983.14
rs199616474	Veillonella.parvula	14	70446364	delins	AAAAAAAA	AAAAAAA,AAAAAAAAA,AAAAAAAAAA	NA	NA	14	70446363	70446363	-	A	ncRNA_intronic	ENSG00000257759	.	.	.	chr14_70446363_G_GA_b38	chr14	70446363	G	GA	ENSG00000139985.6	0.0793201	8.50326e-06	Muscle_Skeletal.v8.signif_variant_gene_pairs.txt.gz	chr14_70446363_G_GA_b38	Adrenal_Gland.v8.sqtl_signifpairs.txt.gz	4.103e-08	chr14:70342729:70353136:clu_18047:ENSG00000213463.4
rs199616474	Veillonella.parvula	14	70446364	delins	AAAAAAAA	AAAAAAA,AAAAAAAAA,AAAAAAAAAA	NA	NA	14	70446363	70446363	-	A	ncRNA_intronic	ENSG00000257759	.	.	.	chr14_70446363_G_GA_b38	chr14	70446363	G	GA	ENSG00000139985.6	0.0793201	8.50326e-06	Muscle_Skeletal.v8.signif_variant_gene_pairs.txt.gz	chr14_70446363_G_GA_b38	Stomach.v8.sqtl_signifpairs.txt.gz	1.98473e-08	chr14:70342729:70353136:clu_20386:ENSG00000133983.14
rs199616474	Veillonella.parvula	14	70446364	delins	AAAAAAAA	AAAAAAA,AAAAAAAAA,AAAAAAAAAA	NA	NA	14	70446363	70446363	-	A	ncRNA_intronic	ENSG00000257759	.	.	.	chr14_70446363_G_GA_b38	chr14	70446363	G	GA	ENSG00000139985.6	0.0793201	8.50326e-06	Muscle_Skeletal.v8.signif_variant_gene_pairs.txt.gz	chr14_70446363_G_GA_b38	Thyroid.v8.sqtl_signifpairs.txt.gz	6.16327e-18	chr14:70342729:70353136:clu_24087:ENSG00000213463.4
rs199616474	Veillonella.parvula	14	70446364	delins	AAAAAAAA	AAAAAAA,AAAAAAAAA,AAAAAAAAAA	NA	NA	14	70446363	70446363	-	A	ncRNA_intronic	ENSG00000257759	.	.	.	chr14_70446363_G_GA_b38	chr14	70446363	G	GA	ENSG00000139985.6	0.0793201	8.50326e-06	Muscle_Skeletal.v8.signif_variant_gene_pairs.txt.gz	chr14_70446363_G_GA_b38	Spleen.v8.sqtl_signifpairs.txt.gz	5.65977e-08	chr14:70342729:70353136:clu_19509:ENSG00000133983.14
rs199616474	Veillonella.parvula	14	70446364	delins	AAAAAAAA	AAAAAAA,AAAAAAAAA,AAAAAAAAAA	NA	NA	14	70446363	70446363	-	A	ncRNA_intronic	ENSG00000257759	.	.	.	chr14_70446363_G_GA_b38	chr14	70446363	G	GA	ENSG00000139985.6	0.0793201	8.50326e-06	Muscle_Skeletal.v8.signif_variant_gene_pairs.txt.gz	chr14_70446363_G_GA_b38	Esophagus_Gastroesophageal_Junction.v8.sqtl_signifpairs.txt.gz	2.00459e-09	chr14:70342729:70353136:clu_20009:ENSG00000213463.4
rs199616474	Veillonella.parvula	14	70446364	delins	AAAAAAAA	AAAAAAA,AAAAAAAAA,AAAAAAAAAA	NA	NA	14	70446363	70446363	-	A	ncRNA_intronic	ENSG00000257759	.	.	.	chr14_70446363_G_GA_b38	chr14	70446363	G	GA	ENSG00000139985.6	0.0793201	8.50326e-06	Muscle_Skeletal.v8.signif_variant_gene_pairs.txt.gz	chr14_70446363_G_GA_b38	Esophagus_Gastroesophageal_Junction.v8.sqtl_signifpairs.txt.gz	2.00459e-09	chr14:70342729:70353136:clu_20009:ENSG00000133983.14
rs199616474	Veillonella.parvula	14	70446364	delins	AAAAAAAA	AAAAAAA,AAAAAAAAA,AAAAAAAAAA	NA	NA	14	70446363	70446363	-	A	ncRNA_intronic	ENSG00000257759	.	.	.	chr14_70446363_G_GA_b38	chr14	70446363	G	GA	ENSG00000139985.6	0.0793201	8.50326e-06	Muscle_Skeletal.v8.signif_variant_gene_pairs.txt.gz	chr14_70446363_G_GA_b38	Breast_Mammary_Tissue.v8.sqtl_signifpairs.txt.gz	6.72056e-12	chr14:70342729:70353136:clu_22914:ENSG00000213463.4
rs199616474	Veillonella.parvula	14	70446364	delins	AAAAAAAA	AAAAAAA,AAAAAAAAA,AAAAAAAAAA	NA	NA	14	70446363	70446363	-	A	ncRNA_intronic	ENSG00000257759	.	.	.	chr14_70446363_G_GA_b38	chr14	70446363	G	GA	ENSG00000139985.6	0.0793201	8.50326e-06	Muscle_Skeletal.v8.signif_variant_gene_pairs.txt.gz	chr14_70446363_G_GA_b38	Testis.v8.sqtl_signifpairs.txt.gz	9.95849e-17	chr14:70342729:70353136:clu_39230:ENSG00000133983.14
rs199616474	Veillonella.parvula	14	70446364	delins	AAAAAAAA	AAAAAAA,AAAAAAAAA,AAAAAAAAAA	NA	NA	14	70446363	70446363	-	A	ncRNA_intronic	ENSG00000257759	.	.	.	chr14_70446363_G_GA_b38	chr14	70446363	G	GA	ENSG00000139985.6	0.0793201	8.50326e-06	Muscle_Skeletal.v8.signif_variant_gene_pairs.txt.gz	chr14_70446363_G_GA_b38	Lung.v8.sqtl_signifpairs.txt.gz	6.39449e-18	chr14:70342729:70353136:clu_23889:ENSG00000213463.4
rs199616474	Veillonella.parvula	14	70446364	delins	AAAAAAAA	AAAAAAA,AAAAAAAAA,AAAAAAAAAA	NA	NA	14	70446363	70446363	-	A	ncRNA_intronic	ENSG00000257759	.	.	.	chr14_70446363_G_GA_b38	chr14	70446363	G	GA	ENSG00000139985.6	0.0793201	8.50326e-06	Muscle_Skeletal.v8.signif_variant_gene_pairs.txt.gz	chr14_70446363_G_GA_b38	Brain_Spinal_cord_cervical_c-1.v8.sqtl_signifpairs.txt.gz	2.69672e-07	chr14:70353252:70359519:clu_15293:ENSG00000133983.14
rs199616474	Veillonella.parvula	14	70446364	delins	AAAAAAAA	AAAAAAA,AAAAAAAAA,AAAAAAAAAA	NA	NA	14	70446363	70446363	-	A	ncRNA_intronic	ENSG00000257759	.	.	.	chr14_70446363_G_GA_b38	chr14	70446363	G	GA	ENSG00000139985.6	0.0793201	8.50326e-06	Muscle_Skeletal.v8.signif_variant_gene_pairs.txt.gz	chr14_70446363_G_GA_b38	Skin_Not_Sun_Exposed_Suprapubic.v8.sqtl_signifpairs.txt.gz	1.42097e-16	chr14:70342729:70353136:clu_22722:ENSG00000133983.14
rs199616474	Veillonella.parvula	14	70446364	delins	AAAAAAAA	AAAAAAA,AAAAAAAAA,AAAAAAAAAA	NA	NA	14	70446363	70446363	-	A	ncRNA_intronic	ENSG00000257759	.	.	.	chr14_70446363_G_GA_b38	chr14	70446363	G	GA	ENSG00000139985.6	0.0793201	8.50326e-06	Muscle_Skeletal.v8.signif_variant_gene_pairs.txt.gz	chr14_70446363_G_GA_b38	Ovary.v8.sqtl_signifpairs.txt.gz	1.22257e-07	chr14:70342729:70353136:clu_18235:ENSG00000213463.4
rs199616474	Veillonella.parvula	14	70446364	delins	AAAAAAAA	AAAAAAA,AAAAAAAAA,AAAAAAAAAA	NA	NA	14	70446363	70446363	-	A	ncRNA_intronic	ENSG00000257759	.	.	.	chr14_70446363_G_GA_b38	chr14	70446363	G	GA	ENSG00000139985.6	0.0793201	8.50326e-06	Muscle_Skeletal.v8.signif_variant_gene_pairs.txt.gz	chr14_70446363_G_GA_b38	Testis.v8.sqtl_signifpairs.txt.gz	9.95849e-17	chr14:70342729:70353136:clu_39230:ENSG00000213463.4
rs199616474	Veillonella.parvula	14	70446364	delins	AAAAAAAA	AAAAAAA,AAAAAAAAA,AAAAAAAAAA	NA	NA	14	70446363	70446363	-	A	ncRNA_intronic	ENSG00000257759	.	.	.	chr14_70446363_G_GA_b38	chr14	70446363	G	GA	ENSG00000139985.6	0.0793201	8.50326e-06	Muscle_Skeletal.v8.signif_variant_gene_pairs.txt.gz	chr14_70446363_G_GA_b38	Lung.v8.sqtl_signifpairs.txt.gz	6.39449e-18	chr14:70342729:70353136:clu_23889:ENSG00000133983.14
rs199616474	Veillonella.parvula	14	70446364	delins	AAAAAAAA	AAAAAAA,AAAAAAAAA,AAAAAAAAAA	NA	NA	14	70446363	70446363	-	A	ncRNA_intronic	ENSG00000257759	.	.	.	chr14_70446363_G_GA_b38	chr14	70446363	G	GA	ENSG00000139985.6	0.0793201	8.50326e-06	Muscle_Skeletal.v8.signif_variant_gene_pairs.txt.gz	chr14_70446363_G_GA_b38	Liver.v8.sqtl_signifpairs.txt.gz	2.55442e-07	chr14:70342729:70353136:clu_15518:ENSG00000133983.14
rs199616474	Veillonella.parvula	14	70446364	delins	AAAAAAAA	AAAAAAA,AAAAAAAAA,AAAAAAAAAA	NA	NA	14	70446363	70446363	-	A	ncRNA_intronic	ENSG00000257759	.	.	.	chr14_70446363_G_GA_b38	chr14	70446363	G	GA	ENSG00000139985.6	0.0793201	8.50326e-06	Muscle_Skeletal.v8.signif_variant_gene_pairs.txt.gz	chr14_70446363_G_GA_b38	Thyroid.v8.sqtl_signifpairs.txt.gz	6.16327e-18	chr14:70342729:70353136:clu_24087:ENSG00000133983.14
rs199616474	Veillonella.parvula	14	70446364	delins	AAAAAAAA	AAAAAAA,AAAAAAAAA,AAAAAAAAAA	NA	NA	14	70446363	70446363	-	A	ncRNA_intronic	ENSG00000257759	.	.	.	chr14_70446363_G_GA_b38	chr14	70446363	G	GA	ENSG00000139985.6	0.0793201	8.50326e-06	Muscle_Skeletal.v8.signif_variant_gene_pairs.txt.gz	chr14_70446363_G_GA_b38	Adrenal_Gland.v8.sqtl_signifpairs.txt.gz	4.103e-08	chr14:70342729:70353136:clu_18047:ENSG00000133983.14
rs199616474	Veillonella.parvula	14	70446364	delins	AAAAAAAA	AAAAAAA,AAAAAAAAA,AAAAAAAAAA	NA	NA	14	70446363	70446363	-	A	ncRNA_intronic	ENSG00000257759	.	.	.	chr14_70446363_G_GA_b38	chr14	70446363	G	GA	ENSG00000139985.6	0.0793201	8.50326e-06	Muscle_Skeletal.v8.signif_variant_gene_pairs.txt.gz	chr14_70446363_G_GA_b38	Adipose_Subcutaneous.v8.sqtl_signifpairs.txt.gz	2.85049e-19	chr14:70342729:70353136:clu_22760:ENSG00000133983.14
rs199616474	Veillonella.parvula	14	70446364	delins	AAAAAAAA	AAAAAAA,AAAAAAAAA,AAAAAAAAAA	NA	NA	14	70446363	70446363	-	A	ncRNA_intronic	ENSG00000257759	.	.	.	chr14_70446363_G_GA_b38	chr14	70446363	G	GA	ENSG00000139985.6	0.0793201	8.50326e-06	Muscle_Skeletal.v8.signif_variant_gene_pairs.txt.gz	chr14_70446363_G_GA_b38	Esophagus_Muscularis.v8.sqtl_signifpairs.txt.gz	2.25156e-12	chr14:70342729:70353136:clu_20947:ENSG00000213463.4
rs199616474	Veillonella.parvula	14	70446364	delins	AAAAAAAA	AAAAAAA,AAAAAAAAA,AAAAAAAAAA	NA	NA	14	70446363	70446363	-	A	ncRNA_intronic	ENSG00000257759	.	.	.	chr14_70446363_G_GA_b38	chr14	70446363	G	GA	ENSG00000139985.6	0.0793201	8.50326e-06	Muscle_Skeletal.v8.signif_variant_gene_pairs.txt.gz	chr14_70446363_G_GA_b38	Ovary.v8.sqtl_signifpairs.txt.gz	1.22257e-07	chr14:70342729:70353136:clu_18235:ENSG00000133983.14
rs199616474	Veillonella.parvula	14	70446364	delins	AAAAAAAA	AAAAAAA,AAAAAAAAA,AAAAAAAAAA	NA	NA	14	70446363	70446363	-	A	ncRNA_intronic	ENSG00000257759	.	.	.	chr14_70446363_G_GA_b38	chr14	70446363	G	GA	ENSG00000139985.6	0.0793201	8.50326e-06	Muscle_Skeletal.v8.signif_variant_gene_pairs.txt.gz	chr14_70446363_G_GA_b38	Nerve_Tibial.v8.sqtl_signifpairs.txt.gz	1.28625e-15	chr14:70342729:70353136:clu_23443:ENSG00000213463.4
rs199616474	Veillonella.parvula	14	70446364	delins	AAAAAAAA	AAAAAAA,AAAAAAAAA,AAAAAAAAAA	NA	NA	14	70446363	70446363	-	A	ncRNA_intronic	ENSG00000257759	.	.	.	chr14_70446363_G_GA_b38	chr14	70446363	G	GA	ENSG00000213463.4	0.0830479	1.42869e-05	Artery_Tibial.v8.signif_variant_gene_pairs.txt.gz	chr14_70446363_G_GA_b38	Artery_Aorta.v8.sqtl_signifpairs.txt.gz	3.54118e-15	chr14:70342729:70353136:clu_20170:ENSG00000213463.4
rs199616474	Veillonella.parvula	14	70446364	delins	AAAAAAAA	AAAAAAA,AAAAAAAAA,AAAAAAAAAA	NA	NA	14	70446363	70446363	-	A	ncRNA_intronic	ENSG00000257759	.	.	.	chr14_70446363_G_GA_b38	chr14	70446363	G	GA	ENSG00000213463.4	0.0830479	1.42869e-05	Artery_Tibial.v8.signif_variant_gene_pairs.txt.gz	chr14_70446363_G_GA_b38	Pituitary.v8.sqtl_signifpairs.txt.gz	3.62734e-07	chr14:70342729:70353136:clu_21522:ENSG00000133983.14
rs199616474	Veillonella.parvula	14	70446364	delins	AAAAAAAA	AAAAAAA,AAAAAAAAA,AAAAAAAAAA	NA	NA	14	70446363	70446363	-	A	ncRNA_intronic	ENSG00000257759	.	.	.	chr14_70446363_G_GA_b38	chr14	70446363	G	GA	ENSG00000213463.4	0.0830479	1.42869e-05	Artery_Tibial.v8.signif_variant_gene_pairs.txt.gz	chr14_70446363_G_GA_b38	Brain_Cortex.v8.sqtl_signifpairs.txt.gz	3.96423e-07	chr14:70342729:70353136:clu_18004:ENSG00000133983.14
rs199616474	Veillonella.parvula	14	70446364	delins	AAAAAAAA	AAAAAAA,AAAAAAAAA,AAAAAAAAAA	NA	NA	14	70446363	70446363	-	A	ncRNA_intronic	ENSG00000257759	.	.	.	chr14_70446363_G_GA_b38	chr14	70446363	G	GA	ENSG00000213463.4	0.0830479	1.42869e-05	Artery_Tibial.v8.signif_variant_gene_pairs.txt.gz	chr14_70446363_G_GA_b38	Pituitary.v8.sqtl_signifpairs.txt.gz	3.62734e-07	chr14:70342729:70353136:clu_21522:ENSG00000213463.4
rs199616474	Veillonella.parvula	14	70446364	delins	AAAAAAAA	AAAAAAA,AAAAAAAAA,AAAAAAAAAA	NA	NA	14	70446363	70446363	-	A	ncRNA_intronic	ENSG00000257759	.	.	.	chr14_70446363_G_GA_b38	chr14	70446363	G	GA	ENSG00000213463.4	0.0830479	1.42869e-05	Artery_Tibial.v8.signif_variant_gene_pairs.txt.gz	chr14_70446363_G_GA_b38	Adipose_Subcutaneous.v8.sqtl_signifpairs.txt.gz	2.85049e-19	chr14:70342729:70353136:clu_22760:ENSG00000213463.4
rs199616474	Veillonella.parvula	14	70446364	delins	AAAAAAAA	AAAAAAA,AAAAAAAAA,AAAAAAAAAA	NA	NA	14	70446363	70446363	-	A	ncRNA_intronic	ENSG00000257759	.	.	.	chr14_70446363_G_GA_b38	chr14	70446363	G	GA	ENSG00000213463.4	0.0830479	1.42869e-05	Artery_Tibial.v8.signif_variant_gene_pairs.txt.gz	chr14_70446363_G_GA_b38	Brain_Cortex.v8.sqtl_signifpairs.txt.gz	3.96423e-07	chr14:70342729:70353136:clu_18004:ENSG00000213463.4
rs199616474	Veillonella.parvula	14	70446364	delins	AAAAAAAA	AAAAAAA,AAAAAAAAA,AAAAAAAAAA	NA	NA	14	70446363	70446363	-	A	ncRNA_intronic	ENSG00000257759	.	.	.	chr14_70446363_G_GA_b38	chr14	70446363	G	GA	ENSG00000213463.4	0.0830479	1.42869e-05	Artery_Tibial.v8.signif_variant_gene_pairs.txt.gz	chr14_70446363_G_GA_b38	Colon_Sigmoid.v8.sqtl_signifpairs.txt.gz	4.93461e-10	chr14:70342729:70353136:clu_20529:ENSG00000133983.14
rs199616474	Veillonella.parvula	14	70446364	delins	AAAAAAAA	AAAAAAA,AAAAAAAAA,AAAAAAAAAA	NA	NA	14	70446363	70446363	-	A	ncRNA_intronic	ENSG00000257759	.	.	.	chr14_70446363_G_GA_b38	chr14	70446363	G	GA	ENSG00000213463.4	0.0830479	1.42869e-05	Artery_Tibial.v8.signif_variant_gene_pairs.txt.gz	chr14_70446363_G_GA_b38	Brain_Putamen_basal_ganglia.v8.sqtl_signifpairs.txt.gz	4.50829e-09	chr14:70353252:70359519:clu_15617:ENSG00000213463.4
rs199616474	Veillonella.parvula	14	70446364	delins	AAAAAAAA	AAAAAAA,AAAAAAAAA,AAAAAAAAAA	NA	NA	14	70446363	70446363	-	A	ncRNA_intronic	ENSG00000257759	.	.	.	chr14_70446363_G_GA_b38	chr14	70446363	G	GA	ENSG00000213463.4	0.0830479	1.42869e-05	Artery_Tibial.v8.signif_variant_gene_pairs.txt.gz	chr14_70446363_G_GA_b38	Cells_Cultured_fibroblasts.v8.sqtl_signifpairs.txt.gz	7.48805e-16	chr14:70342729:70353136:clu_18160:ENSG00000133983.14
rs199616474	Veillonella.parvula	14	70446364	delins	AAAAAAAA	AAAAAAA,AAAAAAAAA,AAAAAAAAAA	NA	NA	14	70446363	70446363	-	A	ncRNA_intronic	ENSG00000257759	.	.	.	chr14_70446363_G_GA_b38	chr14	70446363	G	GA	ENSG00000213463.4	0.0830479	1.42869e-05	Artery_Tibial.v8.signif_variant_gene_pairs.txt.gz	chr14_70446363_G_GA_b38	Brain_Putamen_basal_ganglia.v8.sqtl_signifpairs.txt.gz	4.50829e-09	chr14:70353252:70359519:clu_15617:ENSG00000133983.14
rs199616474	Veillonella.parvula	14	70446364	delins	AAAAAAAA	AAAAAAA,AAAAAAAAA,AAAAAAAAAA	NA	NA	14	70446363	70446363	-	A	ncRNA_intronic	ENSG00000257759	.	.	.	chr14_70446363_G_GA_b38	chr14	70446363	G	GA	ENSG00000213463.4	0.0830479	1.42869e-05	Artery_Tibial.v8.signif_variant_gene_pairs.txt.gz	chr14_70446363_G_GA_b38	Artery_Aorta.v8.sqtl_signifpairs.txt.gz	3.54118e-15	chr14:70342729:70353136:clu_20170:ENSG00000133983.14
rs199616474	Veillonella.parvula	14	70446364	delins	AAAAAAAA	AAAAAAA,AAAAAAAAA,AAAAAAAAAA	NA	NA	14	70446363	70446363	-	A	ncRNA_intronic	ENSG00000257759	.	.	.	chr14_70446363_G_GA_b38	chr14	70446363	G	GA	ENSG00000213463.4	0.0830479	1.42869e-05	Artery_Tibial.v8.signif_variant_gene_pairs.txt.gz	chr14_70446363_G_GA_b38	Prostate.v8.sqtl_signifpairs.txt.gz	6.25066e-08	chr14:70342729:70353136:clu_20836:ENSG00000133983.14
rs199616474	Veillonella.parvula	14	70446364	delins	AAAAAAAA	AAAAAAA,AAAAAAAAA,AAAAAAAAAA	NA	NA	14	70446363	70446363	-	A	ncRNA_intronic	ENSG00000257759	.	.	.	chr14_70446363_G_GA_b38	chr14	70446363	G	GA	ENSG00000213463.4	0.0830479	1.42869e-05	Artery_Tibial.v8.signif_variant_gene_pairs.txt.gz	chr14_70446363_G_GA_b38	Nerve_Tibial.v8.sqtl_signifpairs.txt.gz	1.28625e-15	chr14:70342729:70353136:clu_23443:ENSG00000133983.14
rs199616474	Veillonella.parvula	14	70446364	delins	AAAAAAAA	AAAAAAA,AAAAAAAAA,AAAAAAAAAA	NA	NA	14	70446363	70446363	-	A	ncRNA_intronic	ENSG00000257759	.	.	.	chr14_70446363_G_GA_b38	chr14	70446363	G	GA	ENSG00000213463.4	0.0830479	1.42869e-05	Artery_Tibial.v8.signif_variant_gene_pairs.txt.gz	chr14_70446363_G_GA_b38	Skin_Sun_Exposed_Lower_leg.v8.sqtl_signifpairs.txt.gz	1.03886e-22	chr14:70342729:70353136:clu_23291:ENSG00000133983.14
rs199616474	Veillonella.parvula	14	70446364	delins	AAAAAAAA	AAAAAAA,AAAAAAAAA,AAAAAAAAAA	NA	NA	14	70446363	70446363	-	A	ncRNA_intronic	ENSG00000257759	.	.	.	chr14_70446363_G_GA_b38	chr14	70446363	G	GA	ENSG00000213463.4	0.0830479	1.42869e-05	Artery_Tibial.v8.signif_variant_gene_pairs.txt.gz	chr14_70446363_G_GA_b38	Heart_Left_Ventricle.v8.sqtl_signifpairs.txt.gz	6.94344e-10	chr14:70342729:70353136:clu_17939:ENSG00000133983.14
rs199616474	Veillonella.parvula	14	70446364	delins	AAAAAAAA	AAAAAAA,AAAAAAAAA,AAAAAAAAAA	NA	NA	14	70446363	70446363	-	A	ncRNA_intronic	ENSG00000257759	.	.	.	chr14_70446363_G_GA_b38	chr14	70446363	G	GA	ENSG00000213463.4	0.0830479	1.42869e-05	Artery_Tibial.v8.signif_variant_gene_pairs.txt.gz	chr14_70446363_G_GA_b38	Adipose_Visceral_Omentum.v8.sqtl_signifpairs.txt.gz	6.28691e-10	chr14:70342729:70353136:clu_22080:ENSG00000213463.4
rs199616474	Veillonella.parvula	14	70446364	delins	AAAAAAAA	AAAAAAA,AAAAAAAAA,AAAAAAAAAA	NA	NA	14	70446363	70446363	-	A	ncRNA_intronic	ENSG00000257759	.	.	.	chr14_70446363_G_GA_b38	chr14	70446363	G	GA	ENSG00000213463.4	0.0830479	1.42869e-05	Artery_Tibial.v8.signif_variant_gene_pairs.txt.gz	chr14_70446363_G_GA_b38	Artery_Tibial.v8.sqtl_signifpairs.txt.gz	2.22461e-25	chr14:70342729:70353136:clu_20961:ENSG00000133983.14
rs199616474	Veillonella.parvula	14	70446364	delins	AAAAAAAA	AAAAAAA,AAAAAAAAA,AAAAAAAAAA	NA	NA	14	70446363	70446363	-	A	ncRNA_intronic	ENSG00000257759	.	.	.	chr14_70446363_G_GA_b38	chr14	70446363	G	GA	ENSG00000213463.4	0.0830479	1.42869e-05	Artery_Tibial.v8.signif_variant_gene_pairs.txt.gz	chr14_70446363_G_GA_b38	Colon_Sigmoid.v8.sqtl_signifpairs.txt.gz	4.93461e-10	chr14:70342729:70353136:clu_20529:ENSG00000213463.4
rs199616474	Veillonella.parvula	14	70446364	delins	AAAAAAAA	AAAAAAA,AAAAAAAAA,AAAAAAAAAA	NA	NA	14	70446363	70446363	-	A	ncRNA_intronic	ENSG00000257759	.	.	.	chr14_70446363_G_GA_b38	chr14	70446363	G	GA	ENSG00000213463.4	0.0830479	1.42869e-05	Artery_Tibial.v8.signif_variant_gene_pairs.txt.gz	chr14_70446363_G_GA_b38	Breast_Mammary_Tissue.v8.sqtl_signifpairs.txt.gz	6.72056e-12	chr14:70342729:70353136:clu_22914:ENSG00000133983.14
rs199616474	Veillonella.parvula	14	70446364	delins	AAAAAAAA	AAAAAAA,AAAAAAAAA,AAAAAAAAAA	NA	NA	14	70446363	70446363	-	A	ncRNA_intronic	ENSG00000257759	.	.	.	chr14_70446363_G_GA_b38	chr14	70446363	G	GA	ENSG00000213463.4	0.0830479	1.42869e-05	Artery_Tibial.v8.signif_variant_gene_pairs.txt.gz	chr14_70446363_G_GA_b38	Esophagus_Mucosa.v8.sqtl_signifpairs.txt.gz	1.43055e-15	chr14:70342729:70353136:clu_21033:ENSG00000133983.14
rs199616474	Veillonella.parvula	14	70446364	delins	AAAAAAAA	AAAAAAA,AAAAAAAAA,AAAAAAAAAA	NA	NA	14	70446363	70446363	-	A	ncRNA_intronic	ENSG00000257759	.	.	.	chr14_70446363_G_GA_b38	chr14	70446363	G	GA	ENSG00000213463.4	0.0830479	1.42869e-05	Artery_Tibial.v8.signif_variant_gene_pairs.txt.gz	chr14_70446363_G_GA_b38	Muscle_Skeletal.v8.sqtl_signifpairs.txt.gz	4.60739e-19	chr14:70342729:70353136:clu_20159:ENSG00000133983.14
rs199616474	Veillonella.parvula	14	70446364	delins	AAAAAAAA	AAAAAAA,AAAAAAAAA,AAAAAAAAAA	NA	NA	14	70446363	70446363	-	A	ncRNA_intronic	ENSG00000257759	.	.	.	chr14_70446363_G_GA_b38	chr14	70446363	G	GA	ENSG00000213463.4	0.0830479	1.42869e-05	Artery_Tibial.v8.signif_variant_gene_pairs.txt.gz	chr14_70446363_G_GA_b38	Artery_Tibial.v8.sqtl_signifpairs.txt.gz	2.22461e-25	chr14:70342729:70353136:clu_20961:ENSG00000213463.4
rs199616474	Veillonella.parvula	14	70446364	delins	AAAAAAAA	AAAAAAA,AAAAAAAAA,AAAAAAAAAA	NA	NA	14	70446363	70446363	-	A	ncRNA_intronic	ENSG00000257759	.	.	.	chr14_70446363_G_GA_b38	chr14	70446363	G	GA	ENSG00000213463.4	0.0830479	1.42869e-05	Artery_Tibial.v8.signif_variant_gene_pairs.txt.gz	chr14_70446363_G_GA_b38	Stomach.v8.sqtl_signifpairs.txt.gz	1.98473e-08	chr14:70342729:70353136:clu_20386:ENSG00000213463.4
rs199616474	Veillonella.parvula	14	70446364	delins	AAAAAAAA	AAAAAAA,AAAAAAAAA,AAAAAAAAAA	NA	NA	14	70446363	70446363	-	A	ncRNA_intronic	ENSG00000257759	.	.	.	chr14_70446363_G_GA_b38	chr14	70446363	G	GA	ENSG00000213463.4	0.0830479	1.42869e-05	Artery_Tibial.v8.signif_variant_gene_pairs.txt.gz	chr14_70446363_G_GA_b38	Esophagus_Muscularis.v8.sqtl_signifpairs.txt.gz	2.25156e-12	chr14:70342729:70353136:clu_20947:ENSG00000133983.14
rs199616474	Veillonella.parvula	14	70446364	delins	AAAAAAAA	AAAAAAA,AAAAAAAAA,AAAAAAAAAA	NA	NA	14	70446363	70446363	-	A	ncRNA_intronic	ENSG00000257759	.	.	.	chr14_70446363_G_GA_b38	chr14	70446363	G	GA	ENSG00000213463.4	0.0830479	1.42869e-05	Artery_Tibial.v8.signif_variant_gene_pairs.txt.gz	chr14_70446363_G_GA_b38	Brain_Frontal_Cortex_BA9.v8.sqtl_signifpairs.txt.gz	1.83719e-06	chr14:70342729:70353136:clu_16679:ENSG00000213463.4
rs199616474	Veillonella.parvula	14	70446364	delins	AAAAAAAA	AAAAAAA,AAAAAAAAA,AAAAAAAAAA	NA	NA	14	70446363	70446363	-	A	ncRNA_intronic	ENSG00000257759	.	.	.	chr14_70446363_G_GA_b38	chr14	70446363	G	GA	ENSG00000213463.4	0.0830479	1.42869e-05	Artery_Tibial.v8.signif_variant_gene_pairs.txt.gz	chr14_70446363_G_GA_b38	Colon_Transverse.v8.sqtl_signifpairs.txt.gz	2.59579e-17	chr14:70342729:70353136:clu_22117:ENSG00000213463.4
rs199616474	Veillonella.parvula	14	70446364	delins	AAAAAAAA	AAAAAAA,AAAAAAAAA,AAAAAAAAAA	NA	NA	14	70446363	70446363	-	A	ncRNA_intronic	ENSG00000257759	.	.	.	chr14_70446363_G_GA_b38	chr14	70446363	G	GA	ENSG00000213463.4	0.0830479	1.42869e-05	Artery_Tibial.v8.signif_variant_gene_pairs.txt.gz	chr14_70446363_G_GA_b38	Colon_Transverse.v8.sqtl_signifpairs.txt.gz	2.59579e-17	chr14:70342729:70353136:clu_22117:ENSG00000133983.14
rs199616474	Veillonella.parvula	14	70446364	delins	AAAAAAAA	AAAAAAA,AAAAAAAAA,AAAAAAAAAA	NA	NA	14	70446363	70446363	-	A	ncRNA_intronic	ENSG00000257759	.	.	.	chr14_70446363_G_GA_b38	chr14	70446363	G	GA	ENSG00000213463.4	0.0830479	1.42869e-05	Artery_Tibial.v8.signif_variant_gene_pairs.txt.gz	chr14_70446363_G_GA_b38	Adipose_Visceral_Omentum.v8.sqtl_signifpairs.txt.gz	6.28691e-10	chr14:70342729:70353136:clu_22080:ENSG00000133983.14
rs199616474	Veillonella.parvula	14	70446364	delins	AAAAAAAA	AAAAAAA,AAAAAAAAA,AAAAAAAAAA	NA	NA	14	70446363	70446363	-	A	ncRNA_intronic	ENSG00000257759	.	.	.	chr14_70446363_G_GA_b38	chr14	70446363	G	GA	ENSG00000213463.4	0.0830479	1.42869e-05	Artery_Tibial.v8.signif_variant_gene_pairs.txt.gz	chr14_70446363_G_GA_b38	Prostate.v8.sqtl_signifpairs.txt.gz	6.25066e-08	chr14:70342729:70353136:clu_20836:ENSG00000213463.4
rs199616474	Veillonella.parvula	14	70446364	delins	AAAAAAAA	AAAAAAA,AAAAAAAAA,AAAAAAAAAA	NA	NA	14	70446363	70446363	-	A	ncRNA_intronic	ENSG00000257759	.	.	.	chr14_70446363_G_GA_b38	chr14	70446363	G	GA	ENSG00000213463.4	0.0830479	1.42869e-05	Artery_Tibial.v8.signif_variant_gene_pairs.txt.gz	chr14_70446363_G_GA_b38	Skin_Sun_Exposed_Lower_leg.v8.sqtl_signifpairs.txt.gz	1.03886e-22	chr14:70342729:70353136:clu_23291:ENSG00000213463.4
rs199616474	Veillonella.parvula	14	70446364	delins	AAAAAAAA	AAAAAAA,AAAAAAAAA,AAAAAAAAAA	NA	NA	14	70446363	70446363	-	A	ncRNA_intronic	ENSG00000257759	.	.	.	chr14_70446363_G_GA_b38	chr14	70446363	G	GA	ENSG00000213463.4	0.0830479	1.42869e-05	Artery_Tibial.v8.signif_variant_gene_pairs.txt.gz	chr14_70446363_G_GA_b38	Pancreas.v8.sqtl_signifpairs.txt.gz	1.32868e-07	chr14:70342729:70353136:clu_18185:ENSG00000133983.14
rs199616474	Veillonella.parvula	14	70446364	delins	AAAAAAAA	AAAAAAA,AAAAAAAAA,AAAAAAAAAA	NA	NA	14	70446363	70446363	-	A	ncRNA_intronic	ENSG00000257759	.	.	.	chr14_70446363_G_GA_b38	chr14	70446363	G	GA	ENSG00000213463.4	0.0830479	1.42869e-05	Artery_Tibial.v8.signif_variant_gene_pairs.txt.gz	chr14_70446363_G_GA_b38	Small_Intestine_Terminal_Ileum.v8.sqtl_signifpairs.txt.gz	1.70845e-06	chr14:70342729:70353136:clu_20197:ENSG00000133983.14
rs199616474	Veillonella.parvula	14	70446364	delins	AAAAAAAA	AAAAAAA,AAAAAAAAA,AAAAAAAAAA	NA	NA	14	70446363	70446363	-	A	ncRNA_intronic	ENSG00000257759	.	.	.	chr14_70446363_G_GA_b38	chr14	70446363	G	GA	ENSG00000213463.4	0.0830479	1.42869e-05	Artery_Tibial.v8.signif_variant_gene_pairs.txt.gz	chr14_70446363_G_GA_b38	Heart_Left_Ventricle.v8.sqtl_signifpairs.txt.gz	6.94344e-10	chr14:70342729:70353136:clu_17939:ENSG00000213463.4
rs199616474	Veillonella.parvula	14	70446364	delins	AAAAAAAA	AAAAAAA,AAAAAAAAA,AAAAAAAAAA	NA	NA	14	70446363	70446363	-	A	ncRNA_intronic	ENSG00000257759	.	.	.	chr14_70446363_G_GA_b38	chr14	70446363	G	GA	ENSG00000213463.4	0.0830479	1.42869e-05	Artery_Tibial.v8.signif_variant_gene_pairs.txt.gz	chr14_70446363_G_GA_b38	Brain_Frontal_Cortex_BA9.v8.sqtl_signifpairs.txt.gz	1.83719e-06	chr14:70342729:70353136:clu_16679:ENSG00000133983.14
rs199616474	Veillonella.parvula	14	70446364	delins	AAAAAAAA	AAAAAAA,AAAAAAAAA,AAAAAAAAAA	NA	NA	14	70446363	70446363	-	A	ncRNA_intronic	ENSG00000257759	.	.	.	chr14_70446363_G_GA_b38	chr14	70446363	G	GA	ENSG00000213463.4	0.0830479	1.42869e-05	Artery_Tibial.v8.signif_variant_gene_pairs.txt.gz	chr14_70446363_G_GA_b38	Muscle_Skeletal.v8.sqtl_signifpairs.txt.gz	4.60739e-19	chr14:70342729:70353136:clu_20159:ENSG00000213463.4
rs199616474	Veillonella.parvula	14	70446364	delins	AAAAAAAA	AAAAAAA,AAAAAAAAA,AAAAAAAAAA	NA	NA	14	70446363	70446363	-	A	ncRNA_intronic	ENSG00000257759	.	.	.	chr14_70446363_G_GA_b38	chr14	70446363	G	GA	ENSG00000213463.4	0.0830479	1.42869e-05	Artery_Tibial.v8.signif_variant_gene_pairs.txt.gz	chr14_70446363_G_GA_b38	Heart_Atrial_Appendage.v8.sqtl_signifpairs.txt.gz	1.86151e-06	chr14:70342729:70353136:clu_19960:ENSG00000133983.14
rs199616474	Veillonella.parvula	14	70446364	delins	AAAAAAAA	AAAAAAA,AAAAAAAAA,AAAAAAAAAA	NA	NA	14	70446363	70446363	-	A	ncRNA_intronic	ENSG00000257759	.	.	.	chr14_70446363_G_GA_b38	chr14	70446363	G	GA	ENSG00000213463.4	0.0830479	1.42869e-05	Artery_Tibial.v8.signif_variant_gene_pairs.txt.gz	chr14_70446363_G_GA_b38	Adrenal_Gland.v8.sqtl_signifpairs.txt.gz	4.103e-08	chr14:70342729:70353136:clu_18047:ENSG00000213463.4
rs199616474	Veillonella.parvula	14	70446364	delins	AAAAAAAA	AAAAAAA,AAAAAAAAA,AAAAAAAAAA	NA	NA	14	70446363	70446363	-	A	ncRNA_intronic	ENSG00000257759	.	.	.	chr14_70446363_G_GA_b38	chr14	70446363	G	GA	ENSG00000213463.4	0.0830479	1.42869e-05	Artery_Tibial.v8.signif_variant_gene_pairs.txt.gz	chr14_70446363_G_GA_b38	Stomach.v8.sqtl_signifpairs.txt.gz	1.98473e-08	chr14:70342729:70353136:clu_20386:ENSG00000133983.14
rs199616474	Veillonella.parvula	14	70446364	delins	AAAAAAAA	AAAAAAA,AAAAAAAAA,AAAAAAAAAA	NA	NA	14	70446363	70446363	-	A	ncRNA_intronic	ENSG00000257759	.	.	.	chr14_70446363_G_GA_b38	chr14	70446363	G	GA	ENSG00000213463.4	0.0830479	1.42869e-05	Artery_Tibial.v8.signif_variant_gene_pairs.txt.gz	chr14_70446363_G_GA_b38	Thyroid.v8.sqtl_signifpairs.txt.gz	6.16327e-18	chr14:70342729:70353136:clu_24087:ENSG00000213463.4
rs199616474	Veillonella.parvula	14	70446364	delins	AAAAAAAA	AAAAAAA,AAAAAAAAA,AAAAAAAAAA	NA	NA	14	70446363	70446363	-	A	ncRNA_intronic	ENSG00000257759	.	.	.	chr14_70446363_G_GA_b38	chr14	70446363	G	GA	ENSG00000213463.4	0.0830479	1.42869e-05	Artery_Tibial.v8.signif_variant_gene_pairs.txt.gz	chr14_70446363_G_GA_b38	Spleen.v8.sqtl_signifpairs.txt.gz	5.65977e-08	chr14:70342729:70353136:clu_19509:ENSG00000133983.14
rs199616474	Veillonella.parvula	14	70446364	delins	AAAAAAAA	AAAAAAA,AAAAAAAAA,AAAAAAAAAA	NA	NA	14	70446363	70446363	-	A	ncRNA_intronic	ENSG00000257759	.	.	.	chr14_70446363_G_GA_b38	chr14	70446363	G	GA	ENSG00000213463.4	0.0830479	1.42869e-05	Artery_Tibial.v8.signif_variant_gene_pairs.txt.gz	chr14_70446363_G_GA_b38	Esophagus_Gastroesophageal_Junction.v8.sqtl_signifpairs.txt.gz	2.00459e-09	chr14:70342729:70353136:clu_20009:ENSG00000213463.4
rs199616474	Veillonella.parvula	14	70446364	delins	AAAAAAAA	AAAAAAA,AAAAAAAAA,AAAAAAAAAA	NA	NA	14	70446363	70446363	-	A	ncRNA_intronic	ENSG00000257759	.	.	.	chr14_70446363_G_GA_b38	chr14	70446363	G	GA	ENSG00000213463.4	0.0830479	1.42869e-05	Artery_Tibial.v8.signif_variant_gene_pairs.txt.gz	chr14_70446363_G_GA_b38	Esophagus_Gastroesophageal_Junction.v8.sqtl_signifpairs.txt.gz	2.00459e-09	chr14:70342729:70353136:clu_20009:ENSG00000133983.14
rs199616474	Veillonella.parvula	14	70446364	delins	AAAAAAAA	AAAAAAA,AAAAAAAAA,AAAAAAAAAA	NA	NA	14	70446363	70446363	-	A	ncRNA_intronic	ENSG00000257759	.	.	.	chr14_70446363_G_GA_b38	chr14	70446363	G	GA	ENSG00000213463.4	0.0830479	1.42869e-05	Artery_Tibial.v8.signif_variant_gene_pairs.txt.gz	chr14_70446363_G_GA_b38	Breast_Mammary_Tissue.v8.sqtl_signifpairs.txt.gz	6.72056e-12	chr14:70342729:70353136:clu_22914:ENSG00000213463.4
rs199616474	Veillonella.parvula	14	70446364	delins	AAAAAAAA	AAAAAAA,AAAAAAAAA,AAAAAAAAAA	NA	NA	14	70446363	70446363	-	A	ncRNA_intronic	ENSG00000257759	.	.	.	chr14_70446363_G_GA_b38	chr14	70446363	G	GA	ENSG00000213463.4	0.0830479	1.42869e-05	Artery_Tibial.v8.signif_variant_gene_pairs.txt.gz	chr14_70446363_G_GA_b38	Testis.v8.sqtl_signifpairs.txt.gz	9.95849e-17	chr14:70342729:70353136:clu_39230:ENSG00000133983.14
rs199616474	Veillonella.parvula	14	70446364	delins	AAAAAAAA	AAAAAAA,AAAAAAAAA,AAAAAAAAAA	NA	NA	14	70446363	70446363	-	A	ncRNA_intronic	ENSG00000257759	.	.	.	chr14_70446363_G_GA_b38	chr14	70446363	G	GA	ENSG00000213463.4	0.0830479	1.42869e-05	Artery_Tibial.v8.signif_variant_gene_pairs.txt.gz	chr14_70446363_G_GA_b38	Lung.v8.sqtl_signifpairs.txt.gz	6.39449e-18	chr14:70342729:70353136:clu_23889:ENSG00000213463.4
rs199616474	Veillonella.parvula	14	70446364	delins	AAAAAAAA	AAAAAAA,AAAAAAAAA,AAAAAAAAAA	NA	NA	14	70446363	70446363	-	A	ncRNA_intronic	ENSG00000257759	.	.	.	chr14_70446363_G_GA_b38	chr14	70446363	G	GA	ENSG00000213463.4	0.0830479	1.42869e-05	Artery_Tibial.v8.signif_variant_gene_pairs.txt.gz	chr14_70446363_G_GA_b38	Brain_Spinal_cord_cervical_c-1.v8.sqtl_signifpairs.txt.gz	2.69672e-07	chr14:70353252:70359519:clu_15293:ENSG00000133983.14
rs199616474	Veillonella.parvula	14	70446364	delins	AAAAAAAA	AAAAAAA,AAAAAAAAA,AAAAAAAAAA	NA	NA	14	70446363	70446363	-	A	ncRNA_intronic	ENSG00000257759	.	.	.	chr14_70446363_G_GA_b38	chr14	70446363	G	GA	ENSG00000213463.4	0.0830479	1.42869e-05	Artery_Tibial.v8.signif_variant_gene_pairs.txt.gz	chr14_70446363_G_GA_b38	Skin_Not_Sun_Exposed_Suprapubic.v8.sqtl_signifpairs.txt.gz	1.42097e-16	chr14:70342729:70353136:clu_22722:ENSG00000133983.14
rs199616474	Veillonella.parvula	14	70446364	delins	AAAAAAAA	AAAAAAA,AAAAAAAAA,AAAAAAAAAA	NA	NA	14	70446363	70446363	-	A	ncRNA_intronic	ENSG00000257759	.	.	.	chr14_70446363_G_GA_b38	chr14	70446363	G	GA	ENSG00000213463.4	0.0830479	1.42869e-05	Artery_Tibial.v8.signif_variant_gene_pairs.txt.gz	chr14_70446363_G_GA_b38	Ovary.v8.sqtl_signifpairs.txt.gz	1.22257e-07	chr14:70342729:70353136:clu_18235:ENSG00000213463.4
rs199616474	Veillonella.parvula	14	70446364	delins	AAAAAAAA	AAAAAAA,AAAAAAAAA,AAAAAAAAAA	NA	NA	14	70446363	70446363	-	A	ncRNA_intronic	ENSG00000257759	.	.	.	chr14_70446363_G_GA_b38	chr14	70446363	G	GA	ENSG00000213463.4	0.0830479	1.42869e-05	Artery_Tibial.v8.signif_variant_gene_pairs.txt.gz	chr14_70446363_G_GA_b38	Testis.v8.sqtl_signifpairs.txt.gz	9.95849e-17	chr14:70342729:70353136:clu_39230:ENSG00000213463.4
rs199616474	Veillonella.parvula	14	70446364	delins	AAAAAAAA	AAAAAAA,AAAAAAAAA,AAAAAAAAAA	NA	NA	14	70446363	70446363	-	A	ncRNA_intronic	ENSG00000257759	.	.	.	chr14_70446363_G_GA_b38	chr14	70446363	G	GA	ENSG00000213463.4	0.0830479	1.42869e-05	Artery_Tibial.v8.signif_variant_gene_pairs.txt.gz	chr14_70446363_G_GA_b38	Lung.v8.sqtl_signifpairs.txt.gz	6.39449e-18	chr14:70342729:70353136:clu_23889:ENSG00000133983.14
rs199616474	Veillonella.parvula	14	70446364	delins	AAAAAAAA	AAAAAAA,AAAAAAAAA,AAAAAAAAAA	NA	NA	14	70446363	70446363	-	A	ncRNA_intronic	ENSG00000257759	.	.	.	chr14_70446363_G_GA_b38	chr14	70446363	G	GA	ENSG00000213463.4	0.0830479	1.42869e-05	Artery_Tibial.v8.signif_variant_gene_pairs.txt.gz	chr14_70446363_G_GA_b38	Liver.v8.sqtl_signifpairs.txt.gz	2.55442e-07	chr14:70342729:70353136:clu_15518:ENSG00000133983.14
rs199616474	Veillonella.parvula	14	70446364	delins	AAAAAAAA	AAAAAAA,AAAAAAAAA,AAAAAAAAAA	NA	NA	14	70446363	70446363	-	A	ncRNA_intronic	ENSG00000257759	.	.	.	chr14_70446363_G_GA_b38	chr14	70446363	G	GA	ENSG00000213463.4	0.0830479	1.42869e-05	Artery_Tibial.v8.signif_variant_gene_pairs.txt.gz	chr14_70446363_G_GA_b38	Thyroid.v8.sqtl_signifpairs.txt.gz	6.16327e-18	chr14:70342729:70353136:clu_24087:ENSG00000133983.14
rs199616474	Veillonella.parvula	14	70446364	delins	AAAAAAAA	AAAAAAA,AAAAAAAAA,AAAAAAAAAA	NA	NA	14	70446363	70446363	-	A	ncRNA_intronic	ENSG00000257759	.	.	.	chr14_70446363_G_GA_b38	chr14	70446363	G	GA	ENSG00000213463.4	0.0830479	1.42869e-05	Artery_Tibial.v8.signif_variant_gene_pairs.txt.gz	chr14_70446363_G_GA_b38	Adrenal_Gland.v8.sqtl_signifpairs.txt.gz	4.103e-08	chr14:70342729:70353136:clu_18047:ENSG00000133983.14
rs199616474	Veillonella.parvula	14	70446364	delins	AAAAAAAA	AAAAAAA,AAAAAAAAA,AAAAAAAAAA	NA	NA	14	70446363	70446363	-	A	ncRNA_intronic	ENSG00000257759	.	.	.	chr14_70446363_G_GA_b38	chr14	70446363	G	GA	ENSG00000213463.4	0.0830479	1.42869e-05	Artery_Tibial.v8.signif_variant_gene_pairs.txt.gz	chr14_70446363_G_GA_b38	Adipose_Subcutaneous.v8.sqtl_signifpairs.txt.gz	2.85049e-19	chr14:70342729:70353136:clu_22760:ENSG00000133983.14
rs199616474	Veillonella.parvula	14	70446364	delins	AAAAAAAA	AAAAAAA,AAAAAAAAA,AAAAAAAAAA	NA	NA	14	70446363	70446363	-	A	ncRNA_intronic	ENSG00000257759	.	.	.	chr14_70446363_G_GA_b38	chr14	70446363	G	GA	ENSG00000213463.4	0.0830479	1.42869e-05	Artery_Tibial.v8.signif_variant_gene_pairs.txt.gz	chr14_70446363_G_GA_b38	Esophagus_Muscularis.v8.sqtl_signifpairs.txt.gz	2.25156e-12	chr14:70342729:70353136:clu_20947:ENSG00000213463.4
rs199616474	Veillonella.parvula	14	70446364	delins	AAAAAAAA	AAAAAAA,AAAAAAAAA,AAAAAAAAAA	NA	NA	14	70446363	70446363	-	A	ncRNA_intronic	ENSG00000257759	.	.	.	chr14_70446363_G_GA_b38	chr14	70446363	G	GA	ENSG00000213463.4	0.0830479	1.42869e-05	Artery_Tibial.v8.signif_variant_gene_pairs.txt.gz	chr14_70446363_G_GA_b38	Ovary.v8.sqtl_signifpairs.txt.gz	1.22257e-07	chr14:70342729:70353136:clu_18235:ENSG00000133983.14
rs199616474	Veillonella.parvula	14	70446364	delins	AAAAAAAA	AAAAAAA,AAAAAAAAA,AAAAAAAAAA	NA	NA	14	70446363	70446363	-	A	ncRNA_intronic	ENSG00000257759	.	.	.	chr14_70446363_G_GA_b38	chr14	70446363	G	GA	ENSG00000213463.4	0.0830479	1.42869e-05	Artery_Tibial.v8.signif_variant_gene_pairs.txt.gz	chr14_70446363_G_GA_b38	Nerve_Tibial.v8.sqtl_signifpairs.txt.gz	1.28625e-15	chr14:70342729:70353136:clu_23443:ENSG00000213463.4
rs199616474	Veillonella.parvula	14	70446364	delins	AAAAAAAA	AAAAAAA,AAAAAAAAA,AAAAAAAAAA	NA	NA	14	70446363	70446363	G	GA	ncRNA_intronic	ENSG00000257759	.	.	.	chr14_70446363_G_GA_b38	chr14	70446363	G	GA	ENSG00000133983.14	0.0815534	4.19281e-05	Lung.v8.signif_variant_gene_pairs.txt.gz	chr14_70446363_G_GA_b38	Artery_Aorta.v8.sqtl_signifpairs.txt.gz	3.54118e-15	chr14:70342729:70353136:clu_20170:ENSG00000213463.4
rs199616474	Veillonella.parvula	14	70446364	delins	AAAAAAAA	AAAAAAA,AAAAAAAAA,AAAAAAAAAA	NA	NA	14	70446363	70446363	G	GA	ncRNA_intronic	ENSG00000257759	.	.	.	chr14_70446363_G_GA_b38	chr14	70446363	G	GA	ENSG00000133983.14	0.0815534	4.19281e-05	Lung.v8.signif_variant_gene_pairs.txt.gz	chr14_70446363_G_GA_b38	Pituitary.v8.sqtl_signifpairs.txt.gz	3.62734e-07	chr14:70342729:70353136:clu_21522:ENSG00000133983.14
rs199616474	Veillonella.parvula	14	70446364	delins	AAAAAAAA	AAAAAAA,AAAAAAAAA,AAAAAAAAAA	NA	NA	14	70446363	70446363	G	GA	ncRNA_intronic	ENSG00000257759	.	.	.	chr14_70446363_G_GA_b38	chr14	70446363	G	GA	ENSG00000133983.14	0.0815534	4.19281e-05	Lung.v8.signif_variant_gene_pairs.txt.gz	chr14_70446363_G_GA_b38	Brain_Cortex.v8.sqtl_signifpairs.txt.gz	3.96423e-07	chr14:70342729:70353136:clu_18004:ENSG00000133983.14
rs199616474	Veillonella.parvula	14	70446364	delins	AAAAAAAA	AAAAAAA,AAAAAAAAA,AAAAAAAAAA	NA	NA	14	70446363	70446363	G	GA	ncRNA_intronic	ENSG00000257759	.	.	.	chr14_70446363_G_GA_b38	chr14	70446363	G	GA	ENSG00000133983.14	0.0815534	4.19281e-05	Lung.v8.signif_variant_gene_pairs.txt.gz	chr14_70446363_G_GA_b38	Pituitary.v8.sqtl_signifpairs.txt.gz	3.62734e-07	chr14:70342729:70353136:clu_21522:ENSG00000213463.4
rs199616474	Veillonella.parvula	14	70446364	delins	AAAAAAAA	AAAAAAA,AAAAAAAAA,AAAAAAAAAA	NA	NA	14	70446363	70446363	G	GA	ncRNA_intronic	ENSG00000257759	.	.	.	chr14_70446363_G_GA_b38	chr14	70446363	G	GA	ENSG00000133983.14	0.0815534	4.19281e-05	Lung.v8.signif_variant_gene_pairs.txt.gz	chr14_70446363_G_GA_b38	Adipose_Subcutaneous.v8.sqtl_signifpairs.txt.gz	2.85049e-19	chr14:70342729:70353136:clu_22760:ENSG00000213463.4
rs199616474	Veillonella.parvula	14	70446364	delins	AAAAAAAA	AAAAAAA,AAAAAAAAA,AAAAAAAAAA	NA	NA	14	70446363	70446363	G	GA	ncRNA_intronic	ENSG00000257759	.	.	.	chr14_70446363_G_GA_b38	chr14	70446363	G	GA	ENSG00000133983.14	0.0815534	4.19281e-05	Lung.v8.signif_variant_gene_pairs.txt.gz	chr14_70446363_G_GA_b38	Brain_Cortex.v8.sqtl_signifpairs.txt.gz	3.96423e-07	chr14:70342729:70353136:clu_18004:ENSG00000213463.4
rs199616474	Veillonella.parvula	14	70446364	delins	AAAAAAAA	AAAAAAA,AAAAAAAAA,AAAAAAAAAA	NA	NA	14	70446363	70446363	G	GA	ncRNA_intronic	ENSG00000257759	.	.	.	chr14_70446363_G_GA_b38	chr14	70446363	G	GA	ENSG00000133983.14	0.0815534	4.19281e-05	Lung.v8.signif_variant_gene_pairs.txt.gz	chr14_70446363_G_GA_b38	Colon_Sigmoid.v8.sqtl_signifpairs.txt.gz	4.93461e-10	chr14:70342729:70353136:clu_20529:ENSG00000133983.14
rs199616474	Veillonella.parvula	14	70446364	delins	AAAAAAAA	AAAAAAA,AAAAAAAAA,AAAAAAAAAA	NA	NA	14	70446363	70446363	G	GA	ncRNA_intronic	ENSG00000257759	.	.	.	chr14_70446363_G_GA_b38	chr14	70446363	G	GA	ENSG00000133983.14	0.0815534	4.19281e-05	Lung.v8.signif_variant_gene_pairs.txt.gz	chr14_70446363_G_GA_b38	Brain_Putamen_basal_ganglia.v8.sqtl_signifpairs.txt.gz	4.50829e-09	chr14:70353252:70359519:clu_15617:ENSG00000213463.4
rs199616474	Veillonella.parvula	14	70446364	delins	AAAAAAAA	AAAAAAA,AAAAAAAAA,AAAAAAAAAA	NA	NA	14	70446363	70446363	G	GA	ncRNA_intronic	ENSG00000257759	.	.	.	chr14_70446363_G_GA_b38	chr14	70446363	G	GA	ENSG00000133983.14	0.0815534	4.19281e-05	Lung.v8.signif_variant_gene_pairs.txt.gz	chr14_70446363_G_GA_b38	Cells_Cultured_fibroblasts.v8.sqtl_signifpairs.txt.gz	7.48805e-16	chr14:70342729:70353136:clu_18160:ENSG00000133983.14
rs199616474	Veillonella.parvula	14	70446364	delins	AAAAAAAA	AAAAAAA,AAAAAAAAA,AAAAAAAAAA	NA	NA	14	70446363	70446363	G	GA	ncRNA_intronic	ENSG00000257759	.	.	.	chr14_70446363_G_GA_b38	chr14	70446363	G	GA	ENSG00000133983.14	0.0815534	4.19281e-05	Lung.v8.signif_variant_gene_pairs.txt.gz	chr14_70446363_G_GA_b38	Brain_Putamen_basal_ganglia.v8.sqtl_signifpairs.txt.gz	4.50829e-09	chr14:70353252:70359519:clu_15617:ENSG00000133983.14
rs199616474	Veillonella.parvula	14	70446364	delins	AAAAAAAA	AAAAAAA,AAAAAAAAA,AAAAAAAAAA	NA	NA	14	70446363	70446363	G	GA	ncRNA_intronic	ENSG00000257759	.	.	.	chr14_70446363_G_GA_b38	chr14	70446363	G	GA	ENSG00000133983.14	0.0815534	4.19281e-05	Lung.v8.signif_variant_gene_pairs.txt.gz	chr14_70446363_G_GA_b38	Artery_Aorta.v8.sqtl_signifpairs.txt.gz	3.54118e-15	chr14:70342729:70353136:clu_20170:ENSG00000133983.14
rs199616474	Veillonella.parvula	14	70446364	delins	AAAAAAAA	AAAAAAA,AAAAAAAAA,AAAAAAAAAA	NA	NA	14	70446363	70446363	G	GA	ncRNA_intronic	ENSG00000257759	.	.	.	chr14_70446363_G_GA_b38	chr14	70446363	G	GA	ENSG00000133983.14	0.0815534	4.19281e-05	Lung.v8.signif_variant_gene_pairs.txt.gz	chr14_70446363_G_GA_b38	Prostate.v8.sqtl_signifpairs.txt.gz	6.25066e-08	chr14:70342729:70353136:clu_20836:ENSG00000133983.14
rs199616474	Veillonella.parvula	14	70446364	delins	AAAAAAAA	AAAAAAA,AAAAAAAAA,AAAAAAAAAA	NA	NA	14	70446363	70446363	G	GA	ncRNA_intronic	ENSG00000257759	.	.	.	chr14_70446363_G_GA_b38	chr14	70446363	G	GA	ENSG00000133983.14	0.0815534	4.19281e-05	Lung.v8.signif_variant_gene_pairs.txt.gz	chr14_70446363_G_GA_b38	Nerve_Tibial.v8.sqtl_signifpairs.txt.gz	1.28625e-15	chr14:70342729:70353136:clu_23443:ENSG00000133983.14
rs199616474	Veillonella.parvula	14	70446364	delins	AAAAAAAA	AAAAAAA,AAAAAAAAA,AAAAAAAAAA	NA	NA	14	70446363	70446363	G	GA	ncRNA_intronic	ENSG00000257759	.	.	.	chr14_70446363_G_GA_b38	chr14	70446363	G	GA	ENSG00000133983.14	0.0815534	4.19281e-05	Lung.v8.signif_variant_gene_pairs.txt.gz	chr14_70446363_G_GA_b38	Skin_Sun_Exposed_Lower_leg.v8.sqtl_signifpairs.txt.gz	1.03886e-22	chr14:70342729:70353136:clu_23291:ENSG00000133983.14
rs199616474	Veillonella.parvula	14	70446364	delins	AAAAAAAA	AAAAAAA,AAAAAAAAA,AAAAAAAAAA	NA	NA	14	70446363	70446363	G	GA	ncRNA_intronic	ENSG00000257759	.	.	.	chr14_70446363_G_GA_b38	chr14	70446363	G	GA	ENSG00000133983.14	0.0815534	4.19281e-05	Lung.v8.signif_variant_gene_pairs.txt.gz	chr14_70446363_G_GA_b38	Heart_Left_Ventricle.v8.sqtl_signifpairs.txt.gz	6.94344e-10	chr14:70342729:70353136:clu_17939:ENSG00000133983.14
rs199616474	Veillonella.parvula	14	70446364	delins	AAAAAAAA	AAAAAAA,AAAAAAAAA,AAAAAAAAAA	NA	NA	14	70446363	70446363	G	GA	ncRNA_intronic	ENSG00000257759	.	.	.	chr14_70446363_G_GA_b38	chr14	70446363	G	GA	ENSG00000133983.14	0.0815534	4.19281e-05	Lung.v8.signif_variant_gene_pairs.txt.gz	chr14_70446363_G_GA_b38	Adipose_Visceral_Omentum.v8.sqtl_signifpairs.txt.gz	6.28691e-10	chr14:70342729:70353136:clu_22080:ENSG00000213463.4
rs199616474	Veillonella.parvula	14	70446364	delins	AAAAAAAA	AAAAAAA,AAAAAAAAA,AAAAAAAAAA	NA	NA	14	70446363	70446363	G	GA	ncRNA_intronic	ENSG00000257759	.	.	.	chr14_70446363_G_GA_b38	chr14	70446363	G	GA	ENSG00000133983.14	0.0815534	4.19281e-05	Lung.v8.signif_variant_gene_pairs.txt.gz	chr14_70446363_G_GA_b38	Artery_Tibial.v8.sqtl_signifpairs.txt.gz	2.22461e-25	chr14:70342729:70353136:clu_20961:ENSG00000133983.14
rs199616474	Veillonella.parvula	14	70446364	delins	AAAAAAAA	AAAAAAA,AAAAAAAAA,AAAAAAAAAA	NA	NA	14	70446363	70446363	G	GA	ncRNA_intronic	ENSG00000257759	.	.	.	chr14_70446363_G_GA_b38	chr14	70446363	G	GA	ENSG00000133983.14	0.0815534	4.19281e-05	Lung.v8.signif_variant_gene_pairs.txt.gz	chr14_70446363_G_GA_b38	Colon_Sigmoid.v8.sqtl_signifpairs.txt.gz	4.93461e-10	chr14:70342729:70353136:clu_20529:ENSG00000213463.4
rs199616474	Veillonella.parvula	14	70446364	delins	AAAAAAAA	AAAAAAA,AAAAAAAAA,AAAAAAAAAA	NA	NA	14	70446363	70446363	G	GA	ncRNA_intronic	ENSG00000257759	.	.	.	chr14_70446363_G_GA_b38	chr14	70446363	G	GA	ENSG00000133983.14	0.0815534	4.19281e-05	Lung.v8.signif_variant_gene_pairs.txt.gz	chr14_70446363_G_GA_b38	Breast_Mammary_Tissue.v8.sqtl_signifpairs.txt.gz	6.72056e-12	chr14:70342729:70353136:clu_22914:ENSG00000133983.14
rs199616474	Veillonella.parvula	14	70446364	delins	AAAAAAAA	AAAAAAA,AAAAAAAAA,AAAAAAAAAA	NA	NA	14	70446363	70446363	G	GA	ncRNA_intronic	ENSG00000257759	.	.	.	chr14_70446363_G_GA_b38	chr14	70446363	G	GA	ENSG00000133983.14	0.0815534	4.19281e-05	Lung.v8.signif_variant_gene_pairs.txt.gz	chr14_70446363_G_GA_b38	Esophagus_Mucosa.v8.sqtl_signifpairs.txt.gz	1.43055e-15	chr14:70342729:70353136:clu_21033:ENSG00000133983.14
rs199616474	Veillonella.parvula	14	70446364	delins	AAAAAAAA	AAAAAAA,AAAAAAAAA,AAAAAAAAAA	NA	NA	14	70446363	70446363	G	GA	ncRNA_intronic	ENSG00000257759	.	.	.	chr14_70446363_G_GA_b38	chr14	70446363	G	GA	ENSG00000133983.14	0.0815534	4.19281e-05	Lung.v8.signif_variant_gene_pairs.txt.gz	chr14_70446363_G_GA_b38	Muscle_Skeletal.v8.sqtl_signifpairs.txt.gz	4.60739e-19	chr14:70342729:70353136:clu_20159:ENSG00000133983.14
rs199616474	Veillonella.parvula	14	70446364	delins	AAAAAAAA	AAAAAAA,AAAAAAAAA,AAAAAAAAAA	NA	NA	14	70446363	70446363	G	GA	ncRNA_intronic	ENSG00000257759	.	.	.	chr14_70446363_G_GA_b38	chr14	70446363	G	GA	ENSG00000133983.14	0.0815534	4.19281e-05	Lung.v8.signif_variant_gene_pairs.txt.gz	chr14_70446363_G_GA_b38	Artery_Tibial.v8.sqtl_signifpairs.txt.gz	2.22461e-25	chr14:70342729:70353136:clu_20961:ENSG00000213463.4
rs199616474	Veillonella.parvula	14	70446364	delins	AAAAAAAA	AAAAAAA,AAAAAAAAA,AAAAAAAAAA	NA	NA	14	70446363	70446363	G	GA	ncRNA_intronic	ENSG00000257759	.	.	.	chr14_70446363_G_GA_b38	chr14	70446363	G	GA	ENSG00000133983.14	0.0815534	4.19281e-05	Lung.v8.signif_variant_gene_pairs.txt.gz	chr14_70446363_G_GA_b38	Stomach.v8.sqtl_signifpairs.txt.gz	1.98473e-08	chr14:70342729:70353136:clu_20386:ENSG00000213463.4
rs199616474	Veillonella.parvula	14	70446364	delins	AAAAAAAA	AAAAAAA,AAAAAAAAA,AAAAAAAAAA	NA	NA	14	70446363	70446363	G	GA	ncRNA_intronic	ENSG00000257759	.	.	.	chr14_70446363_G_GA_b38	chr14	70446363	G	GA	ENSG00000133983.14	0.0815534	4.19281e-05	Lung.v8.signif_variant_gene_pairs.txt.gz	chr14_70446363_G_GA_b38	Esophagus_Muscularis.v8.sqtl_signifpairs.txt.gz	2.25156e-12	chr14:70342729:70353136:clu_20947:ENSG00000133983.14
rs199616474	Veillonella.parvula	14	70446364	delins	AAAAAAAA	AAAAAAA,AAAAAAAAA,AAAAAAAAAA	NA	NA	14	70446363	70446363	G	GA	ncRNA_intronic	ENSG00000257759	.	.	.	chr14_70446363_G_GA_b38	chr14	70446363	G	GA	ENSG00000133983.14	0.0815534	4.19281e-05	Lung.v8.signif_variant_gene_pairs.txt.gz	chr14_70446363_G_GA_b38	Brain_Frontal_Cortex_BA9.v8.sqtl_signifpairs.txt.gz	1.83719e-06	chr14:70342729:70353136:clu_16679:ENSG00000213463.4
rs199616474	Veillonella.parvula	14	70446364	delins	AAAAAAAA	AAAAAAA,AAAAAAAAA,AAAAAAAAAA	NA	NA	14	70446363	70446363	G	GA	ncRNA_intronic	ENSG00000257759	.	.	.	chr14_70446363_G_GA_b38	chr14	70446363	G	GA	ENSG00000133983.14	0.0815534	4.19281e-05	Lung.v8.signif_variant_gene_pairs.txt.gz	chr14_70446363_G_GA_b38	Colon_Transverse.v8.sqtl_signifpairs.txt.gz	2.59579e-17	chr14:70342729:70353136:clu_22117:ENSG00000213463.4
rs199616474	Veillonella.parvula	14	70446364	delins	AAAAAAAA	AAAAAAA,AAAAAAAAA,AAAAAAAAAA	NA	NA	14	70446363	70446363	G	GA	ncRNA_intronic	ENSG00000257759	.	.	.	chr14_70446363_G_GA_b38	chr14	70446363	G	GA	ENSG00000133983.14	0.0815534	4.19281e-05	Lung.v8.signif_variant_gene_pairs.txt.gz	chr14_70446363_G_GA_b38	Colon_Transverse.v8.sqtl_signifpairs.txt.gz	2.59579e-17	chr14:70342729:70353136:clu_22117:ENSG00000133983.14
rs199616474	Veillonella.parvula	14	70446364	delins	AAAAAAAA	AAAAAAA,AAAAAAAAA,AAAAAAAAAA	NA	NA	14	70446363	70446363	G	GA	ncRNA_intronic	ENSG00000257759	.	.	.	chr14_70446363_G_GA_b38	chr14	70446363	G	GA	ENSG00000133983.14	0.0815534	4.19281e-05	Lung.v8.signif_variant_gene_pairs.txt.gz	chr14_70446363_G_GA_b38	Adipose_Visceral_Omentum.v8.sqtl_signifpairs.txt.gz	6.28691e-10	chr14:70342729:70353136:clu_22080:ENSG00000133983.14
rs199616474	Veillonella.parvula	14	70446364	delins	AAAAAAAA	AAAAAAA,AAAAAAAAA,AAAAAAAAAA	NA	NA	14	70446363	70446363	G	GA	ncRNA_intronic	ENSG00000257759	.	.	.	chr14_70446363_G_GA_b38	chr14	70446363	G	GA	ENSG00000133983.14	0.0815534	4.19281e-05	Lung.v8.signif_variant_gene_pairs.txt.gz	chr14_70446363_G_GA_b38	Prostate.v8.sqtl_signifpairs.txt.gz	6.25066e-08	chr14:70342729:70353136:clu_20836:ENSG00000213463.4
rs199616474	Veillonella.parvula	14	70446364	delins	AAAAAAAA	AAAAAAA,AAAAAAAAA,AAAAAAAAAA	NA	NA	14	70446363	70446363	G	GA	ncRNA_intronic	ENSG00000257759	.	.	.	chr14_70446363_G_GA_b38	chr14	70446363	G	GA	ENSG00000133983.14	0.0815534	4.19281e-05	Lung.v8.signif_variant_gene_pairs.txt.gz	chr14_70446363_G_GA_b38	Skin_Sun_Exposed_Lower_leg.v8.sqtl_signifpairs.txt.gz	1.03886e-22	chr14:70342729:70353136:clu_23291:ENSG00000213463.4
rs199616474	Veillonella.parvula	14	70446364	delins	AAAAAAAA	AAAAAAA,AAAAAAAAA,AAAAAAAAAA	NA	NA	14	70446363	70446363	G	GA	ncRNA_intronic	ENSG00000257759	.	.	.	chr14_70446363_G_GA_b38	chr14	70446363	G	GA	ENSG00000133983.14	0.0815534	4.19281e-05	Lung.v8.signif_variant_gene_pairs.txt.gz	chr14_70446363_G_GA_b38	Pancreas.v8.sqtl_signifpairs.txt.gz	1.32868e-07	chr14:70342729:70353136:clu_18185:ENSG00000133983.14
rs199616474	Veillonella.parvula	14	70446364	delins	AAAAAAAA	AAAAAAA,AAAAAAAAA,AAAAAAAAAA	NA	NA	14	70446363	70446363	G	GA	ncRNA_intronic	ENSG00000257759	.	.	.	chr14_70446363_G_GA_b38	chr14	70446363	G	GA	ENSG00000133983.14	0.0815534	4.19281e-05	Lung.v8.signif_variant_gene_pairs.txt.gz	chr14_70446363_G_GA_b38	Small_Intestine_Terminal_Ileum.v8.sqtl_signifpairs.txt.gz	1.70845e-06	chr14:70342729:70353136:clu_20197:ENSG00000133983.14
rs199616474	Veillonella.parvula	14	70446364	delins	AAAAAAAA	AAAAAAA,AAAAAAAAA,AAAAAAAAAA	NA	NA	14	70446363	70446363	G	GA	ncRNA_intronic	ENSG00000257759	.	.	.	chr14_70446363_G_GA_b38	chr14	70446363	G	GA	ENSG00000133983.14	0.0815534	4.19281e-05	Lung.v8.signif_variant_gene_pairs.txt.gz	chr14_70446363_G_GA_b38	Heart_Left_Ventricle.v8.sqtl_signifpairs.txt.gz	6.94344e-10	chr14:70342729:70353136:clu_17939:ENSG00000213463.4
rs199616474	Veillonella.parvula	14	70446364	delins	AAAAAAAA	AAAAAAA,AAAAAAAAA,AAAAAAAAAA	NA	NA	14	70446363	70446363	G	GA	ncRNA_intronic	ENSG00000257759	.	.	.	chr14_70446363_G_GA_b38	chr14	70446363	G	GA	ENSG00000133983.14	0.0815534	4.19281e-05	Lung.v8.signif_variant_gene_pairs.txt.gz	chr14_70446363_G_GA_b38	Brain_Frontal_Cortex_BA9.v8.sqtl_signifpairs.txt.gz	1.83719e-06	chr14:70342729:70353136:clu_16679:ENSG00000133983.14
rs199616474	Veillonella.parvula	14	70446364	delins	AAAAAAAA	AAAAAAA,AAAAAAAAA,AAAAAAAAAA	NA	NA	14	70446363	70446363	G	GA	ncRNA_intronic	ENSG00000257759	.	.	.	chr14_70446363_G_GA_b38	chr14	70446363	G	GA	ENSG00000133983.14	0.0815534	4.19281e-05	Lung.v8.signif_variant_gene_pairs.txt.gz	chr14_70446363_G_GA_b38	Muscle_Skeletal.v8.sqtl_signifpairs.txt.gz	4.60739e-19	chr14:70342729:70353136:clu_20159:ENSG00000213463.4
rs199616474	Veillonella.parvula	14	70446364	delins	AAAAAAAA	AAAAAAA,AAAAAAAAA,AAAAAAAAAA	NA	NA	14	70446363	70446363	G	GA	ncRNA_intronic	ENSG00000257759	.	.	.	chr14_70446363_G_GA_b38	chr14	70446363	G	GA	ENSG00000133983.14	0.0815534	4.19281e-05	Lung.v8.signif_variant_gene_pairs.txt.gz	chr14_70446363_G_GA_b38	Heart_Atrial_Appendage.v8.sqtl_signifpairs.txt.gz	1.86151e-06	chr14:70342729:70353136:clu_19960:ENSG00000133983.14
rs199616474	Veillonella.parvula	14	70446364	delins	AAAAAAAA	AAAAAAA,AAAAAAAAA,AAAAAAAAAA	NA	NA	14	70446363	70446363	G	GA	ncRNA_intronic	ENSG00000257759	.	.	.	chr14_70446363_G_GA_b38	chr14	70446363	G	GA	ENSG00000133983.14	0.0815534	4.19281e-05	Lung.v8.signif_variant_gene_pairs.txt.gz	chr14_70446363_G_GA_b38	Adrenal_Gland.v8.sqtl_signifpairs.txt.gz	4.103e-08	chr14:70342729:70353136:clu_18047:ENSG00000213463.4
rs199616474	Veillonella.parvula	14	70446364	delins	AAAAAAAA	AAAAAAA,AAAAAAAAA,AAAAAAAAAA	NA	NA	14	70446363	70446363	G	GA	ncRNA_intronic	ENSG00000257759	.	.	.	chr14_70446363_G_GA_b38	chr14	70446363	G	GA	ENSG00000133983.14	0.0815534	4.19281e-05	Lung.v8.signif_variant_gene_pairs.txt.gz	chr14_70446363_G_GA_b38	Stomach.v8.sqtl_signifpairs.txt.gz	1.98473e-08	chr14:70342729:70353136:clu_20386:ENSG00000133983.14
rs199616474	Veillonella.parvula	14	70446364	delins	AAAAAAAA	AAAAAAA,AAAAAAAAA,AAAAAAAAAA	NA	NA	14	70446363	70446363	G	GA	ncRNA_intronic	ENSG00000257759	.	.	.	chr14_70446363_G_GA_b38	chr14	70446363	G	GA	ENSG00000133983.14	0.0815534	4.19281e-05	Lung.v8.signif_variant_gene_pairs.txt.gz	chr14_70446363_G_GA_b38	Thyroid.v8.sqtl_signifpairs.txt.gz	6.16327e-18	chr14:70342729:70353136:clu_24087:ENSG00000213463.4
rs199616474	Veillonella.parvula	14	70446364	delins	AAAAAAAA	AAAAAAA,AAAAAAAAA,AAAAAAAAAA	NA	NA	14	70446363	70446363	G	GA	ncRNA_intronic	ENSG00000257759	.	.	.	chr14_70446363_G_GA_b38	chr14	70446363	G	GA	ENSG00000133983.14	0.0815534	4.19281e-05	Lung.v8.signif_variant_gene_pairs.txt.gz	chr14_70446363_G_GA_b38	Spleen.v8.sqtl_signifpairs.txt.gz	5.65977e-08	chr14:70342729:70353136:clu_19509:ENSG00000133983.14
rs199616474	Veillonella.parvula	14	70446364	delins	AAAAAAAA	AAAAAAA,AAAAAAAAA,AAAAAAAAAA	NA	NA	14	70446363	70446363	G	GA	ncRNA_intronic	ENSG00000257759	.	.	.	chr14_70446363_G_GA_b38	chr14	70446363	G	GA	ENSG00000133983.14	0.0815534	4.19281e-05	Lung.v8.signif_variant_gene_pairs.txt.gz	chr14_70446363_G_GA_b38	Esophagus_Gastroesophageal_Junction.v8.sqtl_signifpairs.txt.gz	2.00459e-09	chr14:70342729:70353136:clu_20009:ENSG00000213463.4
rs199616474	Veillonella.parvula	14	70446364	delins	AAAAAAAA	AAAAAAA,AAAAAAAAA,AAAAAAAAAA	NA	NA	14	70446363	70446363	G	GA	ncRNA_intronic	ENSG00000257759	.	.	.	chr14_70446363_G_GA_b38	chr14	70446363	G	GA	ENSG00000133983.14	0.0815534	4.19281e-05	Lung.v8.signif_variant_gene_pairs.txt.gz	chr14_70446363_G_GA_b38	Esophagus_Gastroesophageal_Junction.v8.sqtl_signifpairs.txt.gz	2.00459e-09	chr14:70342729:70353136:clu_20009:ENSG00000133983.14
rs199616474	Veillonella.parvula	14	70446364	delins	AAAAAAAA	AAAAAAA,AAAAAAAAA,AAAAAAAAAA	NA	NA	14	70446363	70446363	G	GA	ncRNA_intronic	ENSG00000257759	.	.	.	chr14_70446363_G_GA_b38	chr14	70446363	G	GA	ENSG00000133983.14	0.0815534	4.19281e-05	Lung.v8.signif_variant_gene_pairs.txt.gz	chr14_70446363_G_GA_b38	Breast_Mammary_Tissue.v8.sqtl_signifpairs.txt.gz	6.72056e-12	chr14:70342729:70353136:clu_22914:ENSG00000213463.4
rs199616474	Veillonella.parvula	14	70446364	delins	AAAAAAAA	AAAAAAA,AAAAAAAAA,AAAAAAAAAA	NA	NA	14	70446363	70446363	G	GA	ncRNA_intronic	ENSG00000257759	.	.	.	chr14_70446363_G_GA_b38	chr14	70446363	G	GA	ENSG00000133983.14	0.0815534	4.19281e-05	Lung.v8.signif_variant_gene_pairs.txt.gz	chr14_70446363_G_GA_b38	Testis.v8.sqtl_signifpairs.txt.gz	9.95849e-17	chr14:70342729:70353136:clu_39230:ENSG00000133983.14
rs199616474	Veillonella.parvula	14	70446364	delins	AAAAAAAA	AAAAAAA,AAAAAAAAA,AAAAAAAAAA	NA	NA	14	70446363	70446363	G	GA	ncRNA_intronic	ENSG00000257759	.	.	.	chr14_70446363_G_GA_b38	chr14	70446363	G	GA	ENSG00000133983.14	0.0815534	4.19281e-05	Lung.v8.signif_variant_gene_pairs.txt.gz	chr14_70446363_G_GA_b38	Lung.v8.sqtl_signifpairs.txt.gz	6.39449e-18	chr14:70342729:70353136:clu_23889:ENSG00000213463.4
rs199616474	Veillonella.parvula	14	70446364	delins	AAAAAAAA	AAAAAAA,AAAAAAAAA,AAAAAAAAAA	NA	NA	14	70446363	70446363	G	GA	ncRNA_intronic	ENSG00000257759	.	.	.	chr14_70446363_G_GA_b38	chr14	70446363	G	GA	ENSG00000133983.14	0.0815534	4.19281e-05	Lung.v8.signif_variant_gene_pairs.txt.gz	chr14_70446363_G_GA_b38	Brain_Spinal_cord_cervical_c-1.v8.sqtl_signifpairs.txt.gz	2.69672e-07	chr14:70353252:70359519:clu_15293:ENSG00000133983.14
rs199616474	Veillonella.parvula	14	70446364	delins	AAAAAAAA	AAAAAAA,AAAAAAAAA,AAAAAAAAAA	NA	NA	14	70446363	70446363	G	GA	ncRNA_intronic	ENSG00000257759	.	.	.	chr14_70446363_G_GA_b38	chr14	70446363	G	GA	ENSG00000133983.14	0.0815534	4.19281e-05	Lung.v8.signif_variant_gene_pairs.txt.gz	chr14_70446363_G_GA_b38	Skin_Not_Sun_Exposed_Suprapubic.v8.sqtl_signifpairs.txt.gz	1.42097e-16	chr14:70342729:70353136:clu_22722:ENSG00000133983.14
rs199616474	Veillonella.parvula	14	70446364	delins	AAAAAAAA	AAAAAAA,AAAAAAAAA,AAAAAAAAAA	NA	NA	14	70446363	70446363	G	GA	ncRNA_intronic	ENSG00000257759	.	.	.	chr14_70446363_G_GA_b38	chr14	70446363	G	GA	ENSG00000133983.14	0.0815534	4.19281e-05	Lung.v8.signif_variant_gene_pairs.txt.gz	chr14_70446363_G_GA_b38	Ovary.v8.sqtl_signifpairs.txt.gz	1.22257e-07	chr14:70342729:70353136:clu_18235:ENSG00000213463.4
rs199616474	Veillonella.parvula	14	70446364	delins	AAAAAAAA	AAAAAAA,AAAAAAAAA,AAAAAAAAAA	NA	NA	14	70446363	70446363	G	GA	ncRNA_intronic	ENSG00000257759	.	.	.	chr14_70446363_G_GA_b38	chr14	70446363	G	GA	ENSG00000133983.14	0.0815534	4.19281e-05	Lung.v8.signif_variant_gene_pairs.txt.gz	chr14_70446363_G_GA_b38	Testis.v8.sqtl_signifpairs.txt.gz	9.95849e-17	chr14:70342729:70353136:clu_39230:ENSG00000213463.4
rs199616474	Veillonella.parvula	14	70446364	delins	AAAAAAAA	AAAAAAA,AAAAAAAAA,AAAAAAAAAA	NA	NA	14	70446363	70446363	G	GA	ncRNA_intronic	ENSG00000257759	.	.	.	chr14_70446363_G_GA_b38	chr14	70446363	G	GA	ENSG00000133983.14	0.0815534	4.19281e-05	Lung.v8.signif_variant_gene_pairs.txt.gz	chr14_70446363_G_GA_b38	Lung.v8.sqtl_signifpairs.txt.gz	6.39449e-18	chr14:70342729:70353136:clu_23889:ENSG00000133983.14
rs199616474	Veillonella.parvula	14	70446364	delins	AAAAAAAA	AAAAAAA,AAAAAAAAA,AAAAAAAAAA	NA	NA	14	70446363	70446363	G	GA	ncRNA_intronic	ENSG00000257759	.	.	.	chr14_70446363_G_GA_b38	chr14	70446363	G	GA	ENSG00000133983.14	0.0815534	4.19281e-05	Lung.v8.signif_variant_gene_pairs.txt.gz	chr14_70446363_G_GA_b38	Liver.v8.sqtl_signifpairs.txt.gz	2.55442e-07	chr14:70342729:70353136:clu_15518:ENSG00000133983.14
rs199616474	Veillonella.parvula	14	70446364	delins	AAAAAAAA	AAAAAAA,AAAAAAAAA,AAAAAAAAAA	NA	NA	14	70446363	70446363	G	GA	ncRNA_intronic	ENSG00000257759	.	.	.	chr14_70446363_G_GA_b38	chr14	70446363	G	GA	ENSG00000133983.14	0.0815534	4.19281e-05	Lung.v8.signif_variant_gene_pairs.txt.gz	chr14_70446363_G_GA_b38	Thyroid.v8.sqtl_signifpairs.txt.gz	6.16327e-18	chr14:70342729:70353136:clu_24087:ENSG00000133983.14
rs199616474	Veillonella.parvula	14	70446364	delins	AAAAAAAA	AAAAAAA,AAAAAAAAA,AAAAAAAAAA	NA	NA	14	70446363	70446363	G	GA	ncRNA_intronic	ENSG00000257759	.	.	.	chr14_70446363_G_GA_b38	chr14	70446363	G	GA	ENSG00000133983.14	0.0815534	4.19281e-05	Lung.v8.signif_variant_gene_pairs.txt.gz	chr14_70446363_G_GA_b38	Adrenal_Gland.v8.sqtl_signifpairs.txt.gz	4.103e-08	chr14:70342729:70353136:clu_18047:ENSG00000133983.14
rs199616474	Veillonella.parvula	14	70446364	delins	AAAAAAAA	AAAAAAA,AAAAAAAAA,AAAAAAAAAA	NA	NA	14	70446363	70446363	G	GA	ncRNA_intronic	ENSG00000257759	.	.	.	chr14_70446363_G_GA_b38	chr14	70446363	G	GA	ENSG00000133983.14	0.0815534	4.19281e-05	Lung.v8.signif_variant_gene_pairs.txt.gz	chr14_70446363_G_GA_b38	Adipose_Subcutaneous.v8.sqtl_signifpairs.txt.gz	2.85049e-19	chr14:70342729:70353136:clu_22760:ENSG00000133983.14
rs199616474	Veillonella.parvula	14	70446364	delins	AAAAAAAA	AAAAAAA,AAAAAAAAA,AAAAAAAAAA	NA	NA	14	70446363	70446363	G	GA	ncRNA_intronic	ENSG00000257759	.	.	.	chr14_70446363_G_GA_b38	chr14	70446363	G	GA	ENSG00000133983.14	0.0815534	4.19281e-05	Lung.v8.signif_variant_gene_pairs.txt.gz	chr14_70446363_G_GA_b38	Esophagus_Muscularis.v8.sqtl_signifpairs.txt.gz	2.25156e-12	chr14:70342729:70353136:clu_20947:ENSG00000213463.4
rs199616474	Veillonella.parvula	14	70446364	delins	AAAAAAAA	AAAAAAA,AAAAAAAAA,AAAAAAAAAA	NA	NA	14	70446363	70446363	G	GA	ncRNA_intronic	ENSG00000257759	.	.	.	chr14_70446363_G_GA_b38	chr14	70446363	G	GA	ENSG00000133983.14	0.0815534	4.19281e-05	Lung.v8.signif_variant_gene_pairs.txt.gz	chr14_70446363_G_GA_b38	Ovary.v8.sqtl_signifpairs.txt.gz	1.22257e-07	chr14:70342729:70353136:clu_18235:ENSG00000133983.14
rs199616474	Veillonella.parvula	14	70446364	delins	AAAAAAAA	AAAAAAA,AAAAAAAAA,AAAAAAAAAA	NA	NA	14	70446363	70446363	G	GA	ncRNA_intronic	ENSG00000257759	.	.	.	chr14_70446363_G_GA_b38	chr14	70446363	G	GA	ENSG00000133983.14	0.0815534	4.19281e-05	Lung.v8.signif_variant_gene_pairs.txt.gz	chr14_70446363_G_GA_b38	Nerve_Tibial.v8.sqtl_signifpairs.txt.gz	1.28625e-15	chr14:70342729:70353136:clu_23443:ENSG00000213463.4
rs199616474	Veillonella.parvula	14	70446364	delins	AAAAAAAA	AAAAAAA,AAAAAAAAA,AAAAAAAAAA	NA	NA	14	70446363	70446363	G	GA	ncRNA_intronic	ENSG00000257759	.	.	.	chr14_70446363_G_GA_b38	chr14	70446363	G	GA	ENSG00000213463.4	0.0818815	0.000157277	Thyroid.v8.signif_variant_gene_pairs.txt.gz	chr14_70446363_G_GA_b38	Artery_Aorta.v8.sqtl_signifpairs.txt.gz	3.54118e-15	chr14:70342729:70353136:clu_20170:ENSG00000213463.4
rs199616474	Veillonella.parvula	14	70446364	delins	AAAAAAAA	AAAAAAA,AAAAAAAAA,AAAAAAAAAA	NA	NA	14	70446363	70446363	G	GA	ncRNA_intronic	ENSG00000257759	.	.	.	chr14_70446363_G_GA_b38	chr14	70446363	G	GA	ENSG00000213463.4	0.0818815	0.000157277	Thyroid.v8.signif_variant_gene_pairs.txt.gz	chr14_70446363_G_GA_b38	Pituitary.v8.sqtl_signifpairs.txt.gz	3.62734e-07	chr14:70342729:70353136:clu_21522:ENSG00000133983.14
rs199616474	Veillonella.parvula	14	70446364	delins	AAAAAAAA	AAAAAAA,AAAAAAAAA,AAAAAAAAAA	NA	NA	14	70446363	70446363	G	GA	ncRNA_intronic	ENSG00000257759	.	.	.	chr14_70446363_G_GA_b38	chr14	70446363	G	GA	ENSG00000213463.4	0.0818815	0.000157277	Thyroid.v8.signif_variant_gene_pairs.txt.gz	chr14_70446363_G_GA_b38	Brain_Cortex.v8.sqtl_signifpairs.txt.gz	3.96423e-07	chr14:70342729:70353136:clu_18004:ENSG00000133983.14
rs199616474	Veillonella.parvula	14	70446364	delins	AAAAAAAA	AAAAAAA,AAAAAAAAA,AAAAAAAAAA	NA	NA	14	70446363	70446363	G	GA	ncRNA_intronic	ENSG00000257759	.	.	.	chr14_70446363_G_GA_b38	chr14	70446363	G	GA	ENSG00000213463.4	0.0818815	0.000157277	Thyroid.v8.signif_variant_gene_pairs.txt.gz	chr14_70446363_G_GA_b38	Pituitary.v8.sqtl_signifpairs.txt.gz	3.62734e-07	chr14:70342729:70353136:clu_21522:ENSG00000213463.4
rs199616474	Veillonella.parvula	14	70446364	delins	AAAAAAAA	AAAAAAA,AAAAAAAAA,AAAAAAAAAA	NA	NA	14	70446363	70446363	G	GA	ncRNA_intronic	ENSG00000257759	.	.	.	chr14_70446363_G_GA_b38	chr14	70446363	G	GA	ENSG00000213463.4	0.0818815	0.000157277	Thyroid.v8.signif_variant_gene_pairs.txt.gz	chr14_70446363_G_GA_b38	Adipose_Subcutaneous.v8.sqtl_signifpairs.txt.gz	2.85049e-19	chr14:70342729:70353136:clu_22760:ENSG00000213463.4
rs199616474	Veillonella.parvula	14	70446364	delins	AAAAAAAA	AAAAAAA,AAAAAAAAA,AAAAAAAAAA	NA	NA	14	70446363	70446363	G	GA	ncRNA_intronic	ENSG00000257759	.	.	.	chr14_70446363_G_GA_b38	chr14	70446363	G	GA	ENSG00000213463.4	0.0818815	0.000157277	Thyroid.v8.signif_variant_gene_pairs.txt.gz	chr14_70446363_G_GA_b38	Brain_Cortex.v8.sqtl_signifpairs.txt.gz	3.96423e-07	chr14:70342729:70353136:clu_18004:ENSG00000213463.4
rs199616474	Veillonella.parvula	14	70446364	delins	AAAAAAAA	AAAAAAA,AAAAAAAAA,AAAAAAAAAA	NA	NA	14	70446363	70446363	G	GA	ncRNA_intronic	ENSG00000257759	.	.	.	chr14_70446363_G_GA_b38	chr14	70446363	G	GA	ENSG00000213463.4	0.0818815	0.000157277	Thyroid.v8.signif_variant_gene_pairs.txt.gz	chr14_70446363_G_GA_b38	Colon_Sigmoid.v8.sqtl_signifpairs.txt.gz	4.93461e-10	chr14:70342729:70353136:clu_20529:ENSG00000133983.14
rs199616474	Veillonella.parvula	14	70446364	delins	AAAAAAAA	AAAAAAA,AAAAAAAAA,AAAAAAAAAA	NA	NA	14	70446363	70446363	G	GA	ncRNA_intronic	ENSG00000257759	.	.	.	chr14_70446363_G_GA_b38	chr14	70446363	G	GA	ENSG00000213463.4	0.0818815	0.000157277	Thyroid.v8.signif_variant_gene_pairs.txt.gz	chr14_70446363_G_GA_b38	Brain_Putamen_basal_ganglia.v8.sqtl_signifpairs.txt.gz	4.50829e-09	chr14:70353252:70359519:clu_15617:ENSG00000213463.4
rs199616474	Veillonella.parvula	14	70446364	delins	AAAAAAAA	AAAAAAA,AAAAAAAAA,AAAAAAAAAA	NA	NA	14	70446363	70446363	G	GA	ncRNA_intronic	ENSG00000257759	.	.	.	chr14_70446363_G_GA_b38	chr14	70446363	G	GA	ENSG00000213463.4	0.0818815	0.000157277	Thyroid.v8.signif_variant_gene_pairs.txt.gz	chr14_70446363_G_GA_b38	Cells_Cultured_fibroblasts.v8.sqtl_signifpairs.txt.gz	7.48805e-16	chr14:70342729:70353136:clu_18160:ENSG00000133983.14
rs199616474	Veillonella.parvula	14	70446364	delins	AAAAAAAA	AAAAAAA,AAAAAAAAA,AAAAAAAAAA	NA	NA	14	70446363	70446363	G	GA	ncRNA_intronic	ENSG00000257759	.	.	.	chr14_70446363_G_GA_b38	chr14	70446363	G	GA	ENSG00000213463.4	0.0818815	0.000157277	Thyroid.v8.signif_variant_gene_pairs.txt.gz	chr14_70446363_G_GA_b38	Brain_Putamen_basal_ganglia.v8.sqtl_signifpairs.txt.gz	4.50829e-09	chr14:70353252:70359519:clu_15617:ENSG00000133983.14
rs199616474	Veillonella.parvula	14	70446364	delins	AAAAAAAA	AAAAAAA,AAAAAAAAA,AAAAAAAAAA	NA	NA	14	70446363	70446363	G	GA	ncRNA_intronic	ENSG00000257759	.	.	.	chr14_70446363_G_GA_b38	chr14	70446363	G	GA	ENSG00000213463.4	0.0818815	0.000157277	Thyroid.v8.signif_variant_gene_pairs.txt.gz	chr14_70446363_G_GA_b38	Artery_Aorta.v8.sqtl_signifpairs.txt.gz	3.54118e-15	chr14:70342729:70353136:clu_20170:ENSG00000133983.14
rs199616474	Veillonella.parvula	14	70446364	delins	AAAAAAAA	AAAAAAA,AAAAAAAAA,AAAAAAAAAA	NA	NA	14	70446363	70446363	G	GA	ncRNA_intronic	ENSG00000257759	.	.	.	chr14_70446363_G_GA_b38	chr14	70446363	G	GA	ENSG00000213463.4	0.0818815	0.000157277	Thyroid.v8.signif_variant_gene_pairs.txt.gz	chr14_70446363_G_GA_b38	Prostate.v8.sqtl_signifpairs.txt.gz	6.25066e-08	chr14:70342729:70353136:clu_20836:ENSG00000133983.14
rs199616474	Veillonella.parvula	14	70446364	delins	AAAAAAAA	AAAAAAA,AAAAAAAAA,AAAAAAAAAA	NA	NA	14	70446363	70446363	G	GA	ncRNA_intronic	ENSG00000257759	.	.	.	chr14_70446363_G_GA_b38	chr14	70446363	G	GA	ENSG00000213463.4	0.0818815	0.000157277	Thyroid.v8.signif_variant_gene_pairs.txt.gz	chr14_70446363_G_GA_b38	Nerve_Tibial.v8.sqtl_signifpairs.txt.gz	1.28625e-15	chr14:70342729:70353136:clu_23443:ENSG00000133983.14
rs199616474	Veillonella.parvula	14	70446364	delins	AAAAAAAA	AAAAAAA,AAAAAAAAA,AAAAAAAAAA	NA	NA	14	70446363	70446363	G	GA	ncRNA_intronic	ENSG00000257759	.	.	.	chr14_70446363_G_GA_b38	chr14	70446363	G	GA	ENSG00000213463.4	0.0818815	0.000157277	Thyroid.v8.signif_variant_gene_pairs.txt.gz	chr14_70446363_G_GA_b38	Skin_Sun_Exposed_Lower_leg.v8.sqtl_signifpairs.txt.gz	1.03886e-22	chr14:70342729:70353136:clu_23291:ENSG00000133983.14
rs199616474	Veillonella.parvula	14	70446364	delins	AAAAAAAA	AAAAAAA,AAAAAAAAA,AAAAAAAAAA	NA	NA	14	70446363	70446363	G	GA	ncRNA_intronic	ENSG00000257759	.	.	.	chr14_70446363_G_GA_b38	chr14	70446363	G	GA	ENSG00000213463.4	0.0818815	0.000157277	Thyroid.v8.signif_variant_gene_pairs.txt.gz	chr14_70446363_G_GA_b38	Heart_Left_Ventricle.v8.sqtl_signifpairs.txt.gz	6.94344e-10	chr14:70342729:70353136:clu_17939:ENSG00000133983.14
rs199616474	Veillonella.parvula	14	70446364	delins	AAAAAAAA	AAAAAAA,AAAAAAAAA,AAAAAAAAAA	NA	NA	14	70446363	70446363	G	GA	ncRNA_intronic	ENSG00000257759	.	.	.	chr14_70446363_G_GA_b38	chr14	70446363	G	GA	ENSG00000213463.4	0.0818815	0.000157277	Thyroid.v8.signif_variant_gene_pairs.txt.gz	chr14_70446363_G_GA_b38	Adipose_Visceral_Omentum.v8.sqtl_signifpairs.txt.gz	6.28691e-10	chr14:70342729:70353136:clu_22080:ENSG00000213463.4
rs199616474	Veillonella.parvula	14	70446364	delins	AAAAAAAA	AAAAAAA,AAAAAAAAA,AAAAAAAAAA	NA	NA	14	70446363	70446363	G	GA	ncRNA_intronic	ENSG00000257759	.	.	.	chr14_70446363_G_GA_b38	chr14	70446363	G	GA	ENSG00000213463.4	0.0818815	0.000157277	Thyroid.v8.signif_variant_gene_pairs.txt.gz	chr14_70446363_G_GA_b38	Artery_Tibial.v8.sqtl_signifpairs.txt.gz	2.22461e-25	chr14:70342729:70353136:clu_20961:ENSG00000133983.14
rs199616474	Veillonella.parvula	14	70446364	delins	AAAAAAAA	AAAAAAA,AAAAAAAAA,AAAAAAAAAA	NA	NA	14	70446363	70446363	G	GA	ncRNA_intronic	ENSG00000257759	.	.	.	chr14_70446363_G_GA_b38	chr14	70446363	G	GA	ENSG00000213463.4	0.0818815	0.000157277	Thyroid.v8.signif_variant_gene_pairs.txt.gz	chr14_70446363_G_GA_b38	Colon_Sigmoid.v8.sqtl_signifpairs.txt.gz	4.93461e-10	chr14:70342729:70353136:clu_20529:ENSG00000213463.4
rs199616474	Veillonella.parvula	14	70446364	delins	AAAAAAAA	AAAAAAA,AAAAAAAAA,AAAAAAAAAA	NA	NA	14	70446363	70446363	G	GA	ncRNA_intronic	ENSG00000257759	.	.	.	chr14_70446363_G_GA_b38	chr14	70446363	G	GA	ENSG00000213463.4	0.0818815	0.000157277	Thyroid.v8.signif_variant_gene_pairs.txt.gz	chr14_70446363_G_GA_b38	Breast_Mammary_Tissue.v8.sqtl_signifpairs.txt.gz	6.72056e-12	chr14:70342729:70353136:clu_22914:ENSG00000133983.14
rs199616474	Veillonella.parvula	14	70446364	delins	AAAAAAAA	AAAAAAA,AAAAAAAAA,AAAAAAAAAA	NA	NA	14	70446363	70446363	G	GA	ncRNA_intronic	ENSG00000257759	.	.	.	chr14_70446363_G_GA_b38	chr14	70446363	G	GA	ENSG00000213463.4	0.0818815	0.000157277	Thyroid.v8.signif_variant_gene_pairs.txt.gz	chr14_70446363_G_GA_b38	Esophagus_Mucosa.v8.sqtl_signifpairs.txt.gz	1.43055e-15	chr14:70342729:70353136:clu_21033:ENSG00000133983.14
rs199616474	Veillonella.parvula	14	70446364	delins	AAAAAAAA	AAAAAAA,AAAAAAAAA,AAAAAAAAAA	NA	NA	14	70446363	70446363	G	GA	ncRNA_intronic	ENSG00000257759	.	.	.	chr14_70446363_G_GA_b38	chr14	70446363	G	GA	ENSG00000213463.4	0.0818815	0.000157277	Thyroid.v8.signif_variant_gene_pairs.txt.gz	chr14_70446363_G_GA_b38	Muscle_Skeletal.v8.sqtl_signifpairs.txt.gz	4.60739e-19	chr14:70342729:70353136:clu_20159:ENSG00000133983.14
rs199616474	Veillonella.parvula	14	70446364	delins	AAAAAAAA	AAAAAAA,AAAAAAAAA,AAAAAAAAAA	NA	NA	14	70446363	70446363	G	GA	ncRNA_intronic	ENSG00000257759	.	.	.	chr14_70446363_G_GA_b38	chr14	70446363	G	GA	ENSG00000213463.4	0.0818815	0.000157277	Thyroid.v8.signif_variant_gene_pairs.txt.gz	chr14_70446363_G_GA_b38	Artery_Tibial.v8.sqtl_signifpairs.txt.gz	2.22461e-25	chr14:70342729:70353136:clu_20961:ENSG00000213463.4
rs199616474	Veillonella.parvula	14	70446364	delins	AAAAAAAA	AAAAAAA,AAAAAAAAA,AAAAAAAAAA	NA	NA	14	70446363	70446363	G	GA	ncRNA_intronic	ENSG00000257759	.	.	.	chr14_70446363_G_GA_b38	chr14	70446363	G	GA	ENSG00000213463.4	0.0818815	0.000157277	Thyroid.v8.signif_variant_gene_pairs.txt.gz	chr14_70446363_G_GA_b38	Stomach.v8.sqtl_signifpairs.txt.gz	1.98473e-08	chr14:70342729:70353136:clu_20386:ENSG00000213463.4
rs199616474	Veillonella.parvula	14	70446364	delins	AAAAAAAA	AAAAAAA,AAAAAAAAA,AAAAAAAAAA	NA	NA	14	70446363	70446363	G	GA	ncRNA_intronic	ENSG00000257759	.	.	.	chr14_70446363_G_GA_b38	chr14	70446363	G	GA	ENSG00000213463.4	0.0818815	0.000157277	Thyroid.v8.signif_variant_gene_pairs.txt.gz	chr14_70446363_G_GA_b38	Esophagus_Muscularis.v8.sqtl_signifpairs.txt.gz	2.25156e-12	chr14:70342729:70353136:clu_20947:ENSG00000133983.14
rs199616474	Veillonella.parvula	14	70446364	delins	AAAAAAAA	AAAAAAA,AAAAAAAAA,AAAAAAAAAA	NA	NA	14	70446363	70446363	G	GA	ncRNA_intronic	ENSG00000257759	.	.	.	chr14_70446363_G_GA_b38	chr14	70446363	G	GA	ENSG00000213463.4	0.0818815	0.000157277	Thyroid.v8.signif_variant_gene_pairs.txt.gz	chr14_70446363_G_GA_b38	Brain_Frontal_Cortex_BA9.v8.sqtl_signifpairs.txt.gz	1.83719e-06	chr14:70342729:70353136:clu_16679:ENSG00000213463.4
rs199616474	Veillonella.parvula	14	70446364	delins	AAAAAAAA	AAAAAAA,AAAAAAAAA,AAAAAAAAAA	NA	NA	14	70446363	70446363	G	GA	ncRNA_intronic	ENSG00000257759	.	.	.	chr14_70446363_G_GA_b38	chr14	70446363	G	GA	ENSG00000213463.4	0.0818815	0.000157277	Thyroid.v8.signif_variant_gene_pairs.txt.gz	chr14_70446363_G_GA_b38	Colon_Transverse.v8.sqtl_signifpairs.txt.gz	2.59579e-17	chr14:70342729:70353136:clu_22117:ENSG00000213463.4
rs199616474	Veillonella.parvula	14	70446364	delins	AAAAAAAA	AAAAAAA,AAAAAAAAA,AAAAAAAAAA	NA	NA	14	70446363	70446363	G	GA	ncRNA_intronic	ENSG00000257759	.	.	.	chr14_70446363_G_GA_b38	chr14	70446363	G	GA	ENSG00000213463.4	0.0818815	0.000157277	Thyroid.v8.signif_variant_gene_pairs.txt.gz	chr14_70446363_G_GA_b38	Colon_Transverse.v8.sqtl_signifpairs.txt.gz	2.59579e-17	chr14:70342729:70353136:clu_22117:ENSG00000133983.14
rs199616474	Veillonella.parvula	14	70446364	delins	AAAAAAAA	AAAAAAA,AAAAAAAAA,AAAAAAAAAA	NA	NA	14	70446363	70446363	G	GA	ncRNA_intronic	ENSG00000257759	.	.	.	chr14_70446363_G_GA_b38	chr14	70446363	G	GA	ENSG00000213463.4	0.0818815	0.000157277	Thyroid.v8.signif_variant_gene_pairs.txt.gz	chr14_70446363_G_GA_b38	Adipose_Visceral_Omentum.v8.sqtl_signifpairs.txt.gz	6.28691e-10	chr14:70342729:70353136:clu_22080:ENSG00000133983.14
rs199616474	Veillonella.parvula	14	70446364	delins	AAAAAAAA	AAAAAAA,AAAAAAAAA,AAAAAAAAAA	NA	NA	14	70446363	70446363	G	GA	ncRNA_intronic	ENSG00000257759	.	.	.	chr14_70446363_G_GA_b38	chr14	70446363	G	GA	ENSG00000213463.4	0.0818815	0.000157277	Thyroid.v8.signif_variant_gene_pairs.txt.gz	chr14_70446363_G_GA_b38	Prostate.v8.sqtl_signifpairs.txt.gz	6.25066e-08	chr14:70342729:70353136:clu_20836:ENSG00000213463.4
rs199616474	Veillonella.parvula	14	70446364	delins	AAAAAAAA	AAAAAAA,AAAAAAAAA,AAAAAAAAAA	NA	NA	14	70446363	70446363	G	GA	ncRNA_intronic	ENSG00000257759	.	.	.	chr14_70446363_G_GA_b38	chr14	70446363	G	GA	ENSG00000213463.4	0.0818815	0.000157277	Thyroid.v8.signif_variant_gene_pairs.txt.gz	chr14_70446363_G_GA_b38	Skin_Sun_Exposed_Lower_leg.v8.sqtl_signifpairs.txt.gz	1.03886e-22	chr14:70342729:70353136:clu_23291:ENSG00000213463.4
rs199616474	Veillonella.parvula	14	70446364	delins	AAAAAAAA	AAAAAAA,AAAAAAAAA,AAAAAAAAAA	NA	NA	14	70446363	70446363	G	GA	ncRNA_intronic	ENSG00000257759	.	.	.	chr14_70446363_G_GA_b38	chr14	70446363	G	GA	ENSG00000213463.4	0.0818815	0.000157277	Thyroid.v8.signif_variant_gene_pairs.txt.gz	chr14_70446363_G_GA_b38	Pancreas.v8.sqtl_signifpairs.txt.gz	1.32868e-07	chr14:70342729:70353136:clu_18185:ENSG00000133983.14
rs199616474	Veillonella.parvula	14	70446364	delins	AAAAAAAA	AAAAAAA,AAAAAAAAA,AAAAAAAAAA	NA	NA	14	70446363	70446363	G	GA	ncRNA_intronic	ENSG00000257759	.	.	.	chr14_70446363_G_GA_b38	chr14	70446363	G	GA	ENSG00000213463.4	0.0818815	0.000157277	Thyroid.v8.signif_variant_gene_pairs.txt.gz	chr14_70446363_G_GA_b38	Small_Intestine_Terminal_Ileum.v8.sqtl_signifpairs.txt.gz	1.70845e-06	chr14:70342729:70353136:clu_20197:ENSG00000133983.14
rs199616474	Veillonella.parvula	14	70446364	delins	AAAAAAAA	AAAAAAA,AAAAAAAAA,AAAAAAAAAA	NA	NA	14	70446363	70446363	G	GA	ncRNA_intronic	ENSG00000257759	.	.	.	chr14_70446363_G_GA_b38	chr14	70446363	G	GA	ENSG00000213463.4	0.0818815	0.000157277	Thyroid.v8.signif_variant_gene_pairs.txt.gz	chr14_70446363_G_GA_b38	Heart_Left_Ventricle.v8.sqtl_signifpairs.txt.gz	6.94344e-10	chr14:70342729:70353136:clu_17939:ENSG00000213463.4
rs199616474	Veillonella.parvula	14	70446364	delins	AAAAAAAA	AAAAAAA,AAAAAAAAA,AAAAAAAAAA	NA	NA	14	70446363	70446363	G	GA	ncRNA_intronic	ENSG00000257759	.	.	.	chr14_70446363_G_GA_b38	chr14	70446363	G	GA	ENSG00000213463.4	0.0818815	0.000157277	Thyroid.v8.signif_variant_gene_pairs.txt.gz	chr14_70446363_G_GA_b38	Brain_Frontal_Cortex_BA9.v8.sqtl_signifpairs.txt.gz	1.83719e-06	chr14:70342729:70353136:clu_16679:ENSG00000133983.14
rs199616474	Veillonella.parvula	14	70446364	delins	AAAAAAAA	AAAAAAA,AAAAAAAAA,AAAAAAAAAA	NA	NA	14	70446363	70446363	G	GA	ncRNA_intronic	ENSG00000257759	.	.	.	chr14_70446363_G_GA_b38	chr14	70446363	G	GA	ENSG00000213463.4	0.0818815	0.000157277	Thyroid.v8.signif_variant_gene_pairs.txt.gz	chr14_70446363_G_GA_b38	Muscle_Skeletal.v8.sqtl_signifpairs.txt.gz	4.60739e-19	chr14:70342729:70353136:clu_20159:ENSG00000213463.4
rs199616474	Veillonella.parvula	14	70446364	delins	AAAAAAAA	AAAAAAA,AAAAAAAAA,AAAAAAAAAA	NA	NA	14	70446363	70446363	G	GA	ncRNA_intronic	ENSG00000257759	.	.	.	chr14_70446363_G_GA_b38	chr14	70446363	G	GA	ENSG00000213463.4	0.0818815	0.000157277	Thyroid.v8.signif_variant_gene_pairs.txt.gz	chr14_70446363_G_GA_b38	Heart_Atrial_Appendage.v8.sqtl_signifpairs.txt.gz	1.86151e-06	chr14:70342729:70353136:clu_19960:ENSG00000133983.14
rs199616474	Veillonella.parvula	14	70446364	delins	AAAAAAAA	AAAAAAA,AAAAAAAAA,AAAAAAAAAA	NA	NA	14	70446363	70446363	G	GA	ncRNA_intronic	ENSG00000257759	.	.	.	chr14_70446363_G_GA_b38	chr14	70446363	G	GA	ENSG00000213463.4	0.0818815	0.000157277	Thyroid.v8.signif_variant_gene_pairs.txt.gz	chr14_70446363_G_GA_b38	Adrenal_Gland.v8.sqtl_signifpairs.txt.gz	4.103e-08	chr14:70342729:70353136:clu_18047:ENSG00000213463.4
rs199616474	Veillonella.parvula	14	70446364	delins	AAAAAAAA	AAAAAAA,AAAAAAAAA,AAAAAAAAAA	NA	NA	14	70446363	70446363	G	GA	ncRNA_intronic	ENSG00000257759	.	.	.	chr14_70446363_G_GA_b38	chr14	70446363	G	GA	ENSG00000213463.4	0.0818815	0.000157277	Thyroid.v8.signif_variant_gene_pairs.txt.gz	chr14_70446363_G_GA_b38	Stomach.v8.sqtl_signifpairs.txt.gz	1.98473e-08	chr14:70342729:70353136:clu_20386:ENSG00000133983.14
rs199616474	Veillonella.parvula	14	70446364	delins	AAAAAAAA	AAAAAAA,AAAAAAAAA,AAAAAAAAAA	NA	NA	14	70446363	70446363	G	GA	ncRNA_intronic	ENSG00000257759	.	.	.	chr14_70446363_G_GA_b38	chr14	70446363	G	GA	ENSG00000213463.4	0.0818815	0.000157277	Thyroid.v8.signif_variant_gene_pairs.txt.gz	chr14_70446363_G_GA_b38	Thyroid.v8.sqtl_signifpairs.txt.gz	6.16327e-18	chr14:70342729:70353136:clu_24087:ENSG00000213463.4
rs199616474	Veillonella.parvula	14	70446364	delins	AAAAAAAA	AAAAAAA,AAAAAAAAA,AAAAAAAAAA	NA	NA	14	70446363	70446363	G	GA	ncRNA_intronic	ENSG00000257759	.	.	.	chr14_70446363_G_GA_b38	chr14	70446363	G	GA	ENSG00000213463.4	0.0818815	0.000157277	Thyroid.v8.signif_variant_gene_pairs.txt.gz	chr14_70446363_G_GA_b38	Spleen.v8.sqtl_signifpairs.txt.gz	5.65977e-08	chr14:70342729:70353136:clu_19509:ENSG00000133983.14
rs199616474	Veillonella.parvula	14	70446364	delins	AAAAAAAA	AAAAAAA,AAAAAAAAA,AAAAAAAAAA	NA	NA	14	70446363	70446363	G	GA	ncRNA_intronic	ENSG00000257759	.	.	.	chr14_70446363_G_GA_b38	chr14	70446363	G	GA	ENSG00000213463.4	0.0818815	0.000157277	Thyroid.v8.signif_variant_gene_pairs.txt.gz	chr14_70446363_G_GA_b38	Esophagus_Gastroesophageal_Junction.v8.sqtl_signifpairs.txt.gz	2.00459e-09	chr14:70342729:70353136:clu_20009:ENSG00000213463.4
rs199616474	Veillonella.parvula	14	70446364	delins	AAAAAAAA	AAAAAAA,AAAAAAAAA,AAAAAAAAAA	NA	NA	14	70446363	70446363	G	GA	ncRNA_intronic	ENSG00000257759	.	.	.	chr14_70446363_G_GA_b38	chr14	70446363	G	GA	ENSG00000213463.4	0.0818815	0.000157277	Thyroid.v8.signif_variant_gene_pairs.txt.gz	chr14_70446363_G_GA_b38	Esophagus_Gastroesophageal_Junction.v8.sqtl_signifpairs.txt.gz	2.00459e-09	chr14:70342729:70353136:clu_20009:ENSG00000133983.14
rs199616474	Veillonella.parvula	14	70446364	delins	AAAAAAAA	AAAAAAA,AAAAAAAAA,AAAAAAAAAA	NA	NA	14	70446363	70446363	G	GA	ncRNA_intronic	ENSG00000257759	.	.	.	chr14_70446363_G_GA_b38	chr14	70446363	G	GA	ENSG00000213463.4	0.0818815	0.000157277	Thyroid.v8.signif_variant_gene_pairs.txt.gz	chr14_70446363_G_GA_b38	Breast_Mammary_Tissue.v8.sqtl_signifpairs.txt.gz	6.72056e-12	chr14:70342729:70353136:clu_22914:ENSG00000213463.4
rs199616474	Veillonella.parvula	14	70446364	delins	AAAAAAAA	AAAAAAA,AAAAAAAAA,AAAAAAAAAA	NA	NA	14	70446363	70446363	G	GA	ncRNA_intronic	ENSG00000257759	.	.	.	chr14_70446363_G_GA_b38	chr14	70446363	G	GA	ENSG00000213463.4	0.0818815	0.000157277	Thyroid.v8.signif_variant_gene_pairs.txt.gz	chr14_70446363_G_GA_b38	Testis.v8.sqtl_signifpairs.txt.gz	9.95849e-17	chr14:70342729:70353136:clu_39230:ENSG00000133983.14
rs199616474	Veillonella.parvula	14	70446364	delins	AAAAAAAA	AAAAAAA,AAAAAAAAA,AAAAAAAAAA	NA	NA	14	70446363	70446363	G	GA	ncRNA_intronic	ENSG00000257759	.	.	.	chr14_70446363_G_GA_b38	chr14	70446363	G	GA	ENSG00000213463.4	0.0818815	0.000157277	Thyroid.v8.signif_variant_gene_pairs.txt.gz	chr14_70446363_G_GA_b38	Lung.v8.sqtl_signifpairs.txt.gz	6.39449e-18	chr14:70342729:70353136:clu_23889:ENSG00000213463.4
rs199616474	Veillonella.parvula	14	70446364	delins	AAAAAAAA	AAAAAAA,AAAAAAAAA,AAAAAAAAAA	NA	NA	14	70446363	70446363	G	GA	ncRNA_intronic	ENSG00000257759	.	.	.	chr14_70446363_G_GA_b38	chr14	70446363	G	GA	ENSG00000213463.4	0.0818815	0.000157277	Thyroid.v8.signif_variant_gene_pairs.txt.gz	chr14_70446363_G_GA_b38	Brain_Spinal_cord_cervical_c-1.v8.sqtl_signifpairs.txt.gz	2.69672e-07	chr14:70353252:70359519:clu_15293:ENSG00000133983.14
rs199616474	Veillonella.parvula	14	70446364	delins	AAAAAAAA	AAAAAAA,AAAAAAAAA,AAAAAAAAAA	NA	NA	14	70446363	70446363	G	GA	ncRNA_intronic	ENSG00000257759	.	.	.	chr14_70446363_G_GA_b38	chr14	70446363	G	GA	ENSG00000213463.4	0.0818815	0.000157277	Thyroid.v8.signif_variant_gene_pairs.txt.gz	chr14_70446363_G_GA_b38	Skin_Not_Sun_Exposed_Suprapubic.v8.sqtl_signifpairs.txt.gz	1.42097e-16	chr14:70342729:70353136:clu_22722:ENSG00000133983.14
rs199616474	Veillonella.parvula	14	70446364	delins	AAAAAAAA	AAAAAAA,AAAAAAAAA,AAAAAAAAAA	NA	NA	14	70446363	70446363	G	GA	ncRNA_intronic	ENSG00000257759	.	.	.	chr14_70446363_G_GA_b38	chr14	70446363	G	GA	ENSG00000213463.4	0.0818815	0.000157277	Thyroid.v8.signif_variant_gene_pairs.txt.gz	chr14_70446363_G_GA_b38	Ovary.v8.sqtl_signifpairs.txt.gz	1.22257e-07	chr14:70342729:70353136:clu_18235:ENSG00000213463.4
rs199616474	Veillonella.parvula	14	70446364	delins	AAAAAAAA	AAAAAAA,AAAAAAAAA,AAAAAAAAAA	NA	NA	14	70446363	70446363	G	GA	ncRNA_intronic	ENSG00000257759	.	.	.	chr14_70446363_G_GA_b38	chr14	70446363	G	GA	ENSG00000213463.4	0.0818815	0.000157277	Thyroid.v8.signif_variant_gene_pairs.txt.gz	chr14_70446363_G_GA_b38	Testis.v8.sqtl_signifpairs.txt.gz	9.95849e-17	chr14:70342729:70353136:clu_39230:ENSG00000213463.4
rs199616474	Veillonella.parvula	14	70446364	delins	AAAAAAAA	AAAAAAA,AAAAAAAAA,AAAAAAAAAA	NA	NA	14	70446363	70446363	G	GA	ncRNA_intronic	ENSG00000257759	.	.	.	chr14_70446363_G_GA_b38	chr14	70446363	G	GA	ENSG00000213463.4	0.0818815	0.000157277	Thyroid.v8.signif_variant_gene_pairs.txt.gz	chr14_70446363_G_GA_b38	Lung.v8.sqtl_signifpairs.txt.gz	6.39449e-18	chr14:70342729:70353136:clu_23889:ENSG00000133983.14
rs199616474	Veillonella.parvula	14	70446364	delins	AAAAAAAA	AAAAAAA,AAAAAAAAA,AAAAAAAAAA	NA	NA	14	70446363	70446363	G	GA	ncRNA_intronic	ENSG00000257759	.	.	.	chr14_70446363_G_GA_b38	chr14	70446363	G	GA	ENSG00000213463.4	0.0818815	0.000157277	Thyroid.v8.signif_variant_gene_pairs.txt.gz	chr14_70446363_G_GA_b38	Liver.v8.sqtl_signifpairs.txt.gz	2.55442e-07	chr14:70342729:70353136:clu_15518:ENSG00000133983.14
rs199616474	Veillonella.parvula	14	70446364	delins	AAAAAAAA	AAAAAAA,AAAAAAAAA,AAAAAAAAAA	NA	NA	14	70446363	70446363	G	GA	ncRNA_intronic	ENSG00000257759	.	.	.	chr14_70446363_G_GA_b38	chr14	70446363	G	GA	ENSG00000213463.4	0.0818815	0.000157277	Thyroid.v8.signif_variant_gene_pairs.txt.gz	chr14_70446363_G_GA_b38	Thyroid.v8.sqtl_signifpairs.txt.gz	6.16327e-18	chr14:70342729:70353136:clu_24087:ENSG00000133983.14
rs199616474	Veillonella.parvula	14	70446364	delins	AAAAAAAA	AAAAAAA,AAAAAAAAA,AAAAAAAAAA	NA	NA	14	70446363	70446363	G	GA	ncRNA_intronic	ENSG00000257759	.	.	.	chr14_70446363_G_GA_b38	chr14	70446363	G	GA	ENSG00000213463.4	0.0818815	0.000157277	Thyroid.v8.signif_variant_gene_pairs.txt.gz	chr14_70446363_G_GA_b38	Adrenal_Gland.v8.sqtl_signifpairs.txt.gz	4.103e-08	chr14:70342729:70353136:clu_18047:ENSG00000133983.14
rs199616474	Veillonella.parvula	14	70446364	delins	AAAAAAAA	AAAAAAA,AAAAAAAAA,AAAAAAAAAA	NA	NA	14	70446363	70446363	G	GA	ncRNA_intronic	ENSG00000257759	.	.	.	chr14_70446363_G_GA_b38	chr14	70446363	G	GA	ENSG00000213463.4	0.0818815	0.000157277	Thyroid.v8.signif_variant_gene_pairs.txt.gz	chr14_70446363_G_GA_b38	Adipose_Subcutaneous.v8.sqtl_signifpairs.txt.gz	2.85049e-19	chr14:70342729:70353136:clu_22760:ENSG00000133983.14
rs199616474	Veillonella.parvula	14	70446364	delins	AAAAAAAA	AAAAAAA,AAAAAAAAA,AAAAAAAAAA	NA	NA	14	70446363	70446363	G	GA	ncRNA_intronic	ENSG00000257759	.	.	.	chr14_70446363_G_GA_b38	chr14	70446363	G	GA	ENSG00000213463.4	0.0818815	0.000157277	Thyroid.v8.signif_variant_gene_pairs.txt.gz	chr14_70446363_G_GA_b38	Esophagus_Muscularis.v8.sqtl_signifpairs.txt.gz	2.25156e-12	chr14:70342729:70353136:clu_20947:ENSG00000213463.4
rs199616474	Veillonella.parvula	14	70446364	delins	AAAAAAAA	AAAAAAA,AAAAAAAAA,AAAAAAAAAA	NA	NA	14	70446363	70446363	G	GA	ncRNA_intronic	ENSG00000257759	.	.	.	chr14_70446363_G_GA_b38	chr14	70446363	G	GA	ENSG00000213463.4	0.0818815	0.000157277	Thyroid.v8.signif_variant_gene_pairs.txt.gz	chr14_70446363_G_GA_b38	Ovary.v8.sqtl_signifpairs.txt.gz	1.22257e-07	chr14:70342729:70353136:clu_18235:ENSG00000133983.14
rs199616474	Veillonella.parvula	14	70446364	delins	AAAAAAAA	AAAAAAA,AAAAAAAAA,AAAAAAAAAA	NA	NA	14	70446363	70446363	G	GA	ncRNA_intronic	ENSG00000257759	.	.	.	chr14_70446363_G_GA_b38	chr14	70446363	G	GA	ENSG00000213463.4	0.0818815	0.000157277	Thyroid.v8.signif_variant_gene_pairs.txt.gz	chr14_70446363_G_GA_b38	Nerve_Tibial.v8.sqtl_signifpairs.txt.gz	1.28625e-15	chr14:70342729:70353136:clu_23443:ENSG00000213463.4
rs199616474	Veillonella.parvula	14	70446364	delins	AAAAAAAA	AAAAAAA,AAAAAAAAA,AAAAAAAAAA	NA	NA	14	70446363	70446363	-	A	ncRNA_intronic	ENSG00000257759	.	.	.	chr14_70446363_G_GA_b38	chr14	70446363	G	GA	ENSG00000213463.4	0.0818815	0.000157277	Thyroid.v8.signif_variant_gene_pairs.txt.gz	chr14_70446363_G_GA_b38	Artery_Aorta.v8.sqtl_signifpairs.txt.gz	3.54118e-15	chr14:70342729:70353136:clu_20170:ENSG00000213463.4
rs199616474	Veillonella.parvula	14	70446364	delins	AAAAAAAA	AAAAAAA,AAAAAAAAA,AAAAAAAAAA	NA	NA	14	70446363	70446363	-	A	ncRNA_intronic	ENSG00000257759	.	.	.	chr14_70446363_G_GA_b38	chr14	70446363	G	GA	ENSG00000213463.4	0.0818815	0.000157277	Thyroid.v8.signif_variant_gene_pairs.txt.gz	chr14_70446363_G_GA_b38	Pituitary.v8.sqtl_signifpairs.txt.gz	3.62734e-07	chr14:70342729:70353136:clu_21522:ENSG00000133983.14
rs199616474	Veillonella.parvula	14	70446364	delins	AAAAAAAA	AAAAAAA,AAAAAAAAA,AAAAAAAAAA	NA	NA	14	70446363	70446363	-	A	ncRNA_intronic	ENSG00000257759	.	.	.	chr14_70446363_G_GA_b38	chr14	70446363	G	GA	ENSG00000213463.4	0.0818815	0.000157277	Thyroid.v8.signif_variant_gene_pairs.txt.gz	chr14_70446363_G_GA_b38	Brain_Cortex.v8.sqtl_signifpairs.txt.gz	3.96423e-07	chr14:70342729:70353136:clu_18004:ENSG00000133983.14
rs199616474	Veillonella.parvula	14	70446364	delins	AAAAAAAA	AAAAAAA,AAAAAAAAA,AAAAAAAAAA	NA	NA	14	70446363	70446363	-	A	ncRNA_intronic	ENSG00000257759	.	.	.	chr14_70446363_G_GA_b38	chr14	70446363	G	GA	ENSG00000213463.4	0.0818815	0.000157277	Thyroid.v8.signif_variant_gene_pairs.txt.gz	chr14_70446363_G_GA_b38	Pituitary.v8.sqtl_signifpairs.txt.gz	3.62734e-07	chr14:70342729:70353136:clu_21522:ENSG00000213463.4
rs199616474	Veillonella.parvula	14	70446364	delins	AAAAAAAA	AAAAAAA,AAAAAAAAA,AAAAAAAAAA	NA	NA	14	70446363	70446363	-	A	ncRNA_intronic	ENSG00000257759	.	.	.	chr14_70446363_G_GA_b38	chr14	70446363	G	GA	ENSG00000213463.4	0.0818815	0.000157277	Thyroid.v8.signif_variant_gene_pairs.txt.gz	chr14_70446363_G_GA_b38	Adipose_Subcutaneous.v8.sqtl_signifpairs.txt.gz	2.85049e-19	chr14:70342729:70353136:clu_22760:ENSG00000213463.4
rs199616474	Veillonella.parvula	14	70446364	delins	AAAAAAAA	AAAAAAA,AAAAAAAAA,AAAAAAAAAA	NA	NA	14	70446363	70446363	-	A	ncRNA_intronic	ENSG00000257759	.	.	.	chr14_70446363_G_GA_b38	chr14	70446363	G	GA	ENSG00000213463.4	0.0818815	0.000157277	Thyroid.v8.signif_variant_gene_pairs.txt.gz	chr14_70446363_G_GA_b38	Brain_Cortex.v8.sqtl_signifpairs.txt.gz	3.96423e-07	chr14:70342729:70353136:clu_18004:ENSG00000213463.4
rs199616474	Veillonella.parvula	14	70446364	delins	AAAAAAAA	AAAAAAA,AAAAAAAAA,AAAAAAAAAA	NA	NA	14	70446363	70446363	-	A	ncRNA_intronic	ENSG00000257759	.	.	.	chr14_70446363_G_GA_b38	chr14	70446363	G	GA	ENSG00000213463.4	0.0818815	0.000157277	Thyroid.v8.signif_variant_gene_pairs.txt.gz	chr14_70446363_G_GA_b38	Colon_Sigmoid.v8.sqtl_signifpairs.txt.gz	4.93461e-10	chr14:70342729:70353136:clu_20529:ENSG00000133983.14
rs199616474	Veillonella.parvula	14	70446364	delins	AAAAAAAA	AAAAAAA,AAAAAAAAA,AAAAAAAAAA	NA	NA	14	70446363	70446363	-	A	ncRNA_intronic	ENSG00000257759	.	.	.	chr14_70446363_G_GA_b38	chr14	70446363	G	GA	ENSG00000213463.4	0.0818815	0.000157277	Thyroid.v8.signif_variant_gene_pairs.txt.gz	chr14_70446363_G_GA_b38	Brain_Putamen_basal_ganglia.v8.sqtl_signifpairs.txt.gz	4.50829e-09	chr14:70353252:70359519:clu_15617:ENSG00000213463.4
rs199616474	Veillonella.parvula	14	70446364	delins	AAAAAAAA	AAAAAAA,AAAAAAAAA,AAAAAAAAAA	NA	NA	14	70446363	70446363	-	A	ncRNA_intronic	ENSG00000257759	.	.	.	chr14_70446363_G_GA_b38	chr14	70446363	G	GA	ENSG00000213463.4	0.0818815	0.000157277	Thyroid.v8.signif_variant_gene_pairs.txt.gz	chr14_70446363_G_GA_b38	Cells_Cultured_fibroblasts.v8.sqtl_signifpairs.txt.gz	7.48805e-16	chr14:70342729:70353136:clu_18160:ENSG00000133983.14
rs199616474	Veillonella.parvula	14	70446364	delins	AAAAAAAA	AAAAAAA,AAAAAAAAA,AAAAAAAAAA	NA	NA	14	70446363	70446363	-	A	ncRNA_intronic	ENSG00000257759	.	.	.	chr14_70446363_G_GA_b38	chr14	70446363	G	GA	ENSG00000213463.4	0.0818815	0.000157277	Thyroid.v8.signif_variant_gene_pairs.txt.gz	chr14_70446363_G_GA_b38	Brain_Putamen_basal_ganglia.v8.sqtl_signifpairs.txt.gz	4.50829e-09	chr14:70353252:70359519:clu_15617:ENSG00000133983.14
rs199616474	Veillonella.parvula	14	70446364	delins	AAAAAAAA	AAAAAAA,AAAAAAAAA,AAAAAAAAAA	NA	NA	14	70446363	70446363	-	A	ncRNA_intronic	ENSG00000257759	.	.	.	chr14_70446363_G_GA_b38	chr14	70446363	G	GA	ENSG00000213463.4	0.0818815	0.000157277	Thyroid.v8.signif_variant_gene_pairs.txt.gz	chr14_70446363_G_GA_b38	Artery_Aorta.v8.sqtl_signifpairs.txt.gz	3.54118e-15	chr14:70342729:70353136:clu_20170:ENSG00000133983.14
rs199616474	Veillonella.parvula	14	70446364	delins	AAAAAAAA	AAAAAAA,AAAAAAAAA,AAAAAAAAAA	NA	NA	14	70446363	70446363	-	A	ncRNA_intronic	ENSG00000257759	.	.	.	chr14_70446363_G_GA_b38	chr14	70446363	G	GA	ENSG00000213463.4	0.0818815	0.000157277	Thyroid.v8.signif_variant_gene_pairs.txt.gz	chr14_70446363_G_GA_b38	Prostate.v8.sqtl_signifpairs.txt.gz	6.25066e-08	chr14:70342729:70353136:clu_20836:ENSG00000133983.14
rs199616474	Veillonella.parvula	14	70446364	delins	AAAAAAAA	AAAAAAA,AAAAAAAAA,AAAAAAAAAA	NA	NA	14	70446363	70446363	-	A	ncRNA_intronic	ENSG00000257759	.	.	.	chr14_70446363_G_GA_b38	chr14	70446363	G	GA	ENSG00000213463.4	0.0818815	0.000157277	Thyroid.v8.signif_variant_gene_pairs.txt.gz	chr14_70446363_G_GA_b38	Nerve_Tibial.v8.sqtl_signifpairs.txt.gz	1.28625e-15	chr14:70342729:70353136:clu_23443:ENSG00000133983.14
rs199616474	Veillonella.parvula	14	70446364	delins	AAAAAAAA	AAAAAAA,AAAAAAAAA,AAAAAAAAAA	NA	NA	14	70446363	70446363	-	A	ncRNA_intronic	ENSG00000257759	.	.	.	chr14_70446363_G_GA_b38	chr14	70446363	G	GA	ENSG00000213463.4	0.0818815	0.000157277	Thyroid.v8.signif_variant_gene_pairs.txt.gz	chr14_70446363_G_GA_b38	Skin_Sun_Exposed_Lower_leg.v8.sqtl_signifpairs.txt.gz	1.03886e-22	chr14:70342729:70353136:clu_23291:ENSG00000133983.14
rs199616474	Veillonella.parvula	14	70446364	delins	AAAAAAAA	AAAAAAA,AAAAAAAAA,AAAAAAAAAA	NA	NA	14	70446363	70446363	-	A	ncRNA_intronic	ENSG00000257759	.	.	.	chr14_70446363_G_GA_b38	chr14	70446363	G	GA	ENSG00000213463.4	0.0818815	0.000157277	Thyroid.v8.signif_variant_gene_pairs.txt.gz	chr14_70446363_G_GA_b38	Heart_Left_Ventricle.v8.sqtl_signifpairs.txt.gz	6.94344e-10	chr14:70342729:70353136:clu_17939:ENSG00000133983.14
rs199616474	Veillonella.parvula	14	70446364	delins	AAAAAAAA	AAAAAAA,AAAAAAAAA,AAAAAAAAAA	NA	NA	14	70446363	70446363	-	A	ncRNA_intronic	ENSG00000257759	.	.	.	chr14_70446363_G_GA_b38	chr14	70446363	G	GA	ENSG00000213463.4	0.0818815	0.000157277	Thyroid.v8.signif_variant_gene_pairs.txt.gz	chr14_70446363_G_GA_b38	Adipose_Visceral_Omentum.v8.sqtl_signifpairs.txt.gz	6.28691e-10	chr14:70342729:70353136:clu_22080:ENSG00000213463.4
rs199616474	Veillonella.parvula	14	70446364	delins	AAAAAAAA	AAAAAAA,AAAAAAAAA,AAAAAAAAAA	NA	NA	14	70446363	70446363	-	A	ncRNA_intronic	ENSG00000257759	.	.	.	chr14_70446363_G_GA_b38	chr14	70446363	G	GA	ENSG00000213463.4	0.0818815	0.000157277	Thyroid.v8.signif_variant_gene_pairs.txt.gz	chr14_70446363_G_GA_b38	Artery_Tibial.v8.sqtl_signifpairs.txt.gz	2.22461e-25	chr14:70342729:70353136:clu_20961:ENSG00000133983.14
rs199616474	Veillonella.parvula	14	70446364	delins	AAAAAAAA	AAAAAAA,AAAAAAAAA,AAAAAAAAAA	NA	NA	14	70446363	70446363	-	A	ncRNA_intronic	ENSG00000257759	.	.	.	chr14_70446363_G_GA_b38	chr14	70446363	G	GA	ENSG00000213463.4	0.0818815	0.000157277	Thyroid.v8.signif_variant_gene_pairs.txt.gz	chr14_70446363_G_GA_b38	Colon_Sigmoid.v8.sqtl_signifpairs.txt.gz	4.93461e-10	chr14:70342729:70353136:clu_20529:ENSG00000213463.4
rs199616474	Veillonella.parvula	14	70446364	delins	AAAAAAAA	AAAAAAA,AAAAAAAAA,AAAAAAAAAA	NA	NA	14	70446363	70446363	-	A	ncRNA_intronic	ENSG00000257759	.	.	.	chr14_70446363_G_GA_b38	chr14	70446363	G	GA	ENSG00000213463.4	0.0818815	0.000157277	Thyroid.v8.signif_variant_gene_pairs.txt.gz	chr14_70446363_G_GA_b38	Breast_Mammary_Tissue.v8.sqtl_signifpairs.txt.gz	6.72056e-12	chr14:70342729:70353136:clu_22914:ENSG00000133983.14
rs199616474	Veillonella.parvula	14	70446364	delins	AAAAAAAA	AAAAAAA,AAAAAAAAA,AAAAAAAAAA	NA	NA	14	70446363	70446363	-	A	ncRNA_intronic	ENSG00000257759	.	.	.	chr14_70446363_G_GA_b38	chr14	70446363	G	GA	ENSG00000213463.4	0.0818815	0.000157277	Thyroid.v8.signif_variant_gene_pairs.txt.gz	chr14_70446363_G_GA_b38	Esophagus_Mucosa.v8.sqtl_signifpairs.txt.gz	1.43055e-15	chr14:70342729:70353136:clu_21033:ENSG00000133983.14
rs199616474	Veillonella.parvula	14	70446364	delins	AAAAAAAA	AAAAAAA,AAAAAAAAA,AAAAAAAAAA	NA	NA	14	70446363	70446363	-	A	ncRNA_intronic	ENSG00000257759	.	.	.	chr14_70446363_G_GA_b38	chr14	70446363	G	GA	ENSG00000213463.4	0.0818815	0.000157277	Thyroid.v8.signif_variant_gene_pairs.txt.gz	chr14_70446363_G_GA_b38	Muscle_Skeletal.v8.sqtl_signifpairs.txt.gz	4.60739e-19	chr14:70342729:70353136:clu_20159:ENSG00000133983.14
rs199616474	Veillonella.parvula	14	70446364	delins	AAAAAAAA	AAAAAAA,AAAAAAAAA,AAAAAAAAAA	NA	NA	14	70446363	70446363	-	A	ncRNA_intronic	ENSG00000257759	.	.	.	chr14_70446363_G_GA_b38	chr14	70446363	G	GA	ENSG00000213463.4	0.0818815	0.000157277	Thyroid.v8.signif_variant_gene_pairs.txt.gz	chr14_70446363_G_GA_b38	Artery_Tibial.v8.sqtl_signifpairs.txt.gz	2.22461e-25	chr14:70342729:70353136:clu_20961:ENSG00000213463.4
rs199616474	Veillonella.parvula	14	70446364	delins	AAAAAAAA	AAAAAAA,AAAAAAAAA,AAAAAAAAAA	NA	NA	14	70446363	70446363	-	A	ncRNA_intronic	ENSG00000257759	.	.	.	chr14_70446363_G_GA_b38	chr14	70446363	G	GA	ENSG00000213463.4	0.0818815	0.000157277	Thyroid.v8.signif_variant_gene_pairs.txt.gz	chr14_70446363_G_GA_b38	Stomach.v8.sqtl_signifpairs.txt.gz	1.98473e-08	chr14:70342729:70353136:clu_20386:ENSG00000213463.4
rs199616474	Veillonella.parvula	14	70446364	delins	AAAAAAAA	AAAAAAA,AAAAAAAAA,AAAAAAAAAA	NA	NA	14	70446363	70446363	-	A	ncRNA_intronic	ENSG00000257759	.	.	.	chr14_70446363_G_GA_b38	chr14	70446363	G	GA	ENSG00000213463.4	0.0818815	0.000157277	Thyroid.v8.signif_variant_gene_pairs.txt.gz	chr14_70446363_G_GA_b38	Esophagus_Muscularis.v8.sqtl_signifpairs.txt.gz	2.25156e-12	chr14:70342729:70353136:clu_20947:ENSG00000133983.14
rs199616474	Veillonella.parvula	14	70446364	delins	AAAAAAAA	AAAAAAA,AAAAAAAAA,AAAAAAAAAA	NA	NA	14	70446363	70446363	-	A	ncRNA_intronic	ENSG00000257759	.	.	.	chr14_70446363_G_GA_b38	chr14	70446363	G	GA	ENSG00000213463.4	0.0818815	0.000157277	Thyroid.v8.signif_variant_gene_pairs.txt.gz	chr14_70446363_G_GA_b38	Brain_Frontal_Cortex_BA9.v8.sqtl_signifpairs.txt.gz	1.83719e-06	chr14:70342729:70353136:clu_16679:ENSG00000213463.4
rs199616474	Veillonella.parvula	14	70446364	delins	AAAAAAAA	AAAAAAA,AAAAAAAAA,AAAAAAAAAA	NA	NA	14	70446363	70446363	-	A	ncRNA_intronic	ENSG00000257759	.	.	.	chr14_70446363_G_GA_b38	chr14	70446363	G	GA	ENSG00000213463.4	0.0818815	0.000157277	Thyroid.v8.signif_variant_gene_pairs.txt.gz	chr14_70446363_G_GA_b38	Colon_Transverse.v8.sqtl_signifpairs.txt.gz	2.59579e-17	chr14:70342729:70353136:clu_22117:ENSG00000213463.4
rs199616474	Veillonella.parvula	14	70446364	delins	AAAAAAAA	AAAAAAA,AAAAAAAAA,AAAAAAAAAA	NA	NA	14	70446363	70446363	-	A	ncRNA_intronic	ENSG00000257759	.	.	.	chr14_70446363_G_GA_b38	chr14	70446363	G	GA	ENSG00000213463.4	0.0818815	0.000157277	Thyroid.v8.signif_variant_gene_pairs.txt.gz	chr14_70446363_G_GA_b38	Colon_Transverse.v8.sqtl_signifpairs.txt.gz	2.59579e-17	chr14:70342729:70353136:clu_22117:ENSG00000133983.14
rs199616474	Veillonella.parvula	14	70446364	delins	AAAAAAAA	AAAAAAA,AAAAAAAAA,AAAAAAAAAA	NA	NA	14	70446363	70446363	-	A	ncRNA_intronic	ENSG00000257759	.	.	.	chr14_70446363_G_GA_b38	chr14	70446363	G	GA	ENSG00000213463.4	0.0818815	0.000157277	Thyroid.v8.signif_variant_gene_pairs.txt.gz	chr14_70446363_G_GA_b38	Adipose_Visceral_Omentum.v8.sqtl_signifpairs.txt.gz	6.28691e-10	chr14:70342729:70353136:clu_22080:ENSG00000133983.14
rs199616474	Veillonella.parvula	14	70446364	delins	AAAAAAAA	AAAAAAA,AAAAAAAAA,AAAAAAAAAA	NA	NA	14	70446363	70446363	-	A	ncRNA_intronic	ENSG00000257759	.	.	.	chr14_70446363_G_GA_b38	chr14	70446363	G	GA	ENSG00000213463.4	0.0818815	0.000157277	Thyroid.v8.signif_variant_gene_pairs.txt.gz	chr14_70446363_G_GA_b38	Prostate.v8.sqtl_signifpairs.txt.gz	6.25066e-08	chr14:70342729:70353136:clu_20836:ENSG00000213463.4
rs199616474	Veillonella.parvula	14	70446364	delins	AAAAAAAA	AAAAAAA,AAAAAAAAA,AAAAAAAAAA	NA	NA	14	70446363	70446363	-	A	ncRNA_intronic	ENSG00000257759	.	.	.	chr14_70446363_G_GA_b38	chr14	70446363	G	GA	ENSG00000213463.4	0.0818815	0.000157277	Thyroid.v8.signif_variant_gene_pairs.txt.gz	chr14_70446363_G_GA_b38	Skin_Sun_Exposed_Lower_leg.v8.sqtl_signifpairs.txt.gz	1.03886e-22	chr14:70342729:70353136:clu_23291:ENSG00000213463.4
rs199616474	Veillonella.parvula	14	70446364	delins	AAAAAAAA	AAAAAAA,AAAAAAAAA,AAAAAAAAAA	NA	NA	14	70446363	70446363	-	A	ncRNA_intronic	ENSG00000257759	.	.	.	chr14_70446363_G_GA_b38	chr14	70446363	G	GA	ENSG00000213463.4	0.0818815	0.000157277	Thyroid.v8.signif_variant_gene_pairs.txt.gz	chr14_70446363_G_GA_b38	Pancreas.v8.sqtl_signifpairs.txt.gz	1.32868e-07	chr14:70342729:70353136:clu_18185:ENSG00000133983.14
rs199616474	Veillonella.parvula	14	70446364	delins	AAAAAAAA	AAAAAAA,AAAAAAAAA,AAAAAAAAAA	NA	NA	14	70446363	70446363	-	A	ncRNA_intronic	ENSG00000257759	.	.	.	chr14_70446363_G_GA_b38	chr14	70446363	G	GA	ENSG00000213463.4	0.0818815	0.000157277	Thyroid.v8.signif_variant_gene_pairs.txt.gz	chr14_70446363_G_GA_b38	Small_Intestine_Terminal_Ileum.v8.sqtl_signifpairs.txt.gz	1.70845e-06	chr14:70342729:70353136:clu_20197:ENSG00000133983.14
rs199616474	Veillonella.parvula	14	70446364	delins	AAAAAAAA	AAAAAAA,AAAAAAAAA,AAAAAAAAAA	NA	NA	14	70446363	70446363	-	A	ncRNA_intronic	ENSG00000257759	.	.	.	chr14_70446363_G_GA_b38	chr14	70446363	G	GA	ENSG00000213463.4	0.0818815	0.000157277	Thyroid.v8.signif_variant_gene_pairs.txt.gz	chr14_70446363_G_GA_b38	Heart_Left_Ventricle.v8.sqtl_signifpairs.txt.gz	6.94344e-10	chr14:70342729:70353136:clu_17939:ENSG00000213463.4
rs199616474	Veillonella.parvula	14	70446364	delins	AAAAAAAA	AAAAAAA,AAAAAAAAA,AAAAAAAAAA	NA	NA	14	70446363	70446363	-	A	ncRNA_intronic	ENSG00000257759	.	.	.	chr14_70446363_G_GA_b38	chr14	70446363	G	GA	ENSG00000213463.4	0.0818815	0.000157277	Thyroid.v8.signif_variant_gene_pairs.txt.gz	chr14_70446363_G_GA_b38	Brain_Frontal_Cortex_BA9.v8.sqtl_signifpairs.txt.gz	1.83719e-06	chr14:70342729:70353136:clu_16679:ENSG00000133983.14
rs199616474	Veillonella.parvula	14	70446364	delins	AAAAAAAA	AAAAAAA,AAAAAAAAA,AAAAAAAAAA	NA	NA	14	70446363	70446363	-	A	ncRNA_intronic	ENSG00000257759	.	.	.	chr14_70446363_G_GA_b38	chr14	70446363	G	GA	ENSG00000213463.4	0.0818815	0.000157277	Thyroid.v8.signif_variant_gene_pairs.txt.gz	chr14_70446363_G_GA_b38	Muscle_Skeletal.v8.sqtl_signifpairs.txt.gz	4.60739e-19	chr14:70342729:70353136:clu_20159:ENSG00000213463.4
rs199616474	Veillonella.parvula	14	70446364	delins	AAAAAAAA	AAAAAAA,AAAAAAAAA,AAAAAAAAAA	NA	NA	14	70446363	70446363	-	A	ncRNA_intronic	ENSG00000257759	.	.	.	chr14_70446363_G_GA_b38	chr14	70446363	G	GA	ENSG00000213463.4	0.0818815	0.000157277	Thyroid.v8.signif_variant_gene_pairs.txt.gz	chr14_70446363_G_GA_b38	Heart_Atrial_Appendage.v8.sqtl_signifpairs.txt.gz	1.86151e-06	chr14:70342729:70353136:clu_19960:ENSG00000133983.14
rs199616474	Veillonella.parvula	14	70446364	delins	AAAAAAAA	AAAAAAA,AAAAAAAAA,AAAAAAAAAA	NA	NA	14	70446363	70446363	-	A	ncRNA_intronic	ENSG00000257759	.	.	.	chr14_70446363_G_GA_b38	chr14	70446363	G	GA	ENSG00000213463.4	0.0818815	0.000157277	Thyroid.v8.signif_variant_gene_pairs.txt.gz	chr14_70446363_G_GA_b38	Adrenal_Gland.v8.sqtl_signifpairs.txt.gz	4.103e-08	chr14:70342729:70353136:clu_18047:ENSG00000213463.4
rs199616474	Veillonella.parvula	14	70446364	delins	AAAAAAAA	AAAAAAA,AAAAAAAAA,AAAAAAAAAA	NA	NA	14	70446363	70446363	-	A	ncRNA_intronic	ENSG00000257759	.	.	.	chr14_70446363_G_GA_b38	chr14	70446363	G	GA	ENSG00000213463.4	0.0818815	0.000157277	Thyroid.v8.signif_variant_gene_pairs.txt.gz	chr14_70446363_G_GA_b38	Stomach.v8.sqtl_signifpairs.txt.gz	1.98473e-08	chr14:70342729:70353136:clu_20386:ENSG00000133983.14
rs199616474	Veillonella.parvula	14	70446364	delins	AAAAAAAA	AAAAAAA,AAAAAAAAA,AAAAAAAAAA	NA	NA	14	70446363	70446363	-	A	ncRNA_intronic	ENSG00000257759	.	.	.	chr14_70446363_G_GA_b38	chr14	70446363	G	GA	ENSG00000213463.4	0.0818815	0.000157277	Thyroid.v8.signif_variant_gene_pairs.txt.gz	chr14_70446363_G_GA_b38	Thyroid.v8.sqtl_signifpairs.txt.gz	6.16327e-18	chr14:70342729:70353136:clu_24087:ENSG00000213463.4
rs199616474	Veillonella.parvula	14	70446364	delins	AAAAAAAA	AAAAAAA,AAAAAAAAA,AAAAAAAAAA	NA	NA	14	70446363	70446363	-	A	ncRNA_intronic	ENSG00000257759	.	.	.	chr14_70446363_G_GA_b38	chr14	70446363	G	GA	ENSG00000213463.4	0.0818815	0.000157277	Thyroid.v8.signif_variant_gene_pairs.txt.gz	chr14_70446363_G_GA_b38	Spleen.v8.sqtl_signifpairs.txt.gz	5.65977e-08	chr14:70342729:70353136:clu_19509:ENSG00000133983.14
rs199616474	Veillonella.parvula	14	70446364	delins	AAAAAAAA	AAAAAAA,AAAAAAAAA,AAAAAAAAAA	NA	NA	14	70446363	70446363	-	A	ncRNA_intronic	ENSG00000257759	.	.	.	chr14_70446363_G_GA_b38	chr14	70446363	G	GA	ENSG00000213463.4	0.0818815	0.000157277	Thyroid.v8.signif_variant_gene_pairs.txt.gz	chr14_70446363_G_GA_b38	Esophagus_Gastroesophageal_Junction.v8.sqtl_signifpairs.txt.gz	2.00459e-09	chr14:70342729:70353136:clu_20009:ENSG00000213463.4
rs199616474	Veillonella.parvula	14	70446364	delins	AAAAAAAA	AAAAAAA,AAAAAAAAA,AAAAAAAAAA	NA	NA	14	70446363	70446363	-	A	ncRNA_intronic	ENSG00000257759	.	.	.	chr14_70446363_G_GA_b38	chr14	70446363	G	GA	ENSG00000213463.4	0.0818815	0.000157277	Thyroid.v8.signif_variant_gene_pairs.txt.gz	chr14_70446363_G_GA_b38	Esophagus_Gastroesophageal_Junction.v8.sqtl_signifpairs.txt.gz	2.00459e-09	chr14:70342729:70353136:clu_20009:ENSG00000133983.14
rs199616474	Veillonella.parvula	14	70446364	delins	AAAAAAAA	AAAAAAA,AAAAAAAAA,AAAAAAAAAA	NA	NA	14	70446363	70446363	-	A	ncRNA_intronic	ENSG00000257759	.	.	.	chr14_70446363_G_GA_b38	chr14	70446363	G	GA	ENSG00000213463.4	0.0818815	0.000157277	Thyroid.v8.signif_variant_gene_pairs.txt.gz	chr14_70446363_G_GA_b38	Breast_Mammary_Tissue.v8.sqtl_signifpairs.txt.gz	6.72056e-12	chr14:70342729:70353136:clu_22914:ENSG00000213463.4
rs199616474	Veillonella.parvula	14	70446364	delins	AAAAAAAA	AAAAAAA,AAAAAAAAA,AAAAAAAAAA	NA	NA	14	70446363	70446363	-	A	ncRNA_intronic	ENSG00000257759	.	.	.	chr14_70446363_G_GA_b38	chr14	70446363	G	GA	ENSG00000213463.4	0.0818815	0.000157277	Thyroid.v8.signif_variant_gene_pairs.txt.gz	chr14_70446363_G_GA_b38	Testis.v8.sqtl_signifpairs.txt.gz	9.95849e-17	chr14:70342729:70353136:clu_39230:ENSG00000133983.14
rs199616474	Veillonella.parvula	14	70446364	delins	AAAAAAAA	AAAAAAA,AAAAAAAAA,AAAAAAAAAA	NA	NA	14	70446363	70446363	-	A	ncRNA_intronic	ENSG00000257759	.	.	.	chr14_70446363_G_GA_b38	chr14	70446363	G	GA	ENSG00000213463.4	0.0818815	0.000157277	Thyroid.v8.signif_variant_gene_pairs.txt.gz	chr14_70446363_G_GA_b38	Lung.v8.sqtl_signifpairs.txt.gz	6.39449e-18	chr14:70342729:70353136:clu_23889:ENSG00000213463.4
rs199616474	Veillonella.parvula	14	70446364	delins	AAAAAAAA	AAAAAAA,AAAAAAAAA,AAAAAAAAAA	NA	NA	14	70446363	70446363	-	A	ncRNA_intronic	ENSG00000257759	.	.	.	chr14_70446363_G_GA_b38	chr14	70446363	G	GA	ENSG00000213463.4	0.0818815	0.000157277	Thyroid.v8.signif_variant_gene_pairs.txt.gz	chr14_70446363_G_GA_b38	Brain_Spinal_cord_cervical_c-1.v8.sqtl_signifpairs.txt.gz	2.69672e-07	chr14:70353252:70359519:clu_15293:ENSG00000133983.14
rs199616474	Veillonella.parvula	14	70446364	delins	AAAAAAAA	AAAAAAA,AAAAAAAAA,AAAAAAAAAA	NA	NA	14	70446363	70446363	-	A	ncRNA_intronic	ENSG00000257759	.	.	.	chr14_70446363_G_GA_b38	chr14	70446363	G	GA	ENSG00000213463.4	0.0818815	0.000157277	Thyroid.v8.signif_variant_gene_pairs.txt.gz	chr14_70446363_G_GA_b38	Skin_Not_Sun_Exposed_Suprapubic.v8.sqtl_signifpairs.txt.gz	1.42097e-16	chr14:70342729:70353136:clu_22722:ENSG00000133983.14
rs199616474	Veillonella.parvula	14	70446364	delins	AAAAAAAA	AAAAAAA,AAAAAAAAA,AAAAAAAAAA	NA	NA	14	70446363	70446363	-	A	ncRNA_intronic	ENSG00000257759	.	.	.	chr14_70446363_G_GA_b38	chr14	70446363	G	GA	ENSG00000213463.4	0.0818815	0.000157277	Thyroid.v8.signif_variant_gene_pairs.txt.gz	chr14_70446363_G_GA_b38	Ovary.v8.sqtl_signifpairs.txt.gz	1.22257e-07	chr14:70342729:70353136:clu_18235:ENSG00000213463.4
rs199616474	Veillonella.parvula	14	70446364	delins	AAAAAAAA	AAAAAAA,AAAAAAAAA,AAAAAAAAAA	NA	NA	14	70446363	70446363	-	A	ncRNA_intronic	ENSG00000257759	.	.	.	chr14_70446363_G_GA_b38	chr14	70446363	G	GA	ENSG00000213463.4	0.0818815	0.000157277	Thyroid.v8.signif_variant_gene_pairs.txt.gz	chr14_70446363_G_GA_b38	Testis.v8.sqtl_signifpairs.txt.gz	9.95849e-17	chr14:70342729:70353136:clu_39230:ENSG00000213463.4
rs199616474	Veillonella.parvula	14	70446364	delins	AAAAAAAA	AAAAAAA,AAAAAAAAA,AAAAAAAAAA	NA	NA	14	70446363	70446363	-	A	ncRNA_intronic	ENSG00000257759	.	.	.	chr14_70446363_G_GA_b38	chr14	70446363	G	GA	ENSG00000213463.4	0.0818815	0.000157277	Thyroid.v8.signif_variant_gene_pairs.txt.gz	chr14_70446363_G_GA_b38	Lung.v8.sqtl_signifpairs.txt.gz	6.39449e-18	chr14:70342729:70353136:clu_23889:ENSG00000133983.14
rs199616474	Veillonella.parvula	14	70446364	delins	AAAAAAAA	AAAAAAA,AAAAAAAAA,AAAAAAAAAA	NA	NA	14	70446363	70446363	-	A	ncRNA_intronic	ENSG00000257759	.	.	.	chr14_70446363_G_GA_b38	chr14	70446363	G	GA	ENSG00000213463.4	0.0818815	0.000157277	Thyroid.v8.signif_variant_gene_pairs.txt.gz	chr14_70446363_G_GA_b38	Liver.v8.sqtl_signifpairs.txt.gz	2.55442e-07	chr14:70342729:70353136:clu_15518:ENSG00000133983.14
rs199616474	Veillonella.parvula	14	70446364	delins	AAAAAAAA	AAAAAAA,AAAAAAAAA,AAAAAAAAAA	NA	NA	14	70446363	70446363	-	A	ncRNA_intronic	ENSG00000257759	.	.	.	chr14_70446363_G_GA_b38	chr14	70446363	G	GA	ENSG00000213463.4	0.0818815	0.000157277	Thyroid.v8.signif_variant_gene_pairs.txt.gz	chr14_70446363_G_GA_b38	Thyroid.v8.sqtl_signifpairs.txt.gz	6.16327e-18	chr14:70342729:70353136:clu_24087:ENSG00000133983.14
rs199616474	Veillonella.parvula	14	70446364	delins	AAAAAAAA	AAAAAAA,AAAAAAAAA,AAAAAAAAAA	NA	NA	14	70446363	70446363	-	A	ncRNA_intronic	ENSG00000257759	.	.	.	chr14_70446363_G_GA_b38	chr14	70446363	G	GA	ENSG00000213463.4	0.0818815	0.000157277	Thyroid.v8.signif_variant_gene_pairs.txt.gz	chr14_70446363_G_GA_b38	Adrenal_Gland.v8.sqtl_signifpairs.txt.gz	4.103e-08	chr14:70342729:70353136:clu_18047:ENSG00000133983.14
rs199616474	Veillonella.parvula	14	70446364	delins	AAAAAAAA	AAAAAAA,AAAAAAAAA,AAAAAAAAAA	NA	NA	14	70446363	70446363	-	A	ncRNA_intronic	ENSG00000257759	.	.	.	chr14_70446363_G_GA_b38	chr14	70446363	G	GA	ENSG00000213463.4	0.0818815	0.000157277	Thyroid.v8.signif_variant_gene_pairs.txt.gz	chr14_70446363_G_GA_b38	Adipose_Subcutaneous.v8.sqtl_signifpairs.txt.gz	2.85049e-19	chr14:70342729:70353136:clu_22760:ENSG00000133983.14
rs199616474	Veillonella.parvula	14	70446364	delins	AAAAAAAA	AAAAAAA,AAAAAAAAA,AAAAAAAAAA	NA	NA	14	70446363	70446363	-	A	ncRNA_intronic	ENSG00000257759	.	.	.	chr14_70446363_G_GA_b38	chr14	70446363	G	GA	ENSG00000213463.4	0.0818815	0.000157277	Thyroid.v8.signif_variant_gene_pairs.txt.gz	chr14_70446363_G_GA_b38	Esophagus_Muscularis.v8.sqtl_signifpairs.txt.gz	2.25156e-12	chr14:70342729:70353136:clu_20947:ENSG00000213463.4
rs199616474	Veillonella.parvula	14	70446364	delins	AAAAAAAA	AAAAAAA,AAAAAAAAA,AAAAAAAAAA	NA	NA	14	70446363	70446363	-	A	ncRNA_intronic	ENSG00000257759	.	.	.	chr14_70446363_G_GA_b38	chr14	70446363	G	GA	ENSG00000213463.4	0.0818815	0.000157277	Thyroid.v8.signif_variant_gene_pairs.txt.gz	chr14_70446363_G_GA_b38	Ovary.v8.sqtl_signifpairs.txt.gz	1.22257e-07	chr14:70342729:70353136:clu_18235:ENSG00000133983.14
rs199616474	Veillonella.parvula	14	70446364	delins	AAAAAAAA	AAAAAAA,AAAAAAAAA,AAAAAAAAAA	NA	NA	14	70446363	70446363	-	A	ncRNA_intronic	ENSG00000257759	.	.	.	chr14_70446363_G_GA_b38	chr14	70446363	G	GA	ENSG00000213463.4	0.0818815	0.000157277	Thyroid.v8.signif_variant_gene_pairs.txt.gz	chr14_70446363_G_GA_b38	Nerve_Tibial.v8.sqtl_signifpairs.txt.gz	1.28625e-15	chr14:70342729:70353136:clu_23443:ENSG00000213463.4
rs199616474	Veillonella.parvula	14	70446364	delins	AAAAAAAA	AAAAAAA,AAAAAAAAA,AAAAAAAAAA	NA	NA	14	70446363	70446363	G	GA	ncRNA_intronic	ENSG00000257759	.	.	.	chr14_70446363_G_GA_b38	chr14	70446363	G	GA	ENSG00000139985.6	0.0793201	8.50326e-06	Muscle_Skeletal.v8.signif_variant_gene_pairs.txt.gz	chr14_70446363_G_GA_b38	Artery_Aorta.v8.sqtl_signifpairs.txt.gz	3.54118e-15	chr14:70342729:70353136:clu_20170:ENSG00000213463.4
rs199616474	Veillonella.parvula	14	70446364	delins	AAAAAAAA	AAAAAAA,AAAAAAAAA,AAAAAAAAAA	NA	NA	14	70446363	70446363	G	GA	ncRNA_intronic	ENSG00000257759	.	.	.	chr14_70446363_G_GA_b38	chr14	70446363	G	GA	ENSG00000139985.6	0.0793201	8.50326e-06	Muscle_Skeletal.v8.signif_variant_gene_pairs.txt.gz	chr14_70446363_G_GA_b38	Pituitary.v8.sqtl_signifpairs.txt.gz	3.62734e-07	chr14:70342729:70353136:clu_21522:ENSG00000133983.14
rs199616474	Veillonella.parvula	14	70446364	delins	AAAAAAAA	AAAAAAA,AAAAAAAAA,AAAAAAAAAA	NA	NA	14	70446363	70446363	G	GA	ncRNA_intronic	ENSG00000257759	.	.	.	chr14_70446363_G_GA_b38	chr14	70446363	G	GA	ENSG00000139985.6	0.0793201	8.50326e-06	Muscle_Skeletal.v8.signif_variant_gene_pairs.txt.gz	chr14_70446363_G_GA_b38	Brain_Cortex.v8.sqtl_signifpairs.txt.gz	3.96423e-07	chr14:70342729:70353136:clu_18004:ENSG00000133983.14
rs199616474	Veillonella.parvula	14	70446364	delins	AAAAAAAA	AAAAAAA,AAAAAAAAA,AAAAAAAAAA	NA	NA	14	70446363	70446363	G	GA	ncRNA_intronic	ENSG00000257759	.	.	.	chr14_70446363_G_GA_b38	chr14	70446363	G	GA	ENSG00000139985.6	0.0793201	8.50326e-06	Muscle_Skeletal.v8.signif_variant_gene_pairs.txt.gz	chr14_70446363_G_GA_b38	Pituitary.v8.sqtl_signifpairs.txt.gz	3.62734e-07	chr14:70342729:70353136:clu_21522:ENSG00000213463.4
rs199616474	Veillonella.parvula	14	70446364	delins	AAAAAAAA	AAAAAAA,AAAAAAAAA,AAAAAAAAAA	NA	NA	14	70446363	70446363	G	GA	ncRNA_intronic	ENSG00000257759	.	.	.	chr14_70446363_G_GA_b38	chr14	70446363	G	GA	ENSG00000139985.6	0.0793201	8.50326e-06	Muscle_Skeletal.v8.signif_variant_gene_pairs.txt.gz	chr14_70446363_G_GA_b38	Adipose_Subcutaneous.v8.sqtl_signifpairs.txt.gz	2.85049e-19	chr14:70342729:70353136:clu_22760:ENSG00000213463.4
rs199616474	Veillonella.parvula	14	70446364	delins	AAAAAAAA	AAAAAAA,AAAAAAAAA,AAAAAAAAAA	NA	NA	14	70446363	70446363	G	GA	ncRNA_intronic	ENSG00000257759	.	.	.	chr14_70446363_G_GA_b38	chr14	70446363	G	GA	ENSG00000139985.6	0.0793201	8.50326e-06	Muscle_Skeletal.v8.signif_variant_gene_pairs.txt.gz	chr14_70446363_G_GA_b38	Brain_Cortex.v8.sqtl_signifpairs.txt.gz	3.96423e-07	chr14:70342729:70353136:clu_18004:ENSG00000213463.4
rs199616474	Veillonella.parvula	14	70446364	delins	AAAAAAAA	AAAAAAA,AAAAAAAAA,AAAAAAAAAA	NA	NA	14	70446363	70446363	G	GA	ncRNA_intronic	ENSG00000257759	.	.	.	chr14_70446363_G_GA_b38	chr14	70446363	G	GA	ENSG00000139985.6	0.0793201	8.50326e-06	Muscle_Skeletal.v8.signif_variant_gene_pairs.txt.gz	chr14_70446363_G_GA_b38	Colon_Sigmoid.v8.sqtl_signifpairs.txt.gz	4.93461e-10	chr14:70342729:70353136:clu_20529:ENSG00000133983.14
rs199616474	Veillonella.parvula	14	70446364	delins	AAAAAAAA	AAAAAAA,AAAAAAAAA,AAAAAAAAAA	NA	NA	14	70446363	70446363	G	GA	ncRNA_intronic	ENSG00000257759	.	.	.	chr14_70446363_G_GA_b38	chr14	70446363	G	GA	ENSG00000139985.6	0.0793201	8.50326e-06	Muscle_Skeletal.v8.signif_variant_gene_pairs.txt.gz	chr14_70446363_G_GA_b38	Brain_Putamen_basal_ganglia.v8.sqtl_signifpairs.txt.gz	4.50829e-09	chr14:70353252:70359519:clu_15617:ENSG00000213463.4
rs199616474	Veillonella.parvula	14	70446364	delins	AAAAAAAA	AAAAAAA,AAAAAAAAA,AAAAAAAAAA	NA	NA	14	70446363	70446363	G	GA	ncRNA_intronic	ENSG00000257759	.	.	.	chr14_70446363_G_GA_b38	chr14	70446363	G	GA	ENSG00000139985.6	0.0793201	8.50326e-06	Muscle_Skeletal.v8.signif_variant_gene_pairs.txt.gz	chr14_70446363_G_GA_b38	Cells_Cultured_fibroblasts.v8.sqtl_signifpairs.txt.gz	7.48805e-16	chr14:70342729:70353136:clu_18160:ENSG00000133983.14
rs199616474	Veillonella.parvula	14	70446364	delins	AAAAAAAA	AAAAAAA,AAAAAAAAA,AAAAAAAAAA	NA	NA	14	70446363	70446363	G	GA	ncRNA_intronic	ENSG00000257759	.	.	.	chr14_70446363_G_GA_b38	chr14	70446363	G	GA	ENSG00000139985.6	0.0793201	8.50326e-06	Muscle_Skeletal.v8.signif_variant_gene_pairs.txt.gz	chr14_70446363_G_GA_b38	Brain_Putamen_basal_ganglia.v8.sqtl_signifpairs.txt.gz	4.50829e-09	chr14:70353252:70359519:clu_15617:ENSG00000133983.14
rs199616474	Veillonella.parvula	14	70446364	delins	AAAAAAAA	AAAAAAA,AAAAAAAAA,AAAAAAAAAA	NA	NA	14	70446363	70446363	G	GA	ncRNA_intronic	ENSG00000257759	.	.	.	chr14_70446363_G_GA_b38	chr14	70446363	G	GA	ENSG00000139985.6	0.0793201	8.50326e-06	Muscle_Skeletal.v8.signif_variant_gene_pairs.txt.gz	chr14_70446363_G_GA_b38	Artery_Aorta.v8.sqtl_signifpairs.txt.gz	3.54118e-15	chr14:70342729:70353136:clu_20170:ENSG00000133983.14
rs199616474	Veillonella.parvula	14	70446364	delins	AAAAAAAA	AAAAAAA,AAAAAAAAA,AAAAAAAAAA	NA	NA	14	70446363	70446363	G	GA	ncRNA_intronic	ENSG00000257759	.	.	.	chr14_70446363_G_GA_b38	chr14	70446363	G	GA	ENSG00000139985.6	0.0793201	8.50326e-06	Muscle_Skeletal.v8.signif_variant_gene_pairs.txt.gz	chr14_70446363_G_GA_b38	Prostate.v8.sqtl_signifpairs.txt.gz	6.25066e-08	chr14:70342729:70353136:clu_20836:ENSG00000133983.14
rs199616474	Veillonella.parvula	14	70446364	delins	AAAAAAAA	AAAAAAA,AAAAAAAAA,AAAAAAAAAA	NA	NA	14	70446363	70446363	G	GA	ncRNA_intronic	ENSG00000257759	.	.	.	chr14_70446363_G_GA_b38	chr14	70446363	G	GA	ENSG00000139985.6	0.0793201	8.50326e-06	Muscle_Skeletal.v8.signif_variant_gene_pairs.txt.gz	chr14_70446363_G_GA_b38	Nerve_Tibial.v8.sqtl_signifpairs.txt.gz	1.28625e-15	chr14:70342729:70353136:clu_23443:ENSG00000133983.14
rs199616474	Veillonella.parvula	14	70446364	delins	AAAAAAAA	AAAAAAA,AAAAAAAAA,AAAAAAAAAA	NA	NA	14	70446363	70446363	G	GA	ncRNA_intronic	ENSG00000257759	.	.	.	chr14_70446363_G_GA_b38	chr14	70446363	G	GA	ENSG00000139985.6	0.0793201	8.50326e-06	Muscle_Skeletal.v8.signif_variant_gene_pairs.txt.gz	chr14_70446363_G_GA_b38	Skin_Sun_Exposed_Lower_leg.v8.sqtl_signifpairs.txt.gz	1.03886e-22	chr14:70342729:70353136:clu_23291:ENSG00000133983.14
rs199616474	Veillonella.parvula	14	70446364	delins	AAAAAAAA	AAAAAAA,AAAAAAAAA,AAAAAAAAAA	NA	NA	14	70446363	70446363	G	GA	ncRNA_intronic	ENSG00000257759	.	.	.	chr14_70446363_G_GA_b38	chr14	70446363	G	GA	ENSG00000139985.6	0.0793201	8.50326e-06	Muscle_Skeletal.v8.signif_variant_gene_pairs.txt.gz	chr14_70446363_G_GA_b38	Heart_Left_Ventricle.v8.sqtl_signifpairs.txt.gz	6.94344e-10	chr14:70342729:70353136:clu_17939:ENSG00000133983.14
rs199616474	Veillonella.parvula	14	70446364	delins	AAAAAAAA	AAAAAAA,AAAAAAAAA,AAAAAAAAAA	NA	NA	14	70446363	70446363	G	GA	ncRNA_intronic	ENSG00000257759	.	.	.	chr14_70446363_G_GA_b38	chr14	70446363	G	GA	ENSG00000139985.6	0.0793201	8.50326e-06	Muscle_Skeletal.v8.signif_variant_gene_pairs.txt.gz	chr14_70446363_G_GA_b38	Adipose_Visceral_Omentum.v8.sqtl_signifpairs.txt.gz	6.28691e-10	chr14:70342729:70353136:clu_22080:ENSG00000213463.4
rs199616474	Veillonella.parvula	14	70446364	delins	AAAAAAAA	AAAAAAA,AAAAAAAAA,AAAAAAAAAA	NA	NA	14	70446363	70446363	G	GA	ncRNA_intronic	ENSG00000257759	.	.	.	chr14_70446363_G_GA_b38	chr14	70446363	G	GA	ENSG00000139985.6	0.0793201	8.50326e-06	Muscle_Skeletal.v8.signif_variant_gene_pairs.txt.gz	chr14_70446363_G_GA_b38	Artery_Tibial.v8.sqtl_signifpairs.txt.gz	2.22461e-25	chr14:70342729:70353136:clu_20961:ENSG00000133983.14
rs199616474	Veillonella.parvula	14	70446364	delins	AAAAAAAA	AAAAAAA,AAAAAAAAA,AAAAAAAAAA	NA	NA	14	70446363	70446363	G	GA	ncRNA_intronic	ENSG00000257759	.	.	.	chr14_70446363_G_GA_b38	chr14	70446363	G	GA	ENSG00000139985.6	0.0793201	8.50326e-06	Muscle_Skeletal.v8.signif_variant_gene_pairs.txt.gz	chr14_70446363_G_GA_b38	Colon_Sigmoid.v8.sqtl_signifpairs.txt.gz	4.93461e-10	chr14:70342729:70353136:clu_20529:ENSG00000213463.4
rs199616474	Veillonella.parvula	14	70446364	delins	AAAAAAAA	AAAAAAA,AAAAAAAAA,AAAAAAAAAA	NA	NA	14	70446363	70446363	G	GA	ncRNA_intronic	ENSG00000257759	.	.	.	chr14_70446363_G_GA_b38	chr14	70446363	G	GA	ENSG00000139985.6	0.0793201	8.50326e-06	Muscle_Skeletal.v8.signif_variant_gene_pairs.txt.gz	chr14_70446363_G_GA_b38	Breast_Mammary_Tissue.v8.sqtl_signifpairs.txt.gz	6.72056e-12	chr14:70342729:70353136:clu_22914:ENSG00000133983.14
rs199616474	Veillonella.parvula	14	70446364	delins	AAAAAAAA	AAAAAAA,AAAAAAAAA,AAAAAAAAAA	NA	NA	14	70446363	70446363	G	GA	ncRNA_intronic	ENSG00000257759	.	.	.	chr14_70446363_G_GA_b38	chr14	70446363	G	GA	ENSG00000139985.6	0.0793201	8.50326e-06	Muscle_Skeletal.v8.signif_variant_gene_pairs.txt.gz	chr14_70446363_G_GA_b38	Esophagus_Mucosa.v8.sqtl_signifpairs.txt.gz	1.43055e-15	chr14:70342729:70353136:clu_21033:ENSG00000133983.14
rs199616474	Veillonella.parvula	14	70446364	delins	AAAAAAAA	AAAAAAA,AAAAAAAAA,AAAAAAAAAA	NA	NA	14	70446363	70446363	G	GA	ncRNA_intronic	ENSG00000257759	.	.	.	chr14_70446363_G_GA_b38	chr14	70446363	G	GA	ENSG00000139985.6	0.0793201	8.50326e-06	Muscle_Skeletal.v8.signif_variant_gene_pairs.txt.gz	chr14_70446363_G_GA_b38	Muscle_Skeletal.v8.sqtl_signifpairs.txt.gz	4.60739e-19	chr14:70342729:70353136:clu_20159:ENSG00000133983.14
rs199616474	Veillonella.parvula	14	70446364	delins	AAAAAAAA	AAAAAAA,AAAAAAAAA,AAAAAAAAAA	NA	NA	14	70446363	70446363	G	GA	ncRNA_intronic	ENSG00000257759	.	.	.	chr14_70446363_G_GA_b38	chr14	70446363	G	GA	ENSG00000139985.6	0.0793201	8.50326e-06	Muscle_Skeletal.v8.signif_variant_gene_pairs.txt.gz	chr14_70446363_G_GA_b38	Artery_Tibial.v8.sqtl_signifpairs.txt.gz	2.22461e-25	chr14:70342729:70353136:clu_20961:ENSG00000213463.4
rs199616474	Veillonella.parvula	14	70446364	delins	AAAAAAAA	AAAAAAA,AAAAAAAAA,AAAAAAAAAA	NA	NA	14	70446363	70446363	G	GA	ncRNA_intronic	ENSG00000257759	.	.	.	chr14_70446363_G_GA_b38	chr14	70446363	G	GA	ENSG00000139985.6	0.0793201	8.50326e-06	Muscle_Skeletal.v8.signif_variant_gene_pairs.txt.gz	chr14_70446363_G_GA_b38	Stomach.v8.sqtl_signifpairs.txt.gz	1.98473e-08	chr14:70342729:70353136:clu_20386:ENSG00000213463.4
rs199616474	Veillonella.parvula	14	70446364	delins	AAAAAAAA	AAAAAAA,AAAAAAAAA,AAAAAAAAAA	NA	NA	14	70446363	70446363	G	GA	ncRNA_intronic	ENSG00000257759	.	.	.	chr14_70446363_G_GA_b38	chr14	70446363	G	GA	ENSG00000139985.6	0.0793201	8.50326e-06	Muscle_Skeletal.v8.signif_variant_gene_pairs.txt.gz	chr14_70446363_G_GA_b38	Esophagus_Muscularis.v8.sqtl_signifpairs.txt.gz	2.25156e-12	chr14:70342729:70353136:clu_20947:ENSG00000133983.14
rs199616474	Veillonella.parvula	14	70446364	delins	AAAAAAAA	AAAAAAA,AAAAAAAAA,AAAAAAAAAA	NA	NA	14	70446363	70446363	G	GA	ncRNA_intronic	ENSG00000257759	.	.	.	chr14_70446363_G_GA_b38	chr14	70446363	G	GA	ENSG00000139985.6	0.0793201	8.50326e-06	Muscle_Skeletal.v8.signif_variant_gene_pairs.txt.gz	chr14_70446363_G_GA_b38	Brain_Frontal_Cortex_BA9.v8.sqtl_signifpairs.txt.gz	1.83719e-06	chr14:70342729:70353136:clu_16679:ENSG00000213463.4
rs199616474	Veillonella.parvula	14	70446364	delins	AAAAAAAA	AAAAAAA,AAAAAAAAA,AAAAAAAAAA	NA	NA	14	70446363	70446363	G	GA	ncRNA_intronic	ENSG00000257759	.	.	.	chr14_70446363_G_GA_b38	chr14	70446363	G	GA	ENSG00000139985.6	0.0793201	8.50326e-06	Muscle_Skeletal.v8.signif_variant_gene_pairs.txt.gz	chr14_70446363_G_GA_b38	Colon_Transverse.v8.sqtl_signifpairs.txt.gz	2.59579e-17	chr14:70342729:70353136:clu_22117:ENSG00000213463.4
rs199616474	Veillonella.parvula	14	70446364	delins	AAAAAAAA	AAAAAAA,AAAAAAAAA,AAAAAAAAAA	NA	NA	14	70446363	70446363	G	GA	ncRNA_intronic	ENSG00000257759	.	.	.	chr14_70446363_G_GA_b38	chr14	70446363	G	GA	ENSG00000139985.6	0.0793201	8.50326e-06	Muscle_Skeletal.v8.signif_variant_gene_pairs.txt.gz	chr14_70446363_G_GA_b38	Colon_Transverse.v8.sqtl_signifpairs.txt.gz	2.59579e-17	chr14:70342729:70353136:clu_22117:ENSG00000133983.14
rs199616474	Veillonella.parvula	14	70446364	delins	AAAAAAAA	AAAAAAA,AAAAAAAAA,AAAAAAAAAA	NA	NA	14	70446363	70446363	G	GA	ncRNA_intronic	ENSG00000257759	.	.	.	chr14_70446363_G_GA_b38	chr14	70446363	G	GA	ENSG00000139985.6	0.0793201	8.50326e-06	Muscle_Skeletal.v8.signif_variant_gene_pairs.txt.gz	chr14_70446363_G_GA_b38	Adipose_Visceral_Omentum.v8.sqtl_signifpairs.txt.gz	6.28691e-10	chr14:70342729:70353136:clu_22080:ENSG00000133983.14
rs199616474	Veillonella.parvula	14	70446364	delins	AAAAAAAA	AAAAAAA,AAAAAAAAA,AAAAAAAAAA	NA	NA	14	70446363	70446363	G	GA	ncRNA_intronic	ENSG00000257759	.	.	.	chr14_70446363_G_GA_b38	chr14	70446363	G	GA	ENSG00000139985.6	0.0793201	8.50326e-06	Muscle_Skeletal.v8.signif_variant_gene_pairs.txt.gz	chr14_70446363_G_GA_b38	Prostate.v8.sqtl_signifpairs.txt.gz	6.25066e-08	chr14:70342729:70353136:clu_20836:ENSG00000213463.4
rs199616474	Veillonella.parvula	14	70446364	delins	AAAAAAAA	AAAAAAA,AAAAAAAAA,AAAAAAAAAA	NA	NA	14	70446363	70446363	G	GA	ncRNA_intronic	ENSG00000257759	.	.	.	chr14_70446363_G_GA_b38	chr14	70446363	G	GA	ENSG00000139985.6	0.0793201	8.50326e-06	Muscle_Skeletal.v8.signif_variant_gene_pairs.txt.gz	chr14_70446363_G_GA_b38	Skin_Sun_Exposed_Lower_leg.v8.sqtl_signifpairs.txt.gz	1.03886e-22	chr14:70342729:70353136:clu_23291:ENSG00000213463.4
rs199616474	Veillonella.parvula	14	70446364	delins	AAAAAAAA	AAAAAAA,AAAAAAAAA,AAAAAAAAAA	NA	NA	14	70446363	70446363	G	GA	ncRNA_intronic	ENSG00000257759	.	.	.	chr14_70446363_G_GA_b38	chr14	70446363	G	GA	ENSG00000139985.6	0.0793201	8.50326e-06	Muscle_Skeletal.v8.signif_variant_gene_pairs.txt.gz	chr14_70446363_G_GA_b38	Pancreas.v8.sqtl_signifpairs.txt.gz	1.32868e-07	chr14:70342729:70353136:clu_18185:ENSG00000133983.14
rs199616474	Veillonella.parvula	14	70446364	delins	AAAAAAAA	AAAAAAA,AAAAAAAAA,AAAAAAAAAA	NA	NA	14	70446363	70446363	G	GA	ncRNA_intronic	ENSG00000257759	.	.	.	chr14_70446363_G_GA_b38	chr14	70446363	G	GA	ENSG00000139985.6	0.0793201	8.50326e-06	Muscle_Skeletal.v8.signif_variant_gene_pairs.txt.gz	chr14_70446363_G_GA_b38	Small_Intestine_Terminal_Ileum.v8.sqtl_signifpairs.txt.gz	1.70845e-06	chr14:70342729:70353136:clu_20197:ENSG00000133983.14
rs199616474	Veillonella.parvula	14	70446364	delins	AAAAAAAA	AAAAAAA,AAAAAAAAA,AAAAAAAAAA	NA	NA	14	70446363	70446363	G	GA	ncRNA_intronic	ENSG00000257759	.	.	.	chr14_70446363_G_GA_b38	chr14	70446363	G	GA	ENSG00000139985.6	0.0793201	8.50326e-06	Muscle_Skeletal.v8.signif_variant_gene_pairs.txt.gz	chr14_70446363_G_GA_b38	Heart_Left_Ventricle.v8.sqtl_signifpairs.txt.gz	6.94344e-10	chr14:70342729:70353136:clu_17939:ENSG00000213463.4
rs199616474	Veillonella.parvula	14	70446364	delins	AAAAAAAA	AAAAAAA,AAAAAAAAA,AAAAAAAAAA	NA	NA	14	70446363	70446363	G	GA	ncRNA_intronic	ENSG00000257759	.	.	.	chr14_70446363_G_GA_b38	chr14	70446363	G	GA	ENSG00000139985.6	0.0793201	8.50326e-06	Muscle_Skeletal.v8.signif_variant_gene_pairs.txt.gz	chr14_70446363_G_GA_b38	Brain_Frontal_Cortex_BA9.v8.sqtl_signifpairs.txt.gz	1.83719e-06	chr14:70342729:70353136:clu_16679:ENSG00000133983.14
rs199616474	Veillonella.parvula	14	70446364	delins	AAAAAAAA	AAAAAAA,AAAAAAAAA,AAAAAAAAAA	NA	NA	14	70446363	70446363	G	GA	ncRNA_intronic	ENSG00000257759	.	.	.	chr14_70446363_G_GA_b38	chr14	70446363	G	GA	ENSG00000139985.6	0.0793201	8.50326e-06	Muscle_Skeletal.v8.signif_variant_gene_pairs.txt.gz	chr14_70446363_G_GA_b38	Muscle_Skeletal.v8.sqtl_signifpairs.txt.gz	4.60739e-19	chr14:70342729:70353136:clu_20159:ENSG00000213463.4
rs199616474	Veillonella.parvula	14	70446364	delins	AAAAAAAA	AAAAAAA,AAAAAAAAA,AAAAAAAAAA	NA	NA	14	70446363	70446363	G	GA	ncRNA_intronic	ENSG00000257759	.	.	.	chr14_70446363_G_GA_b38	chr14	70446363	G	GA	ENSG00000139985.6	0.0793201	8.50326e-06	Muscle_Skeletal.v8.signif_variant_gene_pairs.txt.gz	chr14_70446363_G_GA_b38	Heart_Atrial_Appendage.v8.sqtl_signifpairs.txt.gz	1.86151e-06	chr14:70342729:70353136:clu_19960:ENSG00000133983.14
rs199616474	Veillonella.parvula	14	70446364	delins	AAAAAAAA	AAAAAAA,AAAAAAAAA,AAAAAAAAAA	NA	NA	14	70446363	70446363	G	GA	ncRNA_intronic	ENSG00000257759	.	.	.	chr14_70446363_G_GA_b38	chr14	70446363	G	GA	ENSG00000139985.6	0.0793201	8.50326e-06	Muscle_Skeletal.v8.signif_variant_gene_pairs.txt.gz	chr14_70446363_G_GA_b38	Adrenal_Gland.v8.sqtl_signifpairs.txt.gz	4.103e-08	chr14:70342729:70353136:clu_18047:ENSG00000213463.4
rs199616474	Veillonella.parvula	14	70446364	delins	AAAAAAAA	AAAAAAA,AAAAAAAAA,AAAAAAAAAA	NA	NA	14	70446363	70446363	G	GA	ncRNA_intronic	ENSG00000257759	.	.	.	chr14_70446363_G_GA_b38	chr14	70446363	G	GA	ENSG00000139985.6	0.0793201	8.50326e-06	Muscle_Skeletal.v8.signif_variant_gene_pairs.txt.gz	chr14_70446363_G_GA_b38	Stomach.v8.sqtl_signifpairs.txt.gz	1.98473e-08	chr14:70342729:70353136:clu_20386:ENSG00000133983.14
rs199616474	Veillonella.parvula	14	70446364	delins	AAAAAAAA	AAAAAAA,AAAAAAAAA,AAAAAAAAAA	NA	NA	14	70446363	70446363	G	GA	ncRNA_intronic	ENSG00000257759	.	.	.	chr14_70446363_G_GA_b38	chr14	70446363	G	GA	ENSG00000139985.6	0.0793201	8.50326e-06	Muscle_Skeletal.v8.signif_variant_gene_pairs.txt.gz	chr14_70446363_G_GA_b38	Thyroid.v8.sqtl_signifpairs.txt.gz	6.16327e-18	chr14:70342729:70353136:clu_24087:ENSG00000213463.4
rs199616474	Veillonella.parvula	14	70446364	delins	AAAAAAAA	AAAAAAA,AAAAAAAAA,AAAAAAAAAA	NA	NA	14	70446363	70446363	G	GA	ncRNA_intronic	ENSG00000257759	.	.	.	chr14_70446363_G_GA_b38	chr14	70446363	G	GA	ENSG00000139985.6	0.0793201	8.50326e-06	Muscle_Skeletal.v8.signif_variant_gene_pairs.txt.gz	chr14_70446363_G_GA_b38	Spleen.v8.sqtl_signifpairs.txt.gz	5.65977e-08	chr14:70342729:70353136:clu_19509:ENSG00000133983.14
rs199616474	Veillonella.parvula	14	70446364	delins	AAAAAAAA	AAAAAAA,AAAAAAAAA,AAAAAAAAAA	NA	NA	14	70446363	70446363	G	GA	ncRNA_intronic	ENSG00000257759	.	.	.	chr14_70446363_G_GA_b38	chr14	70446363	G	GA	ENSG00000139985.6	0.0793201	8.50326e-06	Muscle_Skeletal.v8.signif_variant_gene_pairs.txt.gz	chr14_70446363_G_GA_b38	Esophagus_Gastroesophageal_Junction.v8.sqtl_signifpairs.txt.gz	2.00459e-09	chr14:70342729:70353136:clu_20009:ENSG00000213463.4
rs199616474	Veillonella.parvula	14	70446364	delins	AAAAAAAA	AAAAAAA,AAAAAAAAA,AAAAAAAAAA	NA	NA	14	70446363	70446363	G	GA	ncRNA_intronic	ENSG00000257759	.	.	.	chr14_70446363_G_GA_b38	chr14	70446363	G	GA	ENSG00000139985.6	0.0793201	8.50326e-06	Muscle_Skeletal.v8.signif_variant_gene_pairs.txt.gz	chr14_70446363_G_GA_b38	Esophagus_Gastroesophageal_Junction.v8.sqtl_signifpairs.txt.gz	2.00459e-09	chr14:70342729:70353136:clu_20009:ENSG00000133983.14
rs199616474	Veillonella.parvula	14	70446364	delins	AAAAAAAA	AAAAAAA,AAAAAAAAA,AAAAAAAAAA	NA	NA	14	70446363	70446363	G	GA	ncRNA_intronic	ENSG00000257759	.	.	.	chr14_70446363_G_GA_b38	chr14	70446363	G	GA	ENSG00000139985.6	0.0793201	8.50326e-06	Muscle_Skeletal.v8.signif_variant_gene_pairs.txt.gz	chr14_70446363_G_GA_b38	Breast_Mammary_Tissue.v8.sqtl_signifpairs.txt.gz	6.72056e-12	chr14:70342729:70353136:clu_22914:ENSG00000213463.4
rs199616474	Veillonella.parvula	14	70446364	delins	AAAAAAAA	AAAAAAA,AAAAAAAAA,AAAAAAAAAA	NA	NA	14	70446363	70446363	G	GA	ncRNA_intronic	ENSG00000257759	.	.	.	chr14_70446363_G_GA_b38	chr14	70446363	G	GA	ENSG00000139985.6	0.0793201	8.50326e-06	Muscle_Skeletal.v8.signif_variant_gene_pairs.txt.gz	chr14_70446363_G_GA_b38	Testis.v8.sqtl_signifpairs.txt.gz	9.95849e-17	chr14:70342729:70353136:clu_39230:ENSG00000133983.14
rs199616474	Veillonella.parvula	14	70446364	delins	AAAAAAAA	AAAAAAA,AAAAAAAAA,AAAAAAAAAA	NA	NA	14	70446363	70446363	G	GA	ncRNA_intronic	ENSG00000257759	.	.	.	chr14_70446363_G_GA_b38	chr14	70446363	G	GA	ENSG00000139985.6	0.0793201	8.50326e-06	Muscle_Skeletal.v8.signif_variant_gene_pairs.txt.gz	chr14_70446363_G_GA_b38	Lung.v8.sqtl_signifpairs.txt.gz	6.39449e-18	chr14:70342729:70353136:clu_23889:ENSG00000213463.4
rs199616474	Veillonella.parvula	14	70446364	delins	AAAAAAAA	AAAAAAA,AAAAAAAAA,AAAAAAAAAA	NA	NA	14	70446363	70446363	G	GA	ncRNA_intronic	ENSG00000257759	.	.	.	chr14_70446363_G_GA_b38	chr14	70446363	G	GA	ENSG00000139985.6	0.0793201	8.50326e-06	Muscle_Skeletal.v8.signif_variant_gene_pairs.txt.gz	chr14_70446363_G_GA_b38	Brain_Spinal_cord_cervical_c-1.v8.sqtl_signifpairs.txt.gz	2.69672e-07	chr14:70353252:70359519:clu_15293:ENSG00000133983.14
rs199616474	Veillonella.parvula	14	70446364	delins	AAAAAAAA	AAAAAAA,AAAAAAAAA,AAAAAAAAAA	NA	NA	14	70446363	70446363	G	GA	ncRNA_intronic	ENSG00000257759	.	.	.	chr14_70446363_G_GA_b38	chr14	70446363	G	GA	ENSG00000139985.6	0.0793201	8.50326e-06	Muscle_Skeletal.v8.signif_variant_gene_pairs.txt.gz	chr14_70446363_G_GA_b38	Skin_Not_Sun_Exposed_Suprapubic.v8.sqtl_signifpairs.txt.gz	1.42097e-16	chr14:70342729:70353136:clu_22722:ENSG00000133983.14
rs199616474	Veillonella.parvula	14	70446364	delins	AAAAAAAA	AAAAAAA,AAAAAAAAA,AAAAAAAAAA	NA	NA	14	70446363	70446363	G	GA	ncRNA_intronic	ENSG00000257759	.	.	.	chr14_70446363_G_GA_b38	chr14	70446363	G	GA	ENSG00000139985.6	0.0793201	8.50326e-06	Muscle_Skeletal.v8.signif_variant_gene_pairs.txt.gz	chr14_70446363_G_GA_b38	Ovary.v8.sqtl_signifpairs.txt.gz	1.22257e-07	chr14:70342729:70353136:clu_18235:ENSG00000213463.4
rs199616474	Veillonella.parvula	14	70446364	delins	AAAAAAAA	AAAAAAA,AAAAAAAAA,AAAAAAAAAA	NA	NA	14	70446363	70446363	G	GA	ncRNA_intronic	ENSG00000257759	.	.	.	chr14_70446363_G_GA_b38	chr14	70446363	G	GA	ENSG00000139985.6	0.0793201	8.50326e-06	Muscle_Skeletal.v8.signif_variant_gene_pairs.txt.gz	chr14_70446363_G_GA_b38	Testis.v8.sqtl_signifpairs.txt.gz	9.95849e-17	chr14:70342729:70353136:clu_39230:ENSG00000213463.4
rs199616474	Veillonella.parvula	14	70446364	delins	AAAAAAAA	AAAAAAA,AAAAAAAAA,AAAAAAAAAA	NA	NA	14	70446363	70446363	G	GA	ncRNA_intronic	ENSG00000257759	.	.	.	chr14_70446363_G_GA_b38	chr14	70446363	G	GA	ENSG00000139985.6	0.0793201	8.50326e-06	Muscle_Skeletal.v8.signif_variant_gene_pairs.txt.gz	chr14_70446363_G_GA_b38	Lung.v8.sqtl_signifpairs.txt.gz	6.39449e-18	chr14:70342729:70353136:clu_23889:ENSG00000133983.14
rs199616474	Veillonella.parvula	14	70446364	delins	AAAAAAAA	AAAAAAA,AAAAAAAAA,AAAAAAAAAA	NA	NA	14	70446363	70446363	G	GA	ncRNA_intronic	ENSG00000257759	.	.	.	chr14_70446363_G_GA_b38	chr14	70446363	G	GA	ENSG00000139985.6	0.0793201	8.50326e-06	Muscle_Skeletal.v8.signif_variant_gene_pairs.txt.gz	chr14_70446363_G_GA_b38	Liver.v8.sqtl_signifpairs.txt.gz	2.55442e-07	chr14:70342729:70353136:clu_15518:ENSG00000133983.14
rs199616474	Veillonella.parvula	14	70446364	delins	AAAAAAAA	AAAAAAA,AAAAAAAAA,AAAAAAAAAA	NA	NA	14	70446363	70446363	G	GA	ncRNA_intronic	ENSG00000257759	.	.	.	chr14_70446363_G_GA_b38	chr14	70446363	G	GA	ENSG00000139985.6	0.0793201	8.50326e-06	Muscle_Skeletal.v8.signif_variant_gene_pairs.txt.gz	chr14_70446363_G_GA_b38	Thyroid.v8.sqtl_signifpairs.txt.gz	6.16327e-18	chr14:70342729:70353136:clu_24087:ENSG00000133983.14
rs199616474	Veillonella.parvula	14	70446364	delins	AAAAAAAA	AAAAAAA,AAAAAAAAA,AAAAAAAAAA	NA	NA	14	70446363	70446363	G	GA	ncRNA_intronic	ENSG00000257759	.	.	.	chr14_70446363_G_GA_b38	chr14	70446363	G	GA	ENSG00000139985.6	0.0793201	8.50326e-06	Muscle_Skeletal.v8.signif_variant_gene_pairs.txt.gz	chr14_70446363_G_GA_b38	Adrenal_Gland.v8.sqtl_signifpairs.txt.gz	4.103e-08	chr14:70342729:70353136:clu_18047:ENSG00000133983.14
rs199616474	Veillonella.parvula	14	70446364	delins	AAAAAAAA	AAAAAAA,AAAAAAAAA,AAAAAAAAAA	NA	NA	14	70446363	70446363	G	GA	ncRNA_intronic	ENSG00000257759	.	.	.	chr14_70446363_G_GA_b38	chr14	70446363	G	GA	ENSG00000139985.6	0.0793201	8.50326e-06	Muscle_Skeletal.v8.signif_variant_gene_pairs.txt.gz	chr14_70446363_G_GA_b38	Adipose_Subcutaneous.v8.sqtl_signifpairs.txt.gz	2.85049e-19	chr14:70342729:70353136:clu_22760:ENSG00000133983.14
rs199616474	Veillonella.parvula	14	70446364	delins	AAAAAAAA	AAAAAAA,AAAAAAAAA,AAAAAAAAAA	NA	NA	14	70446363	70446363	G	GA	ncRNA_intronic	ENSG00000257759	.	.	.	chr14_70446363_G_GA_b38	chr14	70446363	G	GA	ENSG00000139985.6	0.0793201	8.50326e-06	Muscle_Skeletal.v8.signif_variant_gene_pairs.txt.gz	chr14_70446363_G_GA_b38	Esophagus_Muscularis.v8.sqtl_signifpairs.txt.gz	2.25156e-12	chr14:70342729:70353136:clu_20947:ENSG00000213463.4
rs199616474	Veillonella.parvula	14	70446364	delins	AAAAAAAA	AAAAAAA,AAAAAAAAA,AAAAAAAAAA	NA	NA	14	70446363	70446363	G	GA	ncRNA_intronic	ENSG00000257759	.	.	.	chr14_70446363_G_GA_b38	chr14	70446363	G	GA	ENSG00000139985.6	0.0793201	8.50326e-06	Muscle_Skeletal.v8.signif_variant_gene_pairs.txt.gz	chr14_70446363_G_GA_b38	Ovary.v8.sqtl_signifpairs.txt.gz	1.22257e-07	chr14:70342729:70353136:clu_18235:ENSG00000133983.14
rs199616474	Veillonella.parvula	14	70446364	delins	AAAAAAAA	AAAAAAA,AAAAAAAAA,AAAAAAAAAA	NA	NA	14	70446363	70446363	G	GA	ncRNA_intronic	ENSG00000257759	.	.	.	chr14_70446363_G_GA_b38	chr14	70446363	G	GA	ENSG00000139985.6	0.0793201	8.50326e-06	Muscle_Skeletal.v8.signif_variant_gene_pairs.txt.gz	chr14_70446363_G_GA_b38	Nerve_Tibial.v8.sqtl_signifpairs.txt.gz	1.28625e-15	chr14:70342729:70353136:clu_23443:ENSG00000213463.4
rs199616474	Veillonella.parvula	14	70446364	delins	AAAAAAAA	AAAAAAA,AAAAAAAAA,AAAAAAAAAA	NA	NA	14	70446363	70446363	-	A	ncRNA_intronic	ENSG00000257759	.	.	.	chr14_70446363_G_GA_b38	chr14	70446363	G	GA	ENSG00000133983.14	0.0815534	4.19281e-05	Lung.v8.signif_variant_gene_pairs.txt.gz	chr14_70446363_G_GA_b38	Artery_Aorta.v8.sqtl_signifpairs.txt.gz	3.54118e-15	chr14:70342729:70353136:clu_20170:ENSG00000213463.4
rs199616474	Veillonella.parvula	14	70446364	delins	AAAAAAAA	AAAAAAA,AAAAAAAAA,AAAAAAAAAA	NA	NA	14	70446363	70446363	-	A	ncRNA_intronic	ENSG00000257759	.	.	.	chr14_70446363_G_GA_b38	chr14	70446363	G	GA	ENSG00000133983.14	0.0815534	4.19281e-05	Lung.v8.signif_variant_gene_pairs.txt.gz	chr14_70446363_G_GA_b38	Pituitary.v8.sqtl_signifpairs.txt.gz	3.62734e-07	chr14:70342729:70353136:clu_21522:ENSG00000133983.14
rs199616474	Veillonella.parvula	14	70446364	delins	AAAAAAAA	AAAAAAA,AAAAAAAAA,AAAAAAAAAA	NA	NA	14	70446363	70446363	-	A	ncRNA_intronic	ENSG00000257759	.	.	.	chr14_70446363_G_GA_b38	chr14	70446363	G	GA	ENSG00000133983.14	0.0815534	4.19281e-05	Lung.v8.signif_variant_gene_pairs.txt.gz	chr14_70446363_G_GA_b38	Brain_Cortex.v8.sqtl_signifpairs.txt.gz	3.96423e-07	chr14:70342729:70353136:clu_18004:ENSG00000133983.14
rs199616474	Veillonella.parvula	14	70446364	delins	AAAAAAAA	AAAAAAA,AAAAAAAAA,AAAAAAAAAA	NA	NA	14	70446363	70446363	-	A	ncRNA_intronic	ENSG00000257759	.	.	.	chr14_70446363_G_GA_b38	chr14	70446363	G	GA	ENSG00000133983.14	0.0815534	4.19281e-05	Lung.v8.signif_variant_gene_pairs.txt.gz	chr14_70446363_G_GA_b38	Pituitary.v8.sqtl_signifpairs.txt.gz	3.62734e-07	chr14:70342729:70353136:clu_21522:ENSG00000213463.4
rs199616474	Veillonella.parvula	14	70446364	delins	AAAAAAAA	AAAAAAA,AAAAAAAAA,AAAAAAAAAA	NA	NA	14	70446363	70446363	-	A	ncRNA_intronic	ENSG00000257759	.	.	.	chr14_70446363_G_GA_b38	chr14	70446363	G	GA	ENSG00000133983.14	0.0815534	4.19281e-05	Lung.v8.signif_variant_gene_pairs.txt.gz	chr14_70446363_G_GA_b38	Adipose_Subcutaneous.v8.sqtl_signifpairs.txt.gz	2.85049e-19	chr14:70342729:70353136:clu_22760:ENSG00000213463.4
rs199616474	Veillonella.parvula	14	70446364	delins	AAAAAAAA	AAAAAAA,AAAAAAAAA,AAAAAAAAAA	NA	NA	14	70446363	70446363	-	A	ncRNA_intronic	ENSG00000257759	.	.	.	chr14_70446363_G_GA_b38	chr14	70446363	G	GA	ENSG00000133983.14	0.0815534	4.19281e-05	Lung.v8.signif_variant_gene_pairs.txt.gz	chr14_70446363_G_GA_b38	Brain_Cortex.v8.sqtl_signifpairs.txt.gz	3.96423e-07	chr14:70342729:70353136:clu_18004:ENSG00000213463.4
rs199616474	Veillonella.parvula	14	70446364	delins	AAAAAAAA	AAAAAAA,AAAAAAAAA,AAAAAAAAAA	NA	NA	14	70446363	70446363	-	A	ncRNA_intronic	ENSG00000257759	.	.	.	chr14_70446363_G_GA_b38	chr14	70446363	G	GA	ENSG00000133983.14	0.0815534	4.19281e-05	Lung.v8.signif_variant_gene_pairs.txt.gz	chr14_70446363_G_GA_b38	Colon_Sigmoid.v8.sqtl_signifpairs.txt.gz	4.93461e-10	chr14:70342729:70353136:clu_20529:ENSG00000133983.14
rs199616474	Veillonella.parvula	14	70446364	delins	AAAAAAAA	AAAAAAA,AAAAAAAAA,AAAAAAAAAA	NA	NA	14	70446363	70446363	-	A	ncRNA_intronic	ENSG00000257759	.	.	.	chr14_70446363_G_GA_b38	chr14	70446363	G	GA	ENSG00000133983.14	0.0815534	4.19281e-05	Lung.v8.signif_variant_gene_pairs.txt.gz	chr14_70446363_G_GA_b38	Brain_Putamen_basal_ganglia.v8.sqtl_signifpairs.txt.gz	4.50829e-09	chr14:70353252:70359519:clu_15617:ENSG00000213463.4
rs199616474	Veillonella.parvula	14	70446364	delins	AAAAAAAA	AAAAAAA,AAAAAAAAA,AAAAAAAAAA	NA	NA	14	70446363	70446363	-	A	ncRNA_intronic	ENSG00000257759	.	.	.	chr14_70446363_G_GA_b38	chr14	70446363	G	GA	ENSG00000133983.14	0.0815534	4.19281e-05	Lung.v8.signif_variant_gene_pairs.txt.gz	chr14_70446363_G_GA_b38	Cells_Cultured_fibroblasts.v8.sqtl_signifpairs.txt.gz	7.48805e-16	chr14:70342729:70353136:clu_18160:ENSG00000133983.14
rs199616474	Veillonella.parvula	14	70446364	delins	AAAAAAAA	AAAAAAA,AAAAAAAAA,AAAAAAAAAA	NA	NA	14	70446363	70446363	-	A	ncRNA_intronic	ENSG00000257759	.	.	.	chr14_70446363_G_GA_b38	chr14	70446363	G	GA	ENSG00000133983.14	0.0815534	4.19281e-05	Lung.v8.signif_variant_gene_pairs.txt.gz	chr14_70446363_G_GA_b38	Brain_Putamen_basal_ganglia.v8.sqtl_signifpairs.txt.gz	4.50829e-09	chr14:70353252:70359519:clu_15617:ENSG00000133983.14
rs199616474	Veillonella.parvula	14	70446364	delins	AAAAAAAA	AAAAAAA,AAAAAAAAA,AAAAAAAAAA	NA	NA	14	70446363	70446363	-	A	ncRNA_intronic	ENSG00000257759	.	.	.	chr14_70446363_G_GA_b38	chr14	70446363	G	GA	ENSG00000133983.14	0.0815534	4.19281e-05	Lung.v8.signif_variant_gene_pairs.txt.gz	chr14_70446363_G_GA_b38	Artery_Aorta.v8.sqtl_signifpairs.txt.gz	3.54118e-15	chr14:70342729:70353136:clu_20170:ENSG00000133983.14
rs199616474	Veillonella.parvula	14	70446364	delins	AAAAAAAA	AAAAAAA,AAAAAAAAA,AAAAAAAAAA	NA	NA	14	70446363	70446363	-	A	ncRNA_intronic	ENSG00000257759	.	.	.	chr14_70446363_G_GA_b38	chr14	70446363	G	GA	ENSG00000133983.14	0.0815534	4.19281e-05	Lung.v8.signif_variant_gene_pairs.txt.gz	chr14_70446363_G_GA_b38	Prostate.v8.sqtl_signifpairs.txt.gz	6.25066e-08	chr14:70342729:70353136:clu_20836:ENSG00000133983.14
rs199616474	Veillonella.parvula	14	70446364	delins	AAAAAAAA	AAAAAAA,AAAAAAAAA,AAAAAAAAAA	NA	NA	14	70446363	70446363	-	A	ncRNA_intronic	ENSG00000257759	.	.	.	chr14_70446363_G_GA_b38	chr14	70446363	G	GA	ENSG00000133983.14	0.0815534	4.19281e-05	Lung.v8.signif_variant_gene_pairs.txt.gz	chr14_70446363_G_GA_b38	Nerve_Tibial.v8.sqtl_signifpairs.txt.gz	1.28625e-15	chr14:70342729:70353136:clu_23443:ENSG00000133983.14
rs199616474	Veillonella.parvula	14	70446364	delins	AAAAAAAA	AAAAAAA,AAAAAAAAA,AAAAAAAAAA	NA	NA	14	70446363	70446363	-	A	ncRNA_intronic	ENSG00000257759	.	.	.	chr14_70446363_G_GA_b38	chr14	70446363	G	GA	ENSG00000133983.14	0.0815534	4.19281e-05	Lung.v8.signif_variant_gene_pairs.txt.gz	chr14_70446363_G_GA_b38	Skin_Sun_Exposed_Lower_leg.v8.sqtl_signifpairs.txt.gz	1.03886e-22	chr14:70342729:70353136:clu_23291:ENSG00000133983.14
rs199616474	Veillonella.parvula	14	70446364	delins	AAAAAAAA	AAAAAAA,AAAAAAAAA,AAAAAAAAAA	NA	NA	14	70446363	70446363	-	A	ncRNA_intronic	ENSG00000257759	.	.	.	chr14_70446363_G_GA_b38	chr14	70446363	G	GA	ENSG00000133983.14	0.0815534	4.19281e-05	Lung.v8.signif_variant_gene_pairs.txt.gz	chr14_70446363_G_GA_b38	Heart_Left_Ventricle.v8.sqtl_signifpairs.txt.gz	6.94344e-10	chr14:70342729:70353136:clu_17939:ENSG00000133983.14
rs199616474	Veillonella.parvula	14	70446364	delins	AAAAAAAA	AAAAAAA,AAAAAAAAA,AAAAAAAAAA	NA	NA	14	70446363	70446363	-	A	ncRNA_intronic	ENSG00000257759	.	.	.	chr14_70446363_G_GA_b38	chr14	70446363	G	GA	ENSG00000133983.14	0.0815534	4.19281e-05	Lung.v8.signif_variant_gene_pairs.txt.gz	chr14_70446363_G_GA_b38	Adipose_Visceral_Omentum.v8.sqtl_signifpairs.txt.gz	6.28691e-10	chr14:70342729:70353136:clu_22080:ENSG00000213463.4
rs199616474	Veillonella.parvula	14	70446364	delins	AAAAAAAA	AAAAAAA,AAAAAAAAA,AAAAAAAAAA	NA	NA	14	70446363	70446363	-	A	ncRNA_intronic	ENSG00000257759	.	.	.	chr14_70446363_G_GA_b38	chr14	70446363	G	GA	ENSG00000133983.14	0.0815534	4.19281e-05	Lung.v8.signif_variant_gene_pairs.txt.gz	chr14_70446363_G_GA_b38	Artery_Tibial.v8.sqtl_signifpairs.txt.gz	2.22461e-25	chr14:70342729:70353136:clu_20961:ENSG00000133983.14
rs199616474	Veillonella.parvula	14	70446364	delins	AAAAAAAA	AAAAAAA,AAAAAAAAA,AAAAAAAAAA	NA	NA	14	70446363	70446363	-	A	ncRNA_intronic	ENSG00000257759	.	.	.	chr14_70446363_G_GA_b38	chr14	70446363	G	GA	ENSG00000133983.14	0.0815534	4.19281e-05	Lung.v8.signif_variant_gene_pairs.txt.gz	chr14_70446363_G_GA_b38	Colon_Sigmoid.v8.sqtl_signifpairs.txt.gz	4.93461e-10	chr14:70342729:70353136:clu_20529:ENSG00000213463.4
rs199616474	Veillonella.parvula	14	70446364	delins	AAAAAAAA	AAAAAAA,AAAAAAAAA,AAAAAAAAAA	NA	NA	14	70446363	70446363	-	A	ncRNA_intronic	ENSG00000257759	.	.	.	chr14_70446363_G_GA_b38	chr14	70446363	G	GA	ENSG00000133983.14	0.0815534	4.19281e-05	Lung.v8.signif_variant_gene_pairs.txt.gz	chr14_70446363_G_GA_b38	Breast_Mammary_Tissue.v8.sqtl_signifpairs.txt.gz	6.72056e-12	chr14:70342729:70353136:clu_22914:ENSG00000133983.14
rs199616474	Veillonella.parvula	14	70446364	delins	AAAAAAAA	AAAAAAA,AAAAAAAAA,AAAAAAAAAA	NA	NA	14	70446363	70446363	-	A	ncRNA_intronic	ENSG00000257759	.	.	.	chr14_70446363_G_GA_b38	chr14	70446363	G	GA	ENSG00000133983.14	0.0815534	4.19281e-05	Lung.v8.signif_variant_gene_pairs.txt.gz	chr14_70446363_G_GA_b38	Esophagus_Mucosa.v8.sqtl_signifpairs.txt.gz	1.43055e-15	chr14:70342729:70353136:clu_21033:ENSG00000133983.14
rs199616474	Veillonella.parvula	14	70446364	delins	AAAAAAAA	AAAAAAA,AAAAAAAAA,AAAAAAAAAA	NA	NA	14	70446363	70446363	-	A	ncRNA_intronic	ENSG00000257759	.	.	.	chr14_70446363_G_GA_b38	chr14	70446363	G	GA	ENSG00000133983.14	0.0815534	4.19281e-05	Lung.v8.signif_variant_gene_pairs.txt.gz	chr14_70446363_G_GA_b38	Muscle_Skeletal.v8.sqtl_signifpairs.txt.gz	4.60739e-19	chr14:70342729:70353136:clu_20159:ENSG00000133983.14
rs199616474	Veillonella.parvula	14	70446364	delins	AAAAAAAA	AAAAAAA,AAAAAAAAA,AAAAAAAAAA	NA	NA	14	70446363	70446363	-	A	ncRNA_intronic	ENSG00000257759	.	.	.	chr14_70446363_G_GA_b38	chr14	70446363	G	GA	ENSG00000133983.14	0.0815534	4.19281e-05	Lung.v8.signif_variant_gene_pairs.txt.gz	chr14_70446363_G_GA_b38	Artery_Tibial.v8.sqtl_signifpairs.txt.gz	2.22461e-25	chr14:70342729:70353136:clu_20961:ENSG00000213463.4
rs199616474	Veillonella.parvula	14	70446364	delins	AAAAAAAA	AAAAAAA,AAAAAAAAA,AAAAAAAAAA	NA	NA	14	70446363	70446363	-	A	ncRNA_intronic	ENSG00000257759	.	.	.	chr14_70446363_G_GA_b38	chr14	70446363	G	GA	ENSG00000133983.14	0.0815534	4.19281e-05	Lung.v8.signif_variant_gene_pairs.txt.gz	chr14_70446363_G_GA_b38	Stomach.v8.sqtl_signifpairs.txt.gz	1.98473e-08	chr14:70342729:70353136:clu_20386:ENSG00000213463.4
rs199616474	Veillonella.parvula	14	70446364	delins	AAAAAAAA	AAAAAAA,AAAAAAAAA,AAAAAAAAAA	NA	NA	14	70446363	70446363	-	A	ncRNA_intronic	ENSG00000257759	.	.	.	chr14_70446363_G_GA_b38	chr14	70446363	G	GA	ENSG00000133983.14	0.0815534	4.19281e-05	Lung.v8.signif_variant_gene_pairs.txt.gz	chr14_70446363_G_GA_b38	Esophagus_Muscularis.v8.sqtl_signifpairs.txt.gz	2.25156e-12	chr14:70342729:70353136:clu_20947:ENSG00000133983.14
rs199616474	Veillonella.parvula	14	70446364	delins	AAAAAAAA	AAAAAAA,AAAAAAAAA,AAAAAAAAAA	NA	NA	14	70446363	70446363	-	A	ncRNA_intronic	ENSG00000257759	.	.	.	chr14_70446363_G_GA_b38	chr14	70446363	G	GA	ENSG00000133983.14	0.0815534	4.19281e-05	Lung.v8.signif_variant_gene_pairs.txt.gz	chr14_70446363_G_GA_b38	Brain_Frontal_Cortex_BA9.v8.sqtl_signifpairs.txt.gz	1.83719e-06	chr14:70342729:70353136:clu_16679:ENSG00000213463.4
rs199616474	Veillonella.parvula	14	70446364	delins	AAAAAAAA	AAAAAAA,AAAAAAAAA,AAAAAAAAAA	NA	NA	14	70446363	70446363	-	A	ncRNA_intronic	ENSG00000257759	.	.	.	chr14_70446363_G_GA_b38	chr14	70446363	G	GA	ENSG00000133983.14	0.0815534	4.19281e-05	Lung.v8.signif_variant_gene_pairs.txt.gz	chr14_70446363_G_GA_b38	Colon_Transverse.v8.sqtl_signifpairs.txt.gz	2.59579e-17	chr14:70342729:70353136:clu_22117:ENSG00000213463.4
rs199616474	Veillonella.parvula	14	70446364	delins	AAAAAAAA	AAAAAAA,AAAAAAAAA,AAAAAAAAAA	NA	NA	14	70446363	70446363	-	A	ncRNA_intronic	ENSG00000257759	.	.	.	chr14_70446363_G_GA_b38	chr14	70446363	G	GA	ENSG00000133983.14	0.0815534	4.19281e-05	Lung.v8.signif_variant_gene_pairs.txt.gz	chr14_70446363_G_GA_b38	Colon_Transverse.v8.sqtl_signifpairs.txt.gz	2.59579e-17	chr14:70342729:70353136:clu_22117:ENSG00000133983.14
rs199616474	Veillonella.parvula	14	70446364	delins	AAAAAAAA	AAAAAAA,AAAAAAAAA,AAAAAAAAAA	NA	NA	14	70446363	70446363	-	A	ncRNA_intronic	ENSG00000257759	.	.	.	chr14_70446363_G_GA_b38	chr14	70446363	G	GA	ENSG00000133983.14	0.0815534	4.19281e-05	Lung.v8.signif_variant_gene_pairs.txt.gz	chr14_70446363_G_GA_b38	Adipose_Visceral_Omentum.v8.sqtl_signifpairs.txt.gz	6.28691e-10	chr14:70342729:70353136:clu_22080:ENSG00000133983.14
rs199616474	Veillonella.parvula	14	70446364	delins	AAAAAAAA	AAAAAAA,AAAAAAAAA,AAAAAAAAAA	NA	NA	14	70446363	70446363	-	A	ncRNA_intronic	ENSG00000257759	.	.	.	chr14_70446363_G_GA_b38	chr14	70446363	G	GA	ENSG00000133983.14	0.0815534	4.19281e-05	Lung.v8.signif_variant_gene_pairs.txt.gz	chr14_70446363_G_GA_b38	Prostate.v8.sqtl_signifpairs.txt.gz	6.25066e-08	chr14:70342729:70353136:clu_20836:ENSG00000213463.4
rs199616474	Veillonella.parvula	14	70446364	delins	AAAAAAAA	AAAAAAA,AAAAAAAAA,AAAAAAAAAA	NA	NA	14	70446363	70446363	-	A	ncRNA_intronic	ENSG00000257759	.	.	.	chr14_70446363_G_GA_b38	chr14	70446363	G	GA	ENSG00000133983.14	0.0815534	4.19281e-05	Lung.v8.signif_variant_gene_pairs.txt.gz	chr14_70446363_G_GA_b38	Skin_Sun_Exposed_Lower_leg.v8.sqtl_signifpairs.txt.gz	1.03886e-22	chr14:70342729:70353136:clu_23291:ENSG00000213463.4
rs199616474	Veillonella.parvula	14	70446364	delins	AAAAAAAA	AAAAAAA,AAAAAAAAA,AAAAAAAAAA	NA	NA	14	70446363	70446363	-	A	ncRNA_intronic	ENSG00000257759	.	.	.	chr14_70446363_G_GA_b38	chr14	70446363	G	GA	ENSG00000133983.14	0.0815534	4.19281e-05	Lung.v8.signif_variant_gene_pairs.txt.gz	chr14_70446363_G_GA_b38	Pancreas.v8.sqtl_signifpairs.txt.gz	1.32868e-07	chr14:70342729:70353136:clu_18185:ENSG00000133983.14
rs199616474	Veillonella.parvula	14	70446364	delins	AAAAAAAA	AAAAAAA,AAAAAAAAA,AAAAAAAAAA	NA	NA	14	70446363	70446363	-	A	ncRNA_intronic	ENSG00000257759	.	.	.	chr14_70446363_G_GA_b38	chr14	70446363	G	GA	ENSG00000133983.14	0.0815534	4.19281e-05	Lung.v8.signif_variant_gene_pairs.txt.gz	chr14_70446363_G_GA_b38	Small_Intestine_Terminal_Ileum.v8.sqtl_signifpairs.txt.gz	1.70845e-06	chr14:70342729:70353136:clu_20197:ENSG00000133983.14
rs199616474	Veillonella.parvula	14	70446364	delins	AAAAAAAA	AAAAAAA,AAAAAAAAA,AAAAAAAAAA	NA	NA	14	70446363	70446363	-	A	ncRNA_intronic	ENSG00000257759	.	.	.	chr14_70446363_G_GA_b38	chr14	70446363	G	GA	ENSG00000133983.14	0.0815534	4.19281e-05	Lung.v8.signif_variant_gene_pairs.txt.gz	chr14_70446363_G_GA_b38	Heart_Left_Ventricle.v8.sqtl_signifpairs.txt.gz	6.94344e-10	chr14:70342729:70353136:clu_17939:ENSG00000213463.4
rs199616474	Veillonella.parvula	14	70446364	delins	AAAAAAAA	AAAAAAA,AAAAAAAAA,AAAAAAAAAA	NA	NA	14	70446363	70446363	-	A	ncRNA_intronic	ENSG00000257759	.	.	.	chr14_70446363_G_GA_b38	chr14	70446363	G	GA	ENSG00000133983.14	0.0815534	4.19281e-05	Lung.v8.signif_variant_gene_pairs.txt.gz	chr14_70446363_G_GA_b38	Brain_Frontal_Cortex_BA9.v8.sqtl_signifpairs.txt.gz	1.83719e-06	chr14:70342729:70353136:clu_16679:ENSG00000133983.14
rs199616474	Veillonella.parvula	14	70446364	delins	AAAAAAAA	AAAAAAA,AAAAAAAAA,AAAAAAAAAA	NA	NA	14	70446363	70446363	-	A	ncRNA_intronic	ENSG00000257759	.	.	.	chr14_70446363_G_GA_b38	chr14	70446363	G	GA	ENSG00000133983.14	0.0815534	4.19281e-05	Lung.v8.signif_variant_gene_pairs.txt.gz	chr14_70446363_G_GA_b38	Muscle_Skeletal.v8.sqtl_signifpairs.txt.gz	4.60739e-19	chr14:70342729:70353136:clu_20159:ENSG00000213463.4
rs199616474	Veillonella.parvula	14	70446364	delins	AAAAAAAA	AAAAAAA,AAAAAAAAA,AAAAAAAAAA	NA	NA	14	70446363	70446363	-	A	ncRNA_intronic	ENSG00000257759	.	.	.	chr14_70446363_G_GA_b38	chr14	70446363	G	GA	ENSG00000133983.14	0.0815534	4.19281e-05	Lung.v8.signif_variant_gene_pairs.txt.gz	chr14_70446363_G_GA_b38	Heart_Atrial_Appendage.v8.sqtl_signifpairs.txt.gz	1.86151e-06	chr14:70342729:70353136:clu_19960:ENSG00000133983.14
rs199616474	Veillonella.parvula	14	70446364	delins	AAAAAAAA	AAAAAAA,AAAAAAAAA,AAAAAAAAAA	NA	NA	14	70446363	70446363	-	A	ncRNA_intronic	ENSG00000257759	.	.	.	chr14_70446363_G_GA_b38	chr14	70446363	G	GA	ENSG00000133983.14	0.0815534	4.19281e-05	Lung.v8.signif_variant_gene_pairs.txt.gz	chr14_70446363_G_GA_b38	Adrenal_Gland.v8.sqtl_signifpairs.txt.gz	4.103e-08	chr14:70342729:70353136:clu_18047:ENSG00000213463.4
rs199616474	Veillonella.parvula	14	70446364	delins	AAAAAAAA	AAAAAAA,AAAAAAAAA,AAAAAAAAAA	NA	NA	14	70446363	70446363	-	A	ncRNA_intronic	ENSG00000257759	.	.	.	chr14_70446363_G_GA_b38	chr14	70446363	G	GA	ENSG00000133983.14	0.0815534	4.19281e-05	Lung.v8.signif_variant_gene_pairs.txt.gz	chr14_70446363_G_GA_b38	Stomach.v8.sqtl_signifpairs.txt.gz	1.98473e-08	chr14:70342729:70353136:clu_20386:ENSG00000133983.14
rs199616474	Veillonella.parvula	14	70446364	delins	AAAAAAAA	AAAAAAA,AAAAAAAAA,AAAAAAAAAA	NA	NA	14	70446363	70446363	-	A	ncRNA_intronic	ENSG00000257759	.	.	.	chr14_70446363_G_GA_b38	chr14	70446363	G	GA	ENSG00000133983.14	0.0815534	4.19281e-05	Lung.v8.signif_variant_gene_pairs.txt.gz	chr14_70446363_G_GA_b38	Thyroid.v8.sqtl_signifpairs.txt.gz	6.16327e-18	chr14:70342729:70353136:clu_24087:ENSG00000213463.4
rs199616474	Veillonella.parvula	14	70446364	delins	AAAAAAAA	AAAAAAA,AAAAAAAAA,AAAAAAAAAA	NA	NA	14	70446363	70446363	-	A	ncRNA_intronic	ENSG00000257759	.	.	.	chr14_70446363_G_GA_b38	chr14	70446363	G	GA	ENSG00000133983.14	0.0815534	4.19281e-05	Lung.v8.signif_variant_gene_pairs.txt.gz	chr14_70446363_G_GA_b38	Spleen.v8.sqtl_signifpairs.txt.gz	5.65977e-08	chr14:70342729:70353136:clu_19509:ENSG00000133983.14
rs199616474	Veillonella.parvula	14	70446364	delins	AAAAAAAA	AAAAAAA,AAAAAAAAA,AAAAAAAAAA	NA	NA	14	70446363	70446363	-	A	ncRNA_intronic	ENSG00000257759	.	.	.	chr14_70446363_G_GA_b38	chr14	70446363	G	GA	ENSG00000133983.14	0.0815534	4.19281e-05	Lung.v8.signif_variant_gene_pairs.txt.gz	chr14_70446363_G_GA_b38	Esophagus_Gastroesophageal_Junction.v8.sqtl_signifpairs.txt.gz	2.00459e-09	chr14:70342729:70353136:clu_20009:ENSG00000213463.4
rs199616474	Veillonella.parvula	14	70446364	delins	AAAAAAAA	AAAAAAA,AAAAAAAAA,AAAAAAAAAA	NA	NA	14	70446363	70446363	-	A	ncRNA_intronic	ENSG00000257759	.	.	.	chr14_70446363_G_GA_b38	chr14	70446363	G	GA	ENSG00000133983.14	0.0815534	4.19281e-05	Lung.v8.signif_variant_gene_pairs.txt.gz	chr14_70446363_G_GA_b38	Esophagus_Gastroesophageal_Junction.v8.sqtl_signifpairs.txt.gz	2.00459e-09	chr14:70342729:70353136:clu_20009:ENSG00000133983.14
rs199616474	Veillonella.parvula	14	70446364	delins	AAAAAAAA	AAAAAAA,AAAAAAAAA,AAAAAAAAAA	NA	NA	14	70446363	70446363	-	A	ncRNA_intronic	ENSG00000257759	.	.	.	chr14_70446363_G_GA_b38	chr14	70446363	G	GA	ENSG00000133983.14	0.0815534	4.19281e-05	Lung.v8.signif_variant_gene_pairs.txt.gz	chr14_70446363_G_GA_b38	Breast_Mammary_Tissue.v8.sqtl_signifpairs.txt.gz	6.72056e-12	chr14:70342729:70353136:clu_22914:ENSG00000213463.4
rs199616474	Veillonella.parvula	14	70446364	delins	AAAAAAAA	AAAAAAA,AAAAAAAAA,AAAAAAAAAA	NA	NA	14	70446363	70446363	-	A	ncRNA_intronic	ENSG00000257759	.	.	.	chr14_70446363_G_GA_b38	chr14	70446363	G	GA	ENSG00000133983.14	0.0815534	4.19281e-05	Lung.v8.signif_variant_gene_pairs.txt.gz	chr14_70446363_G_GA_b38	Testis.v8.sqtl_signifpairs.txt.gz	9.95849e-17	chr14:70342729:70353136:clu_39230:ENSG00000133983.14
rs199616474	Veillonella.parvula	14	70446364	delins	AAAAAAAA	AAAAAAA,AAAAAAAAA,AAAAAAAAAA	NA	NA	14	70446363	70446363	-	A	ncRNA_intronic	ENSG00000257759	.	.	.	chr14_70446363_G_GA_b38	chr14	70446363	G	GA	ENSG00000133983.14	0.0815534	4.19281e-05	Lung.v8.signif_variant_gene_pairs.txt.gz	chr14_70446363_G_GA_b38	Lung.v8.sqtl_signifpairs.txt.gz	6.39449e-18	chr14:70342729:70353136:clu_23889:ENSG00000213463.4
rs199616474	Veillonella.parvula	14	70446364	delins	AAAAAAAA	AAAAAAA,AAAAAAAAA,AAAAAAAAAA	NA	NA	14	70446363	70446363	-	A	ncRNA_intronic	ENSG00000257759	.	.	.	chr14_70446363_G_GA_b38	chr14	70446363	G	GA	ENSG00000133983.14	0.0815534	4.19281e-05	Lung.v8.signif_variant_gene_pairs.txt.gz	chr14_70446363_G_GA_b38	Brain_Spinal_cord_cervical_c-1.v8.sqtl_signifpairs.txt.gz	2.69672e-07	chr14:70353252:70359519:clu_15293:ENSG00000133983.14
rs199616474	Veillonella.parvula	14	70446364	delins	AAAAAAAA	AAAAAAA,AAAAAAAAA,AAAAAAAAAA	NA	NA	14	70446363	70446363	-	A	ncRNA_intronic	ENSG00000257759	.	.	.	chr14_70446363_G_GA_b38	chr14	70446363	G	GA	ENSG00000133983.14	0.0815534	4.19281e-05	Lung.v8.signif_variant_gene_pairs.txt.gz	chr14_70446363_G_GA_b38	Skin_Not_Sun_Exposed_Suprapubic.v8.sqtl_signifpairs.txt.gz	1.42097e-16	chr14:70342729:70353136:clu_22722:ENSG00000133983.14
rs199616474	Veillonella.parvula	14	70446364	delins	AAAAAAAA	AAAAAAA,AAAAAAAAA,AAAAAAAAAA	NA	NA	14	70446363	70446363	-	A	ncRNA_intronic	ENSG00000257759	.	.	.	chr14_70446363_G_GA_b38	chr14	70446363	G	GA	ENSG00000133983.14	0.0815534	4.19281e-05	Lung.v8.signif_variant_gene_pairs.txt.gz	chr14_70446363_G_GA_b38	Ovary.v8.sqtl_signifpairs.txt.gz	1.22257e-07	chr14:70342729:70353136:clu_18235:ENSG00000213463.4
rs199616474	Veillonella.parvula	14	70446364	delins	AAAAAAAA	AAAAAAA,AAAAAAAAA,AAAAAAAAAA	NA	NA	14	70446363	70446363	-	A	ncRNA_intronic	ENSG00000257759	.	.	.	chr14_70446363_G_GA_b38	chr14	70446363	G	GA	ENSG00000133983.14	0.0815534	4.19281e-05	Lung.v8.signif_variant_gene_pairs.txt.gz	chr14_70446363_G_GA_b38	Testis.v8.sqtl_signifpairs.txt.gz	9.95849e-17	chr14:70342729:70353136:clu_39230:ENSG00000213463.4
rs199616474	Veillonella.parvula	14	70446364	delins	AAAAAAAA	AAAAAAA,AAAAAAAAA,AAAAAAAAAA	NA	NA	14	70446363	70446363	-	A	ncRNA_intronic	ENSG00000257759	.	.	.	chr14_70446363_G_GA_b38	chr14	70446363	G	GA	ENSG00000133983.14	0.0815534	4.19281e-05	Lung.v8.signif_variant_gene_pairs.txt.gz	chr14_70446363_G_GA_b38	Lung.v8.sqtl_signifpairs.txt.gz	6.39449e-18	chr14:70342729:70353136:clu_23889:ENSG00000133983.14
rs199616474	Veillonella.parvula	14	70446364	delins	AAAAAAAA	AAAAAAA,AAAAAAAAA,AAAAAAAAAA	NA	NA	14	70446363	70446363	-	A	ncRNA_intronic	ENSG00000257759	.	.	.	chr14_70446363_G_GA_b38	chr14	70446363	G	GA	ENSG00000133983.14	0.0815534	4.19281e-05	Lung.v8.signif_variant_gene_pairs.txt.gz	chr14_70446363_G_GA_b38	Liver.v8.sqtl_signifpairs.txt.gz	2.55442e-07	chr14:70342729:70353136:clu_15518:ENSG00000133983.14
rs199616474	Veillonella.parvula	14	70446364	delins	AAAAAAAA	AAAAAAA,AAAAAAAAA,AAAAAAAAAA	NA	NA	14	70446363	70446363	-	A	ncRNA_intronic	ENSG00000257759	.	.	.	chr14_70446363_G_GA_b38	chr14	70446363	G	GA	ENSG00000133983.14	0.0815534	4.19281e-05	Lung.v8.signif_variant_gene_pairs.txt.gz	chr14_70446363_G_GA_b38	Thyroid.v8.sqtl_signifpairs.txt.gz	6.16327e-18	chr14:70342729:70353136:clu_24087:ENSG00000133983.14
rs199616474	Veillonella.parvula	14	70446364	delins	AAAAAAAA	AAAAAAA,AAAAAAAAA,AAAAAAAAAA	NA	NA	14	70446363	70446363	-	A	ncRNA_intronic	ENSG00000257759	.	.	.	chr14_70446363_G_GA_b38	chr14	70446363	G	GA	ENSG00000133983.14	0.0815534	4.19281e-05	Lung.v8.signif_variant_gene_pairs.txt.gz	chr14_70446363_G_GA_b38	Adrenal_Gland.v8.sqtl_signifpairs.txt.gz	4.103e-08	chr14:70342729:70353136:clu_18047:ENSG00000133983.14
rs199616474	Veillonella.parvula	14	70446364	delins	AAAAAAAA	AAAAAAA,AAAAAAAAA,AAAAAAAAAA	NA	NA	14	70446363	70446363	-	A	ncRNA_intronic	ENSG00000257759	.	.	.	chr14_70446363_G_GA_b38	chr14	70446363	G	GA	ENSG00000133983.14	0.0815534	4.19281e-05	Lung.v8.signif_variant_gene_pairs.txt.gz	chr14_70446363_G_GA_b38	Adipose_Subcutaneous.v8.sqtl_signifpairs.txt.gz	2.85049e-19	chr14:70342729:70353136:clu_22760:ENSG00000133983.14
rs199616474	Veillonella.parvula	14	70446364	delins	AAAAAAAA	AAAAAAA,AAAAAAAAA,AAAAAAAAAA	NA	NA	14	70446363	70446363	-	A	ncRNA_intronic	ENSG00000257759	.	.	.	chr14_70446363_G_GA_b38	chr14	70446363	G	GA	ENSG00000133983.14	0.0815534	4.19281e-05	Lung.v8.signif_variant_gene_pairs.txt.gz	chr14_70446363_G_GA_b38	Esophagus_Muscularis.v8.sqtl_signifpairs.txt.gz	2.25156e-12	chr14:70342729:70353136:clu_20947:ENSG00000213463.4
rs199616474	Veillonella.parvula	14	70446364	delins	AAAAAAAA	AAAAAAA,AAAAAAAAA,AAAAAAAAAA	NA	NA	14	70446363	70446363	-	A	ncRNA_intronic	ENSG00000257759	.	.	.	chr14_70446363_G_GA_b38	chr14	70446363	G	GA	ENSG00000133983.14	0.0815534	4.19281e-05	Lung.v8.signif_variant_gene_pairs.txt.gz	chr14_70446363_G_GA_b38	Ovary.v8.sqtl_signifpairs.txt.gz	1.22257e-07	chr14:70342729:70353136:clu_18235:ENSG00000133983.14
rs199616474	Veillonella.parvula	14	70446364	delins	AAAAAAAA	AAAAAAA,AAAAAAAAA,AAAAAAAAAA	NA	NA	14	70446363	70446363	-	A	ncRNA_intronic	ENSG00000257759	.	.	.	chr14_70446363_G_GA_b38	chr14	70446363	G	GA	ENSG00000133983.14	0.0815534	4.19281e-05	Lung.v8.signif_variant_gene_pairs.txt.gz	chr14_70446363_G_GA_b38	Nerve_Tibial.v8.sqtl_signifpairs.txt.gz	1.28625e-15	chr14:70342729:70353136:clu_23443:ENSG00000213463.4
rs199616474	Veillonella.parvula	14	70446364	delins	AAAAAAAA	AAAAAAA,AAAAAAAAA,AAAAAAAAAA	NA	NA	14	70446363	70446363	-	A	ncRNA_intronic	ENSG00000257759	.	.	.	chr14_70446363_G_GA_b38	chr14	70446363	G	GA	ENSG00000274330.1	0.0807453	8.22913e-06	Testis.v8.signif_variant_gene_pairs.txt.gz	chr14_70446363_G_GA_b38	Artery_Aorta.v8.sqtl_signifpairs.txt.gz	3.54118e-15	chr14:70342729:70353136:clu_20170:ENSG00000213463.4
rs199616474	Veillonella.parvula	14	70446364	delins	AAAAAAAA	AAAAAAA,AAAAAAAAA,AAAAAAAAAA	NA	NA	14	70446363	70446363	-	A	ncRNA_intronic	ENSG00000257759	.	.	.	chr14_70446363_G_GA_b38	chr14	70446363	G	GA	ENSG00000274330.1	0.0807453	8.22913e-06	Testis.v8.signif_variant_gene_pairs.txt.gz	chr14_70446363_G_GA_b38	Pituitary.v8.sqtl_signifpairs.txt.gz	3.62734e-07	chr14:70342729:70353136:clu_21522:ENSG00000133983.14
rs199616474	Veillonella.parvula	14	70446364	delins	AAAAAAAA	AAAAAAA,AAAAAAAAA,AAAAAAAAAA	NA	NA	14	70446363	70446363	-	A	ncRNA_intronic	ENSG00000257759	.	.	.	chr14_70446363_G_GA_b38	chr14	70446363	G	GA	ENSG00000274330.1	0.0807453	8.22913e-06	Testis.v8.signif_variant_gene_pairs.txt.gz	chr14_70446363_G_GA_b38	Brain_Cortex.v8.sqtl_signifpairs.txt.gz	3.96423e-07	chr14:70342729:70353136:clu_18004:ENSG00000133983.14
rs199616474	Veillonella.parvula	14	70446364	delins	AAAAAAAA	AAAAAAA,AAAAAAAAA,AAAAAAAAAA	NA	NA	14	70446363	70446363	-	A	ncRNA_intronic	ENSG00000257759	.	.	.	chr14_70446363_G_GA_b38	chr14	70446363	G	GA	ENSG00000274330.1	0.0807453	8.22913e-06	Testis.v8.signif_variant_gene_pairs.txt.gz	chr14_70446363_G_GA_b38	Pituitary.v8.sqtl_signifpairs.txt.gz	3.62734e-07	chr14:70342729:70353136:clu_21522:ENSG00000213463.4
rs199616474	Veillonella.parvula	14	70446364	delins	AAAAAAAA	AAAAAAA,AAAAAAAAA,AAAAAAAAAA	NA	NA	14	70446363	70446363	-	A	ncRNA_intronic	ENSG00000257759	.	.	.	chr14_70446363_G_GA_b38	chr14	70446363	G	GA	ENSG00000274330.1	0.0807453	8.22913e-06	Testis.v8.signif_variant_gene_pairs.txt.gz	chr14_70446363_G_GA_b38	Adipose_Subcutaneous.v8.sqtl_signifpairs.txt.gz	2.85049e-19	chr14:70342729:70353136:clu_22760:ENSG00000213463.4
rs199616474	Veillonella.parvula	14	70446364	delins	AAAAAAAA	AAAAAAA,AAAAAAAAA,AAAAAAAAAA	NA	NA	14	70446363	70446363	-	A	ncRNA_intronic	ENSG00000257759	.	.	.	chr14_70446363_G_GA_b38	chr14	70446363	G	GA	ENSG00000274330.1	0.0807453	8.22913e-06	Testis.v8.signif_variant_gene_pairs.txt.gz	chr14_70446363_G_GA_b38	Brain_Cortex.v8.sqtl_signifpairs.txt.gz	3.96423e-07	chr14:70342729:70353136:clu_18004:ENSG00000213463.4
rs199616474	Veillonella.parvula	14	70446364	delins	AAAAAAAA	AAAAAAA,AAAAAAAAA,AAAAAAAAAA	NA	NA	14	70446363	70446363	-	A	ncRNA_intronic	ENSG00000257759	.	.	.	chr14_70446363_G_GA_b38	chr14	70446363	G	GA	ENSG00000274330.1	0.0807453	8.22913e-06	Testis.v8.signif_variant_gene_pairs.txt.gz	chr14_70446363_G_GA_b38	Colon_Sigmoid.v8.sqtl_signifpairs.txt.gz	4.93461e-10	chr14:70342729:70353136:clu_20529:ENSG00000133983.14
rs199616474	Veillonella.parvula	14	70446364	delins	AAAAAAAA	AAAAAAA,AAAAAAAAA,AAAAAAAAAA	NA	NA	14	70446363	70446363	-	A	ncRNA_intronic	ENSG00000257759	.	.	.	chr14_70446363_G_GA_b38	chr14	70446363	G	GA	ENSG00000274330.1	0.0807453	8.22913e-06	Testis.v8.signif_variant_gene_pairs.txt.gz	chr14_70446363_G_GA_b38	Brain_Putamen_basal_ganglia.v8.sqtl_signifpairs.txt.gz	4.50829e-09	chr14:70353252:70359519:clu_15617:ENSG00000213463.4
rs199616474	Veillonella.parvula	14	70446364	delins	AAAAAAAA	AAAAAAA,AAAAAAAAA,AAAAAAAAAA	NA	NA	14	70446363	70446363	-	A	ncRNA_intronic	ENSG00000257759	.	.	.	chr14_70446363_G_GA_b38	chr14	70446363	G	GA	ENSG00000274330.1	0.0807453	8.22913e-06	Testis.v8.signif_variant_gene_pairs.txt.gz	chr14_70446363_G_GA_b38	Cells_Cultured_fibroblasts.v8.sqtl_signifpairs.txt.gz	7.48805e-16	chr14:70342729:70353136:clu_18160:ENSG00000133983.14
rs199616474	Veillonella.parvula	14	70446364	delins	AAAAAAAA	AAAAAAA,AAAAAAAAA,AAAAAAAAAA	NA	NA	14	70446363	70446363	-	A	ncRNA_intronic	ENSG00000257759	.	.	.	chr14_70446363_G_GA_b38	chr14	70446363	G	GA	ENSG00000274330.1	0.0807453	8.22913e-06	Testis.v8.signif_variant_gene_pairs.txt.gz	chr14_70446363_G_GA_b38	Brain_Putamen_basal_ganglia.v8.sqtl_signifpairs.txt.gz	4.50829e-09	chr14:70353252:70359519:clu_15617:ENSG00000133983.14
rs199616474	Veillonella.parvula	14	70446364	delins	AAAAAAAA	AAAAAAA,AAAAAAAAA,AAAAAAAAAA	NA	NA	14	70446363	70446363	-	A	ncRNA_intronic	ENSG00000257759	.	.	.	chr14_70446363_G_GA_b38	chr14	70446363	G	GA	ENSG00000274330.1	0.0807453	8.22913e-06	Testis.v8.signif_variant_gene_pairs.txt.gz	chr14_70446363_G_GA_b38	Artery_Aorta.v8.sqtl_signifpairs.txt.gz	3.54118e-15	chr14:70342729:70353136:clu_20170:ENSG00000133983.14
rs199616474	Veillonella.parvula	14	70446364	delins	AAAAAAAA	AAAAAAA,AAAAAAAAA,AAAAAAAAAA	NA	NA	14	70446363	70446363	-	A	ncRNA_intronic	ENSG00000257759	.	.	.	chr14_70446363_G_GA_b38	chr14	70446363	G	GA	ENSG00000274330.1	0.0807453	8.22913e-06	Testis.v8.signif_variant_gene_pairs.txt.gz	chr14_70446363_G_GA_b38	Prostate.v8.sqtl_signifpairs.txt.gz	6.25066e-08	chr14:70342729:70353136:clu_20836:ENSG00000133983.14
rs199616474	Veillonella.parvula	14	70446364	delins	AAAAAAAA	AAAAAAA,AAAAAAAAA,AAAAAAAAAA	NA	NA	14	70446363	70446363	-	A	ncRNA_intronic	ENSG00000257759	.	.	.	chr14_70446363_G_GA_b38	chr14	70446363	G	GA	ENSG00000274330.1	0.0807453	8.22913e-06	Testis.v8.signif_variant_gene_pairs.txt.gz	chr14_70446363_G_GA_b38	Nerve_Tibial.v8.sqtl_signifpairs.txt.gz	1.28625e-15	chr14:70342729:70353136:clu_23443:ENSG00000133983.14
rs199616474	Veillonella.parvula	14	70446364	delins	AAAAAAAA	AAAAAAA,AAAAAAAAA,AAAAAAAAAA	NA	NA	14	70446363	70446363	-	A	ncRNA_intronic	ENSG00000257759	.	.	.	chr14_70446363_G_GA_b38	chr14	70446363	G	GA	ENSG00000274330.1	0.0807453	8.22913e-06	Testis.v8.signif_variant_gene_pairs.txt.gz	chr14_70446363_G_GA_b38	Skin_Sun_Exposed_Lower_leg.v8.sqtl_signifpairs.txt.gz	1.03886e-22	chr14:70342729:70353136:clu_23291:ENSG00000133983.14
rs199616474	Veillonella.parvula	14	70446364	delins	AAAAAAAA	AAAAAAA,AAAAAAAAA,AAAAAAAAAA	NA	NA	14	70446363	70446363	-	A	ncRNA_intronic	ENSG00000257759	.	.	.	chr14_70446363_G_GA_b38	chr14	70446363	G	GA	ENSG00000274330.1	0.0807453	8.22913e-06	Testis.v8.signif_variant_gene_pairs.txt.gz	chr14_70446363_G_GA_b38	Heart_Left_Ventricle.v8.sqtl_signifpairs.txt.gz	6.94344e-10	chr14:70342729:70353136:clu_17939:ENSG00000133983.14
rs199616474	Veillonella.parvula	14	70446364	delins	AAAAAAAA	AAAAAAA,AAAAAAAAA,AAAAAAAAAA	NA	NA	14	70446363	70446363	-	A	ncRNA_intronic	ENSG00000257759	.	.	.	chr14_70446363_G_GA_b38	chr14	70446363	G	GA	ENSG00000274330.1	0.0807453	8.22913e-06	Testis.v8.signif_variant_gene_pairs.txt.gz	chr14_70446363_G_GA_b38	Adipose_Visceral_Omentum.v8.sqtl_signifpairs.txt.gz	6.28691e-10	chr14:70342729:70353136:clu_22080:ENSG00000213463.4
rs199616474	Veillonella.parvula	14	70446364	delins	AAAAAAAA	AAAAAAA,AAAAAAAAA,AAAAAAAAAA	NA	NA	14	70446363	70446363	-	A	ncRNA_intronic	ENSG00000257759	.	.	.	chr14_70446363_G_GA_b38	chr14	70446363	G	GA	ENSG00000274330.1	0.0807453	8.22913e-06	Testis.v8.signif_variant_gene_pairs.txt.gz	chr14_70446363_G_GA_b38	Artery_Tibial.v8.sqtl_signifpairs.txt.gz	2.22461e-25	chr14:70342729:70353136:clu_20961:ENSG00000133983.14
rs199616474	Veillonella.parvula	14	70446364	delins	AAAAAAAA	AAAAAAA,AAAAAAAAA,AAAAAAAAAA	NA	NA	14	70446363	70446363	-	A	ncRNA_intronic	ENSG00000257759	.	.	.	chr14_70446363_G_GA_b38	chr14	70446363	G	GA	ENSG00000274330.1	0.0807453	8.22913e-06	Testis.v8.signif_variant_gene_pairs.txt.gz	chr14_70446363_G_GA_b38	Colon_Sigmoid.v8.sqtl_signifpairs.txt.gz	4.93461e-10	chr14:70342729:70353136:clu_20529:ENSG00000213463.4
rs199616474	Veillonella.parvula	14	70446364	delins	AAAAAAAA	AAAAAAA,AAAAAAAAA,AAAAAAAAAA	NA	NA	14	70446363	70446363	-	A	ncRNA_intronic	ENSG00000257759	.	.	.	chr14_70446363_G_GA_b38	chr14	70446363	G	GA	ENSG00000274330.1	0.0807453	8.22913e-06	Testis.v8.signif_variant_gene_pairs.txt.gz	chr14_70446363_G_GA_b38	Breast_Mammary_Tissue.v8.sqtl_signifpairs.txt.gz	6.72056e-12	chr14:70342729:70353136:clu_22914:ENSG00000133983.14
rs199616474	Veillonella.parvula	14	70446364	delins	AAAAAAAA	AAAAAAA,AAAAAAAAA,AAAAAAAAAA	NA	NA	14	70446363	70446363	-	A	ncRNA_intronic	ENSG00000257759	.	.	.	chr14_70446363_G_GA_b38	chr14	70446363	G	GA	ENSG00000274330.1	0.0807453	8.22913e-06	Testis.v8.signif_variant_gene_pairs.txt.gz	chr14_70446363_G_GA_b38	Esophagus_Mucosa.v8.sqtl_signifpairs.txt.gz	1.43055e-15	chr14:70342729:70353136:clu_21033:ENSG00000133983.14
rs199616474	Veillonella.parvula	14	70446364	delins	AAAAAAAA	AAAAAAA,AAAAAAAAA,AAAAAAAAAA	NA	NA	14	70446363	70446363	-	A	ncRNA_intronic	ENSG00000257759	.	.	.	chr14_70446363_G_GA_b38	chr14	70446363	G	GA	ENSG00000274330.1	0.0807453	8.22913e-06	Testis.v8.signif_variant_gene_pairs.txt.gz	chr14_70446363_G_GA_b38	Muscle_Skeletal.v8.sqtl_signifpairs.txt.gz	4.60739e-19	chr14:70342729:70353136:clu_20159:ENSG00000133983.14
rs199616474	Veillonella.parvula	14	70446364	delins	AAAAAAAA	AAAAAAA,AAAAAAAAA,AAAAAAAAAA	NA	NA	14	70446363	70446363	-	A	ncRNA_intronic	ENSG00000257759	.	.	.	chr14_70446363_G_GA_b38	chr14	70446363	G	GA	ENSG00000274330.1	0.0807453	8.22913e-06	Testis.v8.signif_variant_gene_pairs.txt.gz	chr14_70446363_G_GA_b38	Artery_Tibial.v8.sqtl_signifpairs.txt.gz	2.22461e-25	chr14:70342729:70353136:clu_20961:ENSG00000213463.4
rs199616474	Veillonella.parvula	14	70446364	delins	AAAAAAAA	AAAAAAA,AAAAAAAAA,AAAAAAAAAA	NA	NA	14	70446363	70446363	-	A	ncRNA_intronic	ENSG00000257759	.	.	.	chr14_70446363_G_GA_b38	chr14	70446363	G	GA	ENSG00000274330.1	0.0807453	8.22913e-06	Testis.v8.signif_variant_gene_pairs.txt.gz	chr14_70446363_G_GA_b38	Stomach.v8.sqtl_signifpairs.txt.gz	1.98473e-08	chr14:70342729:70353136:clu_20386:ENSG00000213463.4
rs199616474	Veillonella.parvula	14	70446364	delins	AAAAAAAA	AAAAAAA,AAAAAAAAA,AAAAAAAAAA	NA	NA	14	70446363	70446363	-	A	ncRNA_intronic	ENSG00000257759	.	.	.	chr14_70446363_G_GA_b38	chr14	70446363	G	GA	ENSG00000274330.1	0.0807453	8.22913e-06	Testis.v8.signif_variant_gene_pairs.txt.gz	chr14_70446363_G_GA_b38	Esophagus_Muscularis.v8.sqtl_signifpairs.txt.gz	2.25156e-12	chr14:70342729:70353136:clu_20947:ENSG00000133983.14
rs199616474	Veillonella.parvula	14	70446364	delins	AAAAAAAA	AAAAAAA,AAAAAAAAA,AAAAAAAAAA	NA	NA	14	70446363	70446363	-	A	ncRNA_intronic	ENSG00000257759	.	.	.	chr14_70446363_G_GA_b38	chr14	70446363	G	GA	ENSG00000274330.1	0.0807453	8.22913e-06	Testis.v8.signif_variant_gene_pairs.txt.gz	chr14_70446363_G_GA_b38	Brain_Frontal_Cortex_BA9.v8.sqtl_signifpairs.txt.gz	1.83719e-06	chr14:70342729:70353136:clu_16679:ENSG00000213463.4
rs199616474	Veillonella.parvula	14	70446364	delins	AAAAAAAA	AAAAAAA,AAAAAAAAA,AAAAAAAAAA	NA	NA	14	70446363	70446363	-	A	ncRNA_intronic	ENSG00000257759	.	.	.	chr14_70446363_G_GA_b38	chr14	70446363	G	GA	ENSG00000274330.1	0.0807453	8.22913e-06	Testis.v8.signif_variant_gene_pairs.txt.gz	chr14_70446363_G_GA_b38	Colon_Transverse.v8.sqtl_signifpairs.txt.gz	2.59579e-17	chr14:70342729:70353136:clu_22117:ENSG00000213463.4
rs199616474	Veillonella.parvula	14	70446364	delins	AAAAAAAA	AAAAAAA,AAAAAAAAA,AAAAAAAAAA	NA	NA	14	70446363	70446363	-	A	ncRNA_intronic	ENSG00000257759	.	.	.	chr14_70446363_G_GA_b38	chr14	70446363	G	GA	ENSG00000274330.1	0.0807453	8.22913e-06	Testis.v8.signif_variant_gene_pairs.txt.gz	chr14_70446363_G_GA_b38	Colon_Transverse.v8.sqtl_signifpairs.txt.gz	2.59579e-17	chr14:70342729:70353136:clu_22117:ENSG00000133983.14
rs199616474	Veillonella.parvula	14	70446364	delins	AAAAAAAA	AAAAAAA,AAAAAAAAA,AAAAAAAAAA	NA	NA	14	70446363	70446363	-	A	ncRNA_intronic	ENSG00000257759	.	.	.	chr14_70446363_G_GA_b38	chr14	70446363	G	GA	ENSG00000274330.1	0.0807453	8.22913e-06	Testis.v8.signif_variant_gene_pairs.txt.gz	chr14_70446363_G_GA_b38	Adipose_Visceral_Omentum.v8.sqtl_signifpairs.txt.gz	6.28691e-10	chr14:70342729:70353136:clu_22080:ENSG00000133983.14
rs199616474	Veillonella.parvula	14	70446364	delins	AAAAAAAA	AAAAAAA,AAAAAAAAA,AAAAAAAAAA	NA	NA	14	70446363	70446363	-	A	ncRNA_intronic	ENSG00000257759	.	.	.	chr14_70446363_G_GA_b38	chr14	70446363	G	GA	ENSG00000274330.1	0.0807453	8.22913e-06	Testis.v8.signif_variant_gene_pairs.txt.gz	chr14_70446363_G_GA_b38	Prostate.v8.sqtl_signifpairs.txt.gz	6.25066e-08	chr14:70342729:70353136:clu_20836:ENSG00000213463.4
rs199616474	Veillonella.parvula	14	70446364	delins	AAAAAAAA	AAAAAAA,AAAAAAAAA,AAAAAAAAAA	NA	NA	14	70446363	70446363	-	A	ncRNA_intronic	ENSG00000257759	.	.	.	chr14_70446363_G_GA_b38	chr14	70446363	G	GA	ENSG00000274330.1	0.0807453	8.22913e-06	Testis.v8.signif_variant_gene_pairs.txt.gz	chr14_70446363_G_GA_b38	Skin_Sun_Exposed_Lower_leg.v8.sqtl_signifpairs.txt.gz	1.03886e-22	chr14:70342729:70353136:clu_23291:ENSG00000213463.4
rs199616474	Veillonella.parvula	14	70446364	delins	AAAAAAAA	AAAAAAA,AAAAAAAAA,AAAAAAAAAA	NA	NA	14	70446363	70446363	-	A	ncRNA_intronic	ENSG00000257759	.	.	.	chr14_70446363_G_GA_b38	chr14	70446363	G	GA	ENSG00000274330.1	0.0807453	8.22913e-06	Testis.v8.signif_variant_gene_pairs.txt.gz	chr14_70446363_G_GA_b38	Pancreas.v8.sqtl_signifpairs.txt.gz	1.32868e-07	chr14:70342729:70353136:clu_18185:ENSG00000133983.14
rs199616474	Veillonella.parvula	14	70446364	delins	AAAAAAAA	AAAAAAA,AAAAAAAAA,AAAAAAAAAA	NA	NA	14	70446363	70446363	-	A	ncRNA_intronic	ENSG00000257759	.	.	.	chr14_70446363_G_GA_b38	chr14	70446363	G	GA	ENSG00000274330.1	0.0807453	8.22913e-06	Testis.v8.signif_variant_gene_pairs.txt.gz	chr14_70446363_G_GA_b38	Small_Intestine_Terminal_Ileum.v8.sqtl_signifpairs.txt.gz	1.70845e-06	chr14:70342729:70353136:clu_20197:ENSG00000133983.14
rs199616474	Veillonella.parvula	14	70446364	delins	AAAAAAAA	AAAAAAA,AAAAAAAAA,AAAAAAAAAA	NA	NA	14	70446363	70446363	-	A	ncRNA_intronic	ENSG00000257759	.	.	.	chr14_70446363_G_GA_b38	chr14	70446363	G	GA	ENSG00000274330.1	0.0807453	8.22913e-06	Testis.v8.signif_variant_gene_pairs.txt.gz	chr14_70446363_G_GA_b38	Heart_Left_Ventricle.v8.sqtl_signifpairs.txt.gz	6.94344e-10	chr14:70342729:70353136:clu_17939:ENSG00000213463.4
rs199616474	Veillonella.parvula	14	70446364	delins	AAAAAAAA	AAAAAAA,AAAAAAAAA,AAAAAAAAAA	NA	NA	14	70446363	70446363	-	A	ncRNA_intronic	ENSG00000257759	.	.	.	chr14_70446363_G_GA_b38	chr14	70446363	G	GA	ENSG00000274330.1	0.0807453	8.22913e-06	Testis.v8.signif_variant_gene_pairs.txt.gz	chr14_70446363_G_GA_b38	Brain_Frontal_Cortex_BA9.v8.sqtl_signifpairs.txt.gz	1.83719e-06	chr14:70342729:70353136:clu_16679:ENSG00000133983.14
rs199616474	Veillonella.parvula	14	70446364	delins	AAAAAAAA	AAAAAAA,AAAAAAAAA,AAAAAAAAAA	NA	NA	14	70446363	70446363	-	A	ncRNA_intronic	ENSG00000257759	.	.	.	chr14_70446363_G_GA_b38	chr14	70446363	G	GA	ENSG00000274330.1	0.0807453	8.22913e-06	Testis.v8.signif_variant_gene_pairs.txt.gz	chr14_70446363_G_GA_b38	Muscle_Skeletal.v8.sqtl_signifpairs.txt.gz	4.60739e-19	chr14:70342729:70353136:clu_20159:ENSG00000213463.4
rs199616474	Veillonella.parvula	14	70446364	delins	AAAAAAAA	AAAAAAA,AAAAAAAAA,AAAAAAAAAA	NA	NA	14	70446363	70446363	-	A	ncRNA_intronic	ENSG00000257759	.	.	.	chr14_70446363_G_GA_b38	chr14	70446363	G	GA	ENSG00000274330.1	0.0807453	8.22913e-06	Testis.v8.signif_variant_gene_pairs.txt.gz	chr14_70446363_G_GA_b38	Heart_Atrial_Appendage.v8.sqtl_signifpairs.txt.gz	1.86151e-06	chr14:70342729:70353136:clu_19960:ENSG00000133983.14
rs199616474	Veillonella.parvula	14	70446364	delins	AAAAAAAA	AAAAAAA,AAAAAAAAA,AAAAAAAAAA	NA	NA	14	70446363	70446363	-	A	ncRNA_intronic	ENSG00000257759	.	.	.	chr14_70446363_G_GA_b38	chr14	70446363	G	GA	ENSG00000274330.1	0.0807453	8.22913e-06	Testis.v8.signif_variant_gene_pairs.txt.gz	chr14_70446363_G_GA_b38	Adrenal_Gland.v8.sqtl_signifpairs.txt.gz	4.103e-08	chr14:70342729:70353136:clu_18047:ENSG00000213463.4
rs199616474	Veillonella.parvula	14	70446364	delins	AAAAAAAA	AAAAAAA,AAAAAAAAA,AAAAAAAAAA	NA	NA	14	70446363	70446363	-	A	ncRNA_intronic	ENSG00000257759	.	.	.	chr14_70446363_G_GA_b38	chr14	70446363	G	GA	ENSG00000274330.1	0.0807453	8.22913e-06	Testis.v8.signif_variant_gene_pairs.txt.gz	chr14_70446363_G_GA_b38	Stomach.v8.sqtl_signifpairs.txt.gz	1.98473e-08	chr14:70342729:70353136:clu_20386:ENSG00000133983.14
rs199616474	Veillonella.parvula	14	70446364	delins	AAAAAAAA	AAAAAAA,AAAAAAAAA,AAAAAAAAAA	NA	NA	14	70446363	70446363	-	A	ncRNA_intronic	ENSG00000257759	.	.	.	chr14_70446363_G_GA_b38	chr14	70446363	G	GA	ENSG00000274330.1	0.0807453	8.22913e-06	Testis.v8.signif_variant_gene_pairs.txt.gz	chr14_70446363_G_GA_b38	Thyroid.v8.sqtl_signifpairs.txt.gz	6.16327e-18	chr14:70342729:70353136:clu_24087:ENSG00000213463.4
rs199616474	Veillonella.parvula	14	70446364	delins	AAAAAAAA	AAAAAAA,AAAAAAAAA,AAAAAAAAAA	NA	NA	14	70446363	70446363	-	A	ncRNA_intronic	ENSG00000257759	.	.	.	chr14_70446363_G_GA_b38	chr14	70446363	G	GA	ENSG00000274330.1	0.0807453	8.22913e-06	Testis.v8.signif_variant_gene_pairs.txt.gz	chr14_70446363_G_GA_b38	Spleen.v8.sqtl_signifpairs.txt.gz	5.65977e-08	chr14:70342729:70353136:clu_19509:ENSG00000133983.14
rs199616474	Veillonella.parvula	14	70446364	delins	AAAAAAAA	AAAAAAA,AAAAAAAAA,AAAAAAAAAA	NA	NA	14	70446363	70446363	-	A	ncRNA_intronic	ENSG00000257759	.	.	.	chr14_70446363_G_GA_b38	chr14	70446363	G	GA	ENSG00000274330.1	0.0807453	8.22913e-06	Testis.v8.signif_variant_gene_pairs.txt.gz	chr14_70446363_G_GA_b38	Esophagus_Gastroesophageal_Junction.v8.sqtl_signifpairs.txt.gz	2.00459e-09	chr14:70342729:70353136:clu_20009:ENSG00000213463.4
rs199616474	Veillonella.parvula	14	70446364	delins	AAAAAAAA	AAAAAAA,AAAAAAAAA,AAAAAAAAAA	NA	NA	14	70446363	70446363	-	A	ncRNA_intronic	ENSG00000257759	.	.	.	chr14_70446363_G_GA_b38	chr14	70446363	G	GA	ENSG00000274330.1	0.0807453	8.22913e-06	Testis.v8.signif_variant_gene_pairs.txt.gz	chr14_70446363_G_GA_b38	Esophagus_Gastroesophageal_Junction.v8.sqtl_signifpairs.txt.gz	2.00459e-09	chr14:70342729:70353136:clu_20009:ENSG00000133983.14
rs199616474	Veillonella.parvula	14	70446364	delins	AAAAAAAA	AAAAAAA,AAAAAAAAA,AAAAAAAAAA	NA	NA	14	70446363	70446363	-	A	ncRNA_intronic	ENSG00000257759	.	.	.	chr14_70446363_G_GA_b38	chr14	70446363	G	GA	ENSG00000274330.1	0.0807453	8.22913e-06	Testis.v8.signif_variant_gene_pairs.txt.gz	chr14_70446363_G_GA_b38	Breast_Mammary_Tissue.v8.sqtl_signifpairs.txt.gz	6.72056e-12	chr14:70342729:70353136:clu_22914:ENSG00000213463.4
rs199616474	Veillonella.parvula	14	70446364	delins	AAAAAAAA	AAAAAAA,AAAAAAAAA,AAAAAAAAAA	NA	NA	14	70446363	70446363	-	A	ncRNA_intronic	ENSG00000257759	.	.	.	chr14_70446363_G_GA_b38	chr14	70446363	G	GA	ENSG00000274330.1	0.0807453	8.22913e-06	Testis.v8.signif_variant_gene_pairs.txt.gz	chr14_70446363_G_GA_b38	Testis.v8.sqtl_signifpairs.txt.gz	9.95849e-17	chr14:70342729:70353136:clu_39230:ENSG00000133983.14
rs199616474	Veillonella.parvula	14	70446364	delins	AAAAAAAA	AAAAAAA,AAAAAAAAA,AAAAAAAAAA	NA	NA	14	70446363	70446363	-	A	ncRNA_intronic	ENSG00000257759	.	.	.	chr14_70446363_G_GA_b38	chr14	70446363	G	GA	ENSG00000274330.1	0.0807453	8.22913e-06	Testis.v8.signif_variant_gene_pairs.txt.gz	chr14_70446363_G_GA_b38	Lung.v8.sqtl_signifpairs.txt.gz	6.39449e-18	chr14:70342729:70353136:clu_23889:ENSG00000213463.4
rs199616474	Veillonella.parvula	14	70446364	delins	AAAAAAAA	AAAAAAA,AAAAAAAAA,AAAAAAAAAA	NA	NA	14	70446363	70446363	-	A	ncRNA_intronic	ENSG00000257759	.	.	.	chr14_70446363_G_GA_b38	chr14	70446363	G	GA	ENSG00000274330.1	0.0807453	8.22913e-06	Testis.v8.signif_variant_gene_pairs.txt.gz	chr14_70446363_G_GA_b38	Brain_Spinal_cord_cervical_c-1.v8.sqtl_signifpairs.txt.gz	2.69672e-07	chr14:70353252:70359519:clu_15293:ENSG00000133983.14
rs199616474	Veillonella.parvula	14	70446364	delins	AAAAAAAA	AAAAAAA,AAAAAAAAA,AAAAAAAAAA	NA	NA	14	70446363	70446363	-	A	ncRNA_intronic	ENSG00000257759	.	.	.	chr14_70446363_G_GA_b38	chr14	70446363	G	GA	ENSG00000274330.1	0.0807453	8.22913e-06	Testis.v8.signif_variant_gene_pairs.txt.gz	chr14_70446363_G_GA_b38	Skin_Not_Sun_Exposed_Suprapubic.v8.sqtl_signifpairs.txt.gz	1.42097e-16	chr14:70342729:70353136:clu_22722:ENSG00000133983.14
rs199616474	Veillonella.parvula	14	70446364	delins	AAAAAAAA	AAAAAAA,AAAAAAAAA,AAAAAAAAAA	NA	NA	14	70446363	70446363	-	A	ncRNA_intronic	ENSG00000257759	.	.	.	chr14_70446363_G_GA_b38	chr14	70446363	G	GA	ENSG00000274330.1	0.0807453	8.22913e-06	Testis.v8.signif_variant_gene_pairs.txt.gz	chr14_70446363_G_GA_b38	Ovary.v8.sqtl_signifpairs.txt.gz	1.22257e-07	chr14:70342729:70353136:clu_18235:ENSG00000213463.4
rs199616474	Veillonella.parvula	14	70446364	delins	AAAAAAAA	AAAAAAA,AAAAAAAAA,AAAAAAAAAA	NA	NA	14	70446363	70446363	-	A	ncRNA_intronic	ENSG00000257759	.	.	.	chr14_70446363_G_GA_b38	chr14	70446363	G	GA	ENSG00000274330.1	0.0807453	8.22913e-06	Testis.v8.signif_variant_gene_pairs.txt.gz	chr14_70446363_G_GA_b38	Testis.v8.sqtl_signifpairs.txt.gz	9.95849e-17	chr14:70342729:70353136:clu_39230:ENSG00000213463.4
rs199616474	Veillonella.parvula	14	70446364	delins	AAAAAAAA	AAAAAAA,AAAAAAAAA,AAAAAAAAAA	NA	NA	14	70446363	70446363	-	A	ncRNA_intronic	ENSG00000257759	.	.	.	chr14_70446363_G_GA_b38	chr14	70446363	G	GA	ENSG00000274330.1	0.0807453	8.22913e-06	Testis.v8.signif_variant_gene_pairs.txt.gz	chr14_70446363_G_GA_b38	Lung.v8.sqtl_signifpairs.txt.gz	6.39449e-18	chr14:70342729:70353136:clu_23889:ENSG00000133983.14
rs199616474	Veillonella.parvula	14	70446364	delins	AAAAAAAA	AAAAAAA,AAAAAAAAA,AAAAAAAAAA	NA	NA	14	70446363	70446363	-	A	ncRNA_intronic	ENSG00000257759	.	.	.	chr14_70446363_G_GA_b38	chr14	70446363	G	GA	ENSG00000274330.1	0.0807453	8.22913e-06	Testis.v8.signif_variant_gene_pairs.txt.gz	chr14_70446363_G_GA_b38	Liver.v8.sqtl_signifpairs.txt.gz	2.55442e-07	chr14:70342729:70353136:clu_15518:ENSG00000133983.14
rs199616474	Veillonella.parvula	14	70446364	delins	AAAAAAAA	AAAAAAA,AAAAAAAAA,AAAAAAAAAA	NA	NA	14	70446363	70446363	-	A	ncRNA_intronic	ENSG00000257759	.	.	.	chr14_70446363_G_GA_b38	chr14	70446363	G	GA	ENSG00000274330.1	0.0807453	8.22913e-06	Testis.v8.signif_variant_gene_pairs.txt.gz	chr14_70446363_G_GA_b38	Thyroid.v8.sqtl_signifpairs.txt.gz	6.16327e-18	chr14:70342729:70353136:clu_24087:ENSG00000133983.14
rs199616474	Veillonella.parvula	14	70446364	delins	AAAAAAAA	AAAAAAA,AAAAAAAAA,AAAAAAAAAA	NA	NA	14	70446363	70446363	-	A	ncRNA_intronic	ENSG00000257759	.	.	.	chr14_70446363_G_GA_b38	chr14	70446363	G	GA	ENSG00000274330.1	0.0807453	8.22913e-06	Testis.v8.signif_variant_gene_pairs.txt.gz	chr14_70446363_G_GA_b38	Adrenal_Gland.v8.sqtl_signifpairs.txt.gz	4.103e-08	chr14:70342729:70353136:clu_18047:ENSG00000133983.14
rs199616474	Veillonella.parvula	14	70446364	delins	AAAAAAAA	AAAAAAA,AAAAAAAAA,AAAAAAAAAA	NA	NA	14	70446363	70446363	-	A	ncRNA_intronic	ENSG00000257759	.	.	.	chr14_70446363_G_GA_b38	chr14	70446363	G	GA	ENSG00000274330.1	0.0807453	8.22913e-06	Testis.v8.signif_variant_gene_pairs.txt.gz	chr14_70446363_G_GA_b38	Adipose_Subcutaneous.v8.sqtl_signifpairs.txt.gz	2.85049e-19	chr14:70342729:70353136:clu_22760:ENSG00000133983.14
rs199616474	Veillonella.parvula	14	70446364	delins	AAAAAAAA	AAAAAAA,AAAAAAAAA,AAAAAAAAAA	NA	NA	14	70446363	70446363	-	A	ncRNA_intronic	ENSG00000257759	.	.	.	chr14_70446363_G_GA_b38	chr14	70446363	G	GA	ENSG00000274330.1	0.0807453	8.22913e-06	Testis.v8.signif_variant_gene_pairs.txt.gz	chr14_70446363_G_GA_b38	Esophagus_Muscularis.v8.sqtl_signifpairs.txt.gz	2.25156e-12	chr14:70342729:70353136:clu_20947:ENSG00000213463.4
rs199616474	Veillonella.parvula	14	70446364	delins	AAAAAAAA	AAAAAAA,AAAAAAAAA,AAAAAAAAAA	NA	NA	14	70446363	70446363	-	A	ncRNA_intronic	ENSG00000257759	.	.	.	chr14_70446363_G_GA_b38	chr14	70446363	G	GA	ENSG00000274330.1	0.0807453	8.22913e-06	Testis.v8.signif_variant_gene_pairs.txt.gz	chr14_70446363_G_GA_b38	Ovary.v8.sqtl_signifpairs.txt.gz	1.22257e-07	chr14:70342729:70353136:clu_18235:ENSG00000133983.14
rs199616474	Veillonella.parvula	14	70446364	delins	AAAAAAAA	AAAAAAA,AAAAAAAAA,AAAAAAAAAA	NA	NA	14	70446363	70446363	-	A	ncRNA_intronic	ENSG00000257759	.	.	.	chr14_70446363_G_GA_b38	chr14	70446363	G	GA	ENSG00000274330.1	0.0807453	8.22913e-06	Testis.v8.signif_variant_gene_pairs.txt.gz	chr14_70446363_G_GA_b38	Nerve_Tibial.v8.sqtl_signifpairs.txt.gz	1.28625e-15	chr14:70342729:70353136:clu_23443:ENSG00000213463.4
rs200035495	Anaerococcus.octavius	1	196603746	delins	CTTA	CTTACTTA	NA	NA	1	196603745	196603745	T	TCTTA	intronic	KCNT2	.	.	.	NA	NA	NA	NA	NA	NA	NA	NA	NA	NA	NA	NA	NA
rs200035495	Anaerococcus.octavius	1	196603746	delins	CTTA	CTTACTTA	NA	NA	1	196603745	196603745	-	CTTA	intronic	KCNT2	.	.	.	NA	NA	NA	NA	NA	NA	NA	NA	NA	NA	NA	NA	NA
rs200093729	Streptococcus.anginosus	21	45422793	delins	TTTTTTTTTTTT	TTTTTTTTTT,TTTTTTTTTTT,TTTTTTTTTTTTT,TTTTTTTTTTTTTT	NA	NA	21	45422792	45422793	CT	C	ncRNA_intronic	COL18A1-AS1	.	.	.	NA	NA	NA	NA	NA	NA	NA	NA	NA	NA	NA	NA	NA
rs200093729	Streptococcus.anginosus	21	45422793	delins	TTTTTTTTTTTT	TTTTTTTTTT,TTTTTTTTTTT,TTTTTTTTTTTTT,TTTTTTTTTTTTTT	NA	NA	21	45422793	45422793	T	-	ncRNA_intronic	COL18A1-AS1	.	.	.	NA	NA	NA	NA	NA	NA	NA	NA	NA	NA	NA	NA	NA
rs200571781	Streptococcus.anginosus	21	45422798	snv	T	G	G	0.027975884	21	45422798	45422798	T	G	ncRNA_intronic	COL18A1-AS1	.	.	.	NA	NA	NA	NA	NA	NA	NA	NA	NA	NA	NA	NA	NA
rs200571781	Streptococcus.anginosus	21	45422798	snv	T	G	G	0.027975884	21	45422798	45422798	T	G	ncRNA_intronic	COL18A1-AS1	.	.	.	NA	NA	NA	NA	NA	NA	NA	NA	NA	NA	NA	NA	NA
rs2118294	Streptococcus.dysgalactiae	2	208384888	snv	C	A,T	T	0.725589202	2	208384888	208384888	C	T	intronic	PTH2R	.	.	.	chr2_208384888_C_T_b38	chr2	208384888	C	T	ENSG00000115020.16	0.210753	5.63827e-06	Esophagus_Muscularis.v8.signif_variant_gene_pairs.txt.gz	chr2_208384888_C_T_b38	Adrenal_Gland.v8.sqtl_signifpairs.txt.gz	9.42402e-07	chr2:208346147:208350024:clu_40367:ENSG00000115020.16
rs2118294	Streptococcus.dysgalactiae	2	208384888	snv	C	A,T	T	0.725589202	2	208384888	208384888	C	T	intronic	PTH2R	.	.	.	chr2_208384888_C_T_b38	chr2	208384888	C	T	ENSG00000115020.16	0.210753	5.63827e-06	Esophagus_Muscularis.v8.signif_variant_gene_pairs.txt.gz	chr2_208384888_C_T_b38	Cells_Cultured_fibroblasts.v8.sqtl_signifpairs.txt.gz	2.38862e-19	chr2:208346147:208350024:clu_40957:ENSG00000115020.16
rs2118294	Streptococcus.dysgalactiae	2	208384888	snv	C	A,T	T	0.725589202	2	208384888	208384888	C	T	intronic	PTH2R	.	.	.	chr2_208384888_C_T_b38	chr2	208384888	C	T	ENSG00000115020.16	0.210753	5.63827e-06	Esophagus_Muscularis.v8.signif_variant_gene_pairs.txt.gz	chr2_208384888_C_T_b38	Lung.v8.sqtl_signifpairs.txt.gz	8.26346e-11	chr2:208346147:208350024:clu_53974:ENSG00000115020.16
rs2118294	Streptococcus.dysgalactiae	2	208384888	snv	C	A,T	T	0.725589202	2	208384888	208384888	C	T	intronic	PTH2R	.	.	.	chr2_208384888_C_T_b38	chr2	208384888	C	T	ENSG00000115020.16	0.210753	5.63827e-06	Esophagus_Muscularis.v8.signif_variant_gene_pairs.txt.gz	chr2_208384888_C_T_b38	Artery_Aorta.v8.sqtl_signifpairs.txt.gz	3.40096e-10	chr2:208346147:208350024:clu_45013:ENSG00000115020.16
rs2118294	Streptococcus.dysgalactiae	2	208384888	snv	C	A,T	T	0.725589202	2	208384888	208384888	C	T	intronic	PTH2R	.	.	.	chr2_208384888_C_T_b38	chr2	208384888	C	T	ENSG00000115020.16	0.210753	5.63827e-06	Esophagus_Muscularis.v8.signif_variant_gene_pairs.txt.gz	chr2_208384888_C_T_b38	Adipose_Visceral_Omentum.v8.sqtl_signifpairs.txt.gz	3.66911e-12	chr2:208346147:208350024:clu_49771:ENSG00000115020.16
rs2118294	Streptococcus.dysgalactiae	2	208384888	snv	C	A,T	T	0.725589202	2	208384888	208384888	C	T	intronic	PTH2R	.	.	.	chr2_208384888_C_T_b38	chr2	208384888	C	T	ENSG00000115020.16	0.210753	5.63827e-06	Esophagus_Muscularis.v8.signif_variant_gene_pairs.txt.gz	chr2_208384888_C_T_b38	Minor_Salivary_Gland.v8.sqtl_signifpairs.txt.gz	9.66411e-08	chr2:208346147:208350024:clu_40643:ENSG00000115020.16
rs2118294	Streptococcus.dysgalactiae	2	208384888	snv	C	A,T	T	0.725589202	2	208384888	208384888	C	T	intronic	PTH2R	.	.	.	chr2_208384888_C_T_b38	chr2	208384888	C	T	ENSG00000115020.16	0.210753	5.63827e-06	Esophagus_Muscularis.v8.signif_variant_gene_pairs.txt.gz	chr2_208384888_C_T_b38	Thyroid.v8.sqtl_signifpairs.txt.gz	1.12029e-12	chr2:208346147:208350024:clu_54426:ENSG00000115020.16
rs2118294	Streptococcus.dysgalactiae	2	208384888	snv	C	A,T	T	0.725589202	2	208384888	208384888	C	T	intronic	PTH2R	.	.	.	chr2_208384888_C_T_b38	chr2	208384888	C	T	ENSG00000115020.16	0.21118	3.37014e-14	Cells_Cultured_fibroblasts.v8.signif_variant_gene_pairs.txt.gz	chr2_208384888_C_T_b38	Adrenal_Gland.v8.sqtl_signifpairs.txt.gz	9.42402e-07	chr2:208346147:208350024:clu_40367:ENSG00000115020.16
rs2118294	Streptococcus.dysgalactiae	2	208384888	snv	C	A,T	T	0.725589202	2	208384888	208384888	C	T	intronic	PTH2R	.	.	.	chr2_208384888_C_T_b38	chr2	208384888	C	T	ENSG00000115020.16	0.21118	3.37014e-14	Cells_Cultured_fibroblasts.v8.signif_variant_gene_pairs.txt.gz	chr2_208384888_C_T_b38	Cells_Cultured_fibroblasts.v8.sqtl_signifpairs.txt.gz	2.38862e-19	chr2:208346147:208350024:clu_40957:ENSG00000115020.16
rs2118294	Streptococcus.dysgalactiae	2	208384888	snv	C	A,T	T	0.725589202	2	208384888	208384888	C	T	intronic	PTH2R	.	.	.	chr2_208384888_C_T_b38	chr2	208384888	C	T	ENSG00000115020.16	0.21118	3.37014e-14	Cells_Cultured_fibroblasts.v8.signif_variant_gene_pairs.txt.gz	chr2_208384888_C_T_b38	Lung.v8.sqtl_signifpairs.txt.gz	8.26346e-11	chr2:208346147:208350024:clu_53974:ENSG00000115020.16
rs2118294	Streptococcus.dysgalactiae	2	208384888	snv	C	A,T	T	0.725589202	2	208384888	208384888	C	T	intronic	PTH2R	.	.	.	chr2_208384888_C_T_b38	chr2	208384888	C	T	ENSG00000115020.16	0.21118	3.37014e-14	Cells_Cultured_fibroblasts.v8.signif_variant_gene_pairs.txt.gz	chr2_208384888_C_T_b38	Artery_Aorta.v8.sqtl_signifpairs.txt.gz	3.40096e-10	chr2:208346147:208350024:clu_45013:ENSG00000115020.16
rs2118294	Streptococcus.dysgalactiae	2	208384888	snv	C	A,T	T	0.725589202	2	208384888	208384888	C	T	intronic	PTH2R	.	.	.	chr2_208384888_C_T_b38	chr2	208384888	C	T	ENSG00000115020.16	0.21118	3.37014e-14	Cells_Cultured_fibroblasts.v8.signif_variant_gene_pairs.txt.gz	chr2_208384888_C_T_b38	Adipose_Visceral_Omentum.v8.sqtl_signifpairs.txt.gz	3.66911e-12	chr2:208346147:208350024:clu_49771:ENSG00000115020.16
rs2118294	Streptococcus.dysgalactiae	2	208384888	snv	C	A,T	T	0.725589202	2	208384888	208384888	C	T	intronic	PTH2R	.	.	.	chr2_208384888_C_T_b38	chr2	208384888	C	T	ENSG00000115020.16	0.21118	3.37014e-14	Cells_Cultured_fibroblasts.v8.signif_variant_gene_pairs.txt.gz	chr2_208384888_C_T_b38	Minor_Salivary_Gland.v8.sqtl_signifpairs.txt.gz	9.66411e-08	chr2:208346147:208350024:clu_40643:ENSG00000115020.16
rs2118294	Streptococcus.dysgalactiae	2	208384888	snv	C	A,T	T	0.725589202	2	208384888	208384888	C	T	intronic	PTH2R	.	.	.	chr2_208384888_C_T_b38	chr2	208384888	C	T	ENSG00000115020.16	0.21118	3.37014e-14	Cells_Cultured_fibroblasts.v8.signif_variant_gene_pairs.txt.gz	chr2_208384888_C_T_b38	Thyroid.v8.sqtl_signifpairs.txt.gz	1.12029e-12	chr2:208346147:208350024:clu_54426:ENSG00000115020.16
rs2118294	Streptococcus.dysgalactiae	2	208384888	snv	C	A,T	T	0.725589202	2	208384888	208384888	C	T	intronic	PTH2R	.	.	.	chr2_208384888_C_T_b38	chr2	208384888	C	T	ENSG00000115020.16	0.19936	9.07962e-05	Adipose_Visceral_Omentum.v8.signif_variant_gene_pairs.txt.gz	chr2_208384888_C_T_b38	Adrenal_Gland.v8.sqtl_signifpairs.txt.gz	9.42402e-07	chr2:208346147:208350024:clu_40367:ENSG00000115020.16
rs2118294	Streptococcus.dysgalactiae	2	208384888	snv	C	A,T	T	0.725589202	2	208384888	208384888	C	T	intronic	PTH2R	.	.	.	chr2_208384888_C_T_b38	chr2	208384888	C	T	ENSG00000115020.16	0.19936	9.07962e-05	Adipose_Visceral_Omentum.v8.signif_variant_gene_pairs.txt.gz	chr2_208384888_C_T_b38	Cells_Cultured_fibroblasts.v8.sqtl_signifpairs.txt.gz	2.38862e-19	chr2:208346147:208350024:clu_40957:ENSG00000115020.16
rs2118294	Streptococcus.dysgalactiae	2	208384888	snv	C	A,T	T	0.725589202	2	208384888	208384888	C	T	intronic	PTH2R	.	.	.	chr2_208384888_C_T_b38	chr2	208384888	C	T	ENSG00000115020.16	0.19936	9.07962e-05	Adipose_Visceral_Omentum.v8.signif_variant_gene_pairs.txt.gz	chr2_208384888_C_T_b38	Lung.v8.sqtl_signifpairs.txt.gz	8.26346e-11	chr2:208346147:208350024:clu_53974:ENSG00000115020.16
rs2118294	Streptococcus.dysgalactiae	2	208384888	snv	C	A,T	T	0.725589202	2	208384888	208384888	C	T	intronic	PTH2R	.	.	.	chr2_208384888_C_T_b38	chr2	208384888	C	T	ENSG00000115020.16	0.19936	9.07962e-05	Adipose_Visceral_Omentum.v8.signif_variant_gene_pairs.txt.gz	chr2_208384888_C_T_b38	Artery_Aorta.v8.sqtl_signifpairs.txt.gz	3.40096e-10	chr2:208346147:208350024:clu_45013:ENSG00000115020.16
rs2118294	Streptococcus.dysgalactiae	2	208384888	snv	C	A,T	T	0.725589202	2	208384888	208384888	C	T	intronic	PTH2R	.	.	.	chr2_208384888_C_T_b38	chr2	208384888	C	T	ENSG00000115020.16	0.19936	9.07962e-05	Adipose_Visceral_Omentum.v8.signif_variant_gene_pairs.txt.gz	chr2_208384888_C_T_b38	Adipose_Visceral_Omentum.v8.sqtl_signifpairs.txt.gz	3.66911e-12	chr2:208346147:208350024:clu_49771:ENSG00000115020.16
rs2118294	Streptococcus.dysgalactiae	2	208384888	snv	C	A,T	T	0.725589202	2	208384888	208384888	C	T	intronic	PTH2R	.	.	.	chr2_208384888_C_T_b38	chr2	208384888	C	T	ENSG00000115020.16	0.19936	9.07962e-05	Adipose_Visceral_Omentum.v8.signif_variant_gene_pairs.txt.gz	chr2_208384888_C_T_b38	Minor_Salivary_Gland.v8.sqtl_signifpairs.txt.gz	9.66411e-08	chr2:208346147:208350024:clu_40643:ENSG00000115020.16
rs2118294	Streptococcus.dysgalactiae	2	208384888	snv	C	A,T	T	0.725589202	2	208384888	208384888	C	T	intronic	PTH2R	.	.	.	chr2_208384888_C_T_b38	chr2	208384888	C	T	ENSG00000115020.16	0.19936	9.07962e-05	Adipose_Visceral_Omentum.v8.signif_variant_gene_pairs.txt.gz	chr2_208384888_C_T_b38	Thyroid.v8.sqtl_signifpairs.txt.gz	1.12029e-12	chr2:208346147:208350024:clu_54426:ENSG00000115020.16
rs2118294	Streptococcus.dysgalactiae	2	208384888	snv	C	A,T	T	0.725589202	2	208384888	208384888	C	T	intronic	PTH2R	.	.	.	chr2_208384888_C_T_b38	chr2	208384888	C	T	ENSG00000115020.16	0.190291	1.24765e-08	Lung.v8.signif_variant_gene_pairs.txt.gz	chr2_208384888_C_T_b38	Adrenal_Gland.v8.sqtl_signifpairs.txt.gz	9.42402e-07	chr2:208346147:208350024:clu_40367:ENSG00000115020.16
rs2118294	Streptococcus.dysgalactiae	2	208384888	snv	C	A,T	T	0.725589202	2	208384888	208384888	C	T	intronic	PTH2R	.	.	.	chr2_208384888_C_T_b38	chr2	208384888	C	T	ENSG00000115020.16	0.190291	1.24765e-08	Lung.v8.signif_variant_gene_pairs.txt.gz	chr2_208384888_C_T_b38	Cells_Cultured_fibroblasts.v8.sqtl_signifpairs.txt.gz	2.38862e-19	chr2:208346147:208350024:clu_40957:ENSG00000115020.16
rs2118294	Streptococcus.dysgalactiae	2	208384888	snv	C	A,T	T	0.725589202	2	208384888	208384888	C	T	intronic	PTH2R	.	.	.	chr2_208384888_C_T_b38	chr2	208384888	C	T	ENSG00000115020.16	0.190291	1.24765e-08	Lung.v8.signif_variant_gene_pairs.txt.gz	chr2_208384888_C_T_b38	Lung.v8.sqtl_signifpairs.txt.gz	8.26346e-11	chr2:208346147:208350024:clu_53974:ENSG00000115020.16
rs2118294	Streptococcus.dysgalactiae	2	208384888	snv	C	A,T	T	0.725589202	2	208384888	208384888	C	T	intronic	PTH2R	.	.	.	chr2_208384888_C_T_b38	chr2	208384888	C	T	ENSG00000115020.16	0.190291	1.24765e-08	Lung.v8.signif_variant_gene_pairs.txt.gz	chr2_208384888_C_T_b38	Artery_Aorta.v8.sqtl_signifpairs.txt.gz	3.40096e-10	chr2:208346147:208350024:clu_45013:ENSG00000115020.16
rs2118294	Streptococcus.dysgalactiae	2	208384888	snv	C	A,T	T	0.725589202	2	208384888	208384888	C	T	intronic	PTH2R	.	.	.	chr2_208384888_C_T_b38	chr2	208384888	C	T	ENSG00000115020.16	0.190291	1.24765e-08	Lung.v8.signif_variant_gene_pairs.txt.gz	chr2_208384888_C_T_b38	Adipose_Visceral_Omentum.v8.sqtl_signifpairs.txt.gz	3.66911e-12	chr2:208346147:208350024:clu_49771:ENSG00000115020.16
rs2118294	Streptococcus.dysgalactiae	2	208384888	snv	C	A,T	T	0.725589202	2	208384888	208384888	C	T	intronic	PTH2R	.	.	.	chr2_208384888_C_T_b38	chr2	208384888	C	T	ENSG00000115020.16	0.190291	1.24765e-08	Lung.v8.signif_variant_gene_pairs.txt.gz	chr2_208384888_C_T_b38	Minor_Salivary_Gland.v8.sqtl_signifpairs.txt.gz	9.66411e-08	chr2:208346147:208350024:clu_40643:ENSG00000115020.16
rs2118294	Streptococcus.dysgalactiae	2	208384888	snv	C	A,T	T	0.725589202	2	208384888	208384888	C	T	intronic	PTH2R	.	.	.	chr2_208384888_C_T_b38	chr2	208384888	C	T	ENSG00000115020.16	0.190291	1.24765e-08	Lung.v8.signif_variant_gene_pairs.txt.gz	chr2_208384888_C_T_b38	Thyroid.v8.sqtl_signifpairs.txt.gz	1.12029e-12	chr2:208346147:208350024:clu_54426:ENSG00000115020.16
rs2118294	Streptococcus.dysgalactiae	2	208384888	snv	C	A,T	T	0.725589202	2	208384888	208384888	C	T	intronic	PTH2R	.	.	.	chr2_208384888_C_T_b38	chr2	208384888	C	T	ENSG00000115020.16	0.206091	1.61735e-07	Muscle_Skeletal.v8.signif_variant_gene_pairs.txt.gz	chr2_208384888_C_T_b38	Adrenal_Gland.v8.sqtl_signifpairs.txt.gz	9.42402e-07	chr2:208346147:208350024:clu_40367:ENSG00000115020.16
rs2118294	Streptococcus.dysgalactiae	2	208384888	snv	C	A,T	T	0.725589202	2	208384888	208384888	C	T	intronic	PTH2R	.	.	.	chr2_208384888_C_T_b38	chr2	208384888	C	T	ENSG00000115020.16	0.206091	1.61735e-07	Muscle_Skeletal.v8.signif_variant_gene_pairs.txt.gz	chr2_208384888_C_T_b38	Cells_Cultured_fibroblasts.v8.sqtl_signifpairs.txt.gz	2.38862e-19	chr2:208346147:208350024:clu_40957:ENSG00000115020.16
rs2118294	Streptococcus.dysgalactiae	2	208384888	snv	C	A,T	T	0.725589202	2	208384888	208384888	C	T	intronic	PTH2R	.	.	.	chr2_208384888_C_T_b38	chr2	208384888	C	T	ENSG00000115020.16	0.206091	1.61735e-07	Muscle_Skeletal.v8.signif_variant_gene_pairs.txt.gz	chr2_208384888_C_T_b38	Lung.v8.sqtl_signifpairs.txt.gz	8.26346e-11	chr2:208346147:208350024:clu_53974:ENSG00000115020.16
rs2118294	Streptococcus.dysgalactiae	2	208384888	snv	C	A,T	T	0.725589202	2	208384888	208384888	C	T	intronic	PTH2R	.	.	.	chr2_208384888_C_T_b38	chr2	208384888	C	T	ENSG00000115020.16	0.206091	1.61735e-07	Muscle_Skeletal.v8.signif_variant_gene_pairs.txt.gz	chr2_208384888_C_T_b38	Artery_Aorta.v8.sqtl_signifpairs.txt.gz	3.40096e-10	chr2:208346147:208350024:clu_45013:ENSG00000115020.16
rs2118294	Streptococcus.dysgalactiae	2	208384888	snv	C	A,T	T	0.725589202	2	208384888	208384888	C	T	intronic	PTH2R	.	.	.	chr2_208384888_C_T_b38	chr2	208384888	C	T	ENSG00000115020.16	0.206091	1.61735e-07	Muscle_Skeletal.v8.signif_variant_gene_pairs.txt.gz	chr2_208384888_C_T_b38	Adipose_Visceral_Omentum.v8.sqtl_signifpairs.txt.gz	3.66911e-12	chr2:208346147:208350024:clu_49771:ENSG00000115020.16
rs2118294	Streptococcus.dysgalactiae	2	208384888	snv	C	A,T	T	0.725589202	2	208384888	208384888	C	T	intronic	PTH2R	.	.	.	chr2_208384888_C_T_b38	chr2	208384888	C	T	ENSG00000115020.16	0.206091	1.61735e-07	Muscle_Skeletal.v8.signif_variant_gene_pairs.txt.gz	chr2_208384888_C_T_b38	Minor_Salivary_Gland.v8.sqtl_signifpairs.txt.gz	9.66411e-08	chr2:208346147:208350024:clu_40643:ENSG00000115020.16
rs2118294	Streptococcus.dysgalactiae	2	208384888	snv	C	A,T	T	0.725589202	2	208384888	208384888	C	T	intronic	PTH2R	.	.	.	chr2_208384888_C_T_b38	chr2	208384888	C	T	ENSG00000115020.16	0.206091	1.61735e-07	Muscle_Skeletal.v8.signif_variant_gene_pairs.txt.gz	chr2_208384888_C_T_b38	Thyroid.v8.sqtl_signifpairs.txt.gz	1.12029e-12	chr2:208346147:208350024:clu_54426:ENSG00000115020.16
rs2118294	Streptococcus.dysgalactiae	2	208384888	snv	C	A,T	T	0.725589202	2	208384888	208384888	C	T	intronic	PTH2R	.	.	.	chr2_208384888_C_T_b38	chr2	208384888	C	T	ENSG00000115020.16	0.208333	4.04736e-06	Breast_Mammary_Tissue.v8.signif_variant_gene_pairs.txt.gz	chr2_208384888_C_T_b38	Adrenal_Gland.v8.sqtl_signifpairs.txt.gz	9.42402e-07	chr2:208346147:208350024:clu_40367:ENSG00000115020.16
rs2118294	Streptococcus.dysgalactiae	2	208384888	snv	C	A,T	T	0.725589202	2	208384888	208384888	C	T	intronic	PTH2R	.	.	.	chr2_208384888_C_T_b38	chr2	208384888	C	T	ENSG00000115020.16	0.208333	4.04736e-06	Breast_Mammary_Tissue.v8.signif_variant_gene_pairs.txt.gz	chr2_208384888_C_T_b38	Cells_Cultured_fibroblasts.v8.sqtl_signifpairs.txt.gz	2.38862e-19	chr2:208346147:208350024:clu_40957:ENSG00000115020.16
rs2118294	Streptococcus.dysgalactiae	2	208384888	snv	C	A,T	T	0.725589202	2	208384888	208384888	C	T	intronic	PTH2R	.	.	.	chr2_208384888_C_T_b38	chr2	208384888	C	T	ENSG00000115020.16	0.208333	4.04736e-06	Breast_Mammary_Tissue.v8.signif_variant_gene_pairs.txt.gz	chr2_208384888_C_T_b38	Lung.v8.sqtl_signifpairs.txt.gz	8.26346e-11	chr2:208346147:208350024:clu_53974:ENSG00000115020.16
rs2118294	Streptococcus.dysgalactiae	2	208384888	snv	C	A,T	T	0.725589202	2	208384888	208384888	C	T	intronic	PTH2R	.	.	.	chr2_208384888_C_T_b38	chr2	208384888	C	T	ENSG00000115020.16	0.208333	4.04736e-06	Breast_Mammary_Tissue.v8.signif_variant_gene_pairs.txt.gz	chr2_208384888_C_T_b38	Artery_Aorta.v8.sqtl_signifpairs.txt.gz	3.40096e-10	chr2:208346147:208350024:clu_45013:ENSG00000115020.16
rs2118294	Streptococcus.dysgalactiae	2	208384888	snv	C	A,T	T	0.725589202	2	208384888	208384888	C	T	intronic	PTH2R	.	.	.	chr2_208384888_C_T_b38	chr2	208384888	C	T	ENSG00000115020.16	0.208333	4.04736e-06	Breast_Mammary_Tissue.v8.signif_variant_gene_pairs.txt.gz	chr2_208384888_C_T_b38	Adipose_Visceral_Omentum.v8.sqtl_signifpairs.txt.gz	3.66911e-12	chr2:208346147:208350024:clu_49771:ENSG00000115020.16
rs2118294	Streptococcus.dysgalactiae	2	208384888	snv	C	A,T	T	0.725589202	2	208384888	208384888	C	T	intronic	PTH2R	.	.	.	chr2_208384888_C_T_b38	chr2	208384888	C	T	ENSG00000115020.16	0.208333	4.04736e-06	Breast_Mammary_Tissue.v8.signif_variant_gene_pairs.txt.gz	chr2_208384888_C_T_b38	Minor_Salivary_Gland.v8.sqtl_signifpairs.txt.gz	9.66411e-08	chr2:208346147:208350024:clu_40643:ENSG00000115020.16
rs2118294	Streptococcus.dysgalactiae	2	208384888	snv	C	A,T	T	0.725589202	2	208384888	208384888	C	T	intronic	PTH2R	.	.	.	chr2_208384888_C_T_b38	chr2	208384888	C	T	ENSG00000115020.16	0.208333	4.04736e-06	Breast_Mammary_Tissue.v8.signif_variant_gene_pairs.txt.gz	chr2_208384888_C_T_b38	Thyroid.v8.sqtl_signifpairs.txt.gz	1.12029e-12	chr2:208346147:208350024:clu_54426:ENSG00000115020.16
rs2118294	Streptococcus.dysgalactiae	2	208384888	snv	C	A,T	T	0.725589202	2	208384888	208384888	C	T	intronic	PTH2R	.	.	.	chr2_208384888_C_T_b38	chr2	208384888	C	T	ENSG00000115020.16	0.198795	2.29033e-06	Adipose_Subcutaneous.v8.signif_variant_gene_pairs.txt.gz	chr2_208384888_C_T_b38	Adrenal_Gland.v8.sqtl_signifpairs.txt.gz	9.42402e-07	chr2:208346147:208350024:clu_40367:ENSG00000115020.16
rs2118294	Streptococcus.dysgalactiae	2	208384888	snv	C	A,T	T	0.725589202	2	208384888	208384888	C	T	intronic	PTH2R	.	.	.	chr2_208384888_C_T_b38	chr2	208384888	C	T	ENSG00000115020.16	0.198795	2.29033e-06	Adipose_Subcutaneous.v8.signif_variant_gene_pairs.txt.gz	chr2_208384888_C_T_b38	Cells_Cultured_fibroblasts.v8.sqtl_signifpairs.txt.gz	2.38862e-19	chr2:208346147:208350024:clu_40957:ENSG00000115020.16
rs2118294	Streptococcus.dysgalactiae	2	208384888	snv	C	A,T	T	0.725589202	2	208384888	208384888	C	T	intronic	PTH2R	.	.	.	chr2_208384888_C_T_b38	chr2	208384888	C	T	ENSG00000115020.16	0.198795	2.29033e-06	Adipose_Subcutaneous.v8.signif_variant_gene_pairs.txt.gz	chr2_208384888_C_T_b38	Lung.v8.sqtl_signifpairs.txt.gz	8.26346e-11	chr2:208346147:208350024:clu_53974:ENSG00000115020.16
rs2118294	Streptococcus.dysgalactiae	2	208384888	snv	C	A,T	T	0.725589202	2	208384888	208384888	C	T	intronic	PTH2R	.	.	.	chr2_208384888_C_T_b38	chr2	208384888	C	T	ENSG00000115020.16	0.198795	2.29033e-06	Adipose_Subcutaneous.v8.signif_variant_gene_pairs.txt.gz	chr2_208384888_C_T_b38	Artery_Aorta.v8.sqtl_signifpairs.txt.gz	3.40096e-10	chr2:208346147:208350024:clu_45013:ENSG00000115020.16
rs2118294	Streptococcus.dysgalactiae	2	208384888	snv	C	A,T	T	0.725589202	2	208384888	208384888	C	T	intronic	PTH2R	.	.	.	chr2_208384888_C_T_b38	chr2	208384888	C	T	ENSG00000115020.16	0.198795	2.29033e-06	Adipose_Subcutaneous.v8.signif_variant_gene_pairs.txt.gz	chr2_208384888_C_T_b38	Adipose_Visceral_Omentum.v8.sqtl_signifpairs.txt.gz	3.66911e-12	chr2:208346147:208350024:clu_49771:ENSG00000115020.16
rs2118294	Streptococcus.dysgalactiae	2	208384888	snv	C	A,T	T	0.725589202	2	208384888	208384888	C	T	intronic	PTH2R	.	.	.	chr2_208384888_C_T_b38	chr2	208384888	C	T	ENSG00000115020.16	0.198795	2.29033e-06	Adipose_Subcutaneous.v8.signif_variant_gene_pairs.txt.gz	chr2_208384888_C_T_b38	Minor_Salivary_Gland.v8.sqtl_signifpairs.txt.gz	9.66411e-08	chr2:208346147:208350024:clu_40643:ENSG00000115020.16
rs2118294	Streptococcus.dysgalactiae	2	208384888	snv	C	A,T	T	0.725589202	2	208384888	208384888	C	T	intronic	PTH2R	.	.	.	chr2_208384888_C_T_b38	chr2	208384888	C	T	ENSG00000115020.16	0.198795	2.29033e-06	Adipose_Subcutaneous.v8.signif_variant_gene_pairs.txt.gz	chr2_208384888_C_T_b38	Thyroid.v8.sqtl_signifpairs.txt.gz	1.12029e-12	chr2:208346147:208350024:clu_54426:ENSG00000115020.16
rs2118294	Streptococcus.dysgalactiae	2	208384888	snv	C	A,T	T	0.725589202	2	208384888	208384888	C	T	intronic	PTH2R	.	.	.	chr2_208384888_C_T_b38	chr2	208384888	C	T	ENSG00000115020.16	0.199248	1.43138e-09	Nerve_Tibial.v8.signif_variant_gene_pairs.txt.gz	chr2_208384888_C_T_b38	Adrenal_Gland.v8.sqtl_signifpairs.txt.gz	9.42402e-07	chr2:208346147:208350024:clu_40367:ENSG00000115020.16
rs2118294	Streptococcus.dysgalactiae	2	208384888	snv	C	A,T	T	0.725589202	2	208384888	208384888	C	T	intronic	PTH2R	.	.	.	chr2_208384888_C_T_b38	chr2	208384888	C	T	ENSG00000115020.16	0.199248	1.43138e-09	Nerve_Tibial.v8.signif_variant_gene_pairs.txt.gz	chr2_208384888_C_T_b38	Cells_Cultured_fibroblasts.v8.sqtl_signifpairs.txt.gz	2.38862e-19	chr2:208346147:208350024:clu_40957:ENSG00000115020.16
rs2118294	Streptococcus.dysgalactiae	2	208384888	snv	C	A,T	T	0.725589202	2	208384888	208384888	C	T	intronic	PTH2R	.	.	.	chr2_208384888_C_T_b38	chr2	208384888	C	T	ENSG00000115020.16	0.199248	1.43138e-09	Nerve_Tibial.v8.signif_variant_gene_pairs.txt.gz	chr2_208384888_C_T_b38	Lung.v8.sqtl_signifpairs.txt.gz	8.26346e-11	chr2:208346147:208350024:clu_53974:ENSG00000115020.16
rs2118294	Streptococcus.dysgalactiae	2	208384888	snv	C	A,T	T	0.725589202	2	208384888	208384888	C	T	intronic	PTH2R	.	.	.	chr2_208384888_C_T_b38	chr2	208384888	C	T	ENSG00000115020.16	0.199248	1.43138e-09	Nerve_Tibial.v8.signif_variant_gene_pairs.txt.gz	chr2_208384888_C_T_b38	Artery_Aorta.v8.sqtl_signifpairs.txt.gz	3.40096e-10	chr2:208346147:208350024:clu_45013:ENSG00000115020.16
rs2118294	Streptococcus.dysgalactiae	2	208384888	snv	C	A,T	T	0.725589202	2	208384888	208384888	C	T	intronic	PTH2R	.	.	.	chr2_208384888_C_T_b38	chr2	208384888	C	T	ENSG00000115020.16	0.199248	1.43138e-09	Nerve_Tibial.v8.signif_variant_gene_pairs.txt.gz	chr2_208384888_C_T_b38	Adipose_Visceral_Omentum.v8.sqtl_signifpairs.txt.gz	3.66911e-12	chr2:208346147:208350024:clu_49771:ENSG00000115020.16
rs2118294	Streptococcus.dysgalactiae	2	208384888	snv	C	A,T	T	0.725589202	2	208384888	208384888	C	T	intronic	PTH2R	.	.	.	chr2_208384888_C_T_b38	chr2	208384888	C	T	ENSG00000115020.16	0.199248	1.43138e-09	Nerve_Tibial.v8.signif_variant_gene_pairs.txt.gz	chr2_208384888_C_T_b38	Minor_Salivary_Gland.v8.sqtl_signifpairs.txt.gz	9.66411e-08	chr2:208346147:208350024:clu_40643:ENSG00000115020.16
rs2118294	Streptococcus.dysgalactiae	2	208384888	snv	C	A,T	T	0.725589202	2	208384888	208384888	C	T	intronic	PTH2R	.	.	.	chr2_208384888_C_T_b38	chr2	208384888	C	T	ENSG00000115020.16	0.199248	1.43138e-09	Nerve_Tibial.v8.signif_variant_gene_pairs.txt.gz	chr2_208384888_C_T_b38	Thyroid.v8.sqtl_signifpairs.txt.gz	1.12029e-12	chr2:208346147:208350024:clu_54426:ENSG00000115020.16
rs2118294	Streptococcus.dysgalactiae	2	208384888	snv	C	A,T	T	0.725589202	2	208384888	208384888	C	T	intronic	PTH2R	.	.	.	chr2_208384888_C_T_b38	chr2	208384888	C	T	ENSG00000115020.16	0.196864	3.15398e-06	Thyroid.v8.signif_variant_gene_pairs.txt.gz	chr2_208384888_C_T_b38	Adrenal_Gland.v8.sqtl_signifpairs.txt.gz	9.42402e-07	chr2:208346147:208350024:clu_40367:ENSG00000115020.16
rs2118294	Streptococcus.dysgalactiae	2	208384888	snv	C	A,T	T	0.725589202	2	208384888	208384888	C	T	intronic	PTH2R	.	.	.	chr2_208384888_C_T_b38	chr2	208384888	C	T	ENSG00000115020.16	0.196864	3.15398e-06	Thyroid.v8.signif_variant_gene_pairs.txt.gz	chr2_208384888_C_T_b38	Cells_Cultured_fibroblasts.v8.sqtl_signifpairs.txt.gz	2.38862e-19	chr2:208346147:208350024:clu_40957:ENSG00000115020.16
rs2118294	Streptococcus.dysgalactiae	2	208384888	snv	C	A,T	T	0.725589202	2	208384888	208384888	C	T	intronic	PTH2R	.	.	.	chr2_208384888_C_T_b38	chr2	208384888	C	T	ENSG00000115020.16	0.196864	3.15398e-06	Thyroid.v8.signif_variant_gene_pairs.txt.gz	chr2_208384888_C_T_b38	Lung.v8.sqtl_signifpairs.txt.gz	8.26346e-11	chr2:208346147:208350024:clu_53974:ENSG00000115020.16
rs2118294	Streptococcus.dysgalactiae	2	208384888	snv	C	A,T	T	0.725589202	2	208384888	208384888	C	T	intronic	PTH2R	.	.	.	chr2_208384888_C_T_b38	chr2	208384888	C	T	ENSG00000115020.16	0.196864	3.15398e-06	Thyroid.v8.signif_variant_gene_pairs.txt.gz	chr2_208384888_C_T_b38	Artery_Aorta.v8.sqtl_signifpairs.txt.gz	3.40096e-10	chr2:208346147:208350024:clu_45013:ENSG00000115020.16
rs2118294	Streptococcus.dysgalactiae	2	208384888	snv	C	A,T	T	0.725589202	2	208384888	208384888	C	T	intronic	PTH2R	.	.	.	chr2_208384888_C_T_b38	chr2	208384888	C	T	ENSG00000115020.16	0.196864	3.15398e-06	Thyroid.v8.signif_variant_gene_pairs.txt.gz	chr2_208384888_C_T_b38	Adipose_Visceral_Omentum.v8.sqtl_signifpairs.txt.gz	3.66911e-12	chr2:208346147:208350024:clu_49771:ENSG00000115020.16
rs2118294	Streptococcus.dysgalactiae	2	208384888	snv	C	A,T	T	0.725589202	2	208384888	208384888	C	T	intronic	PTH2R	.	.	.	chr2_208384888_C_T_b38	chr2	208384888	C	T	ENSG00000115020.16	0.196864	3.15398e-06	Thyroid.v8.signif_variant_gene_pairs.txt.gz	chr2_208384888_C_T_b38	Minor_Salivary_Gland.v8.sqtl_signifpairs.txt.gz	9.66411e-08	chr2:208346147:208350024:clu_40643:ENSG00000115020.16
rs2118294	Streptococcus.dysgalactiae	2	208384888	snv	C	A,T	T	0.725589202	2	208384888	208384888	C	T	intronic	PTH2R	.	.	.	chr2_208384888_C_T_b38	chr2	208384888	C	T	ENSG00000115020.16	0.196864	3.15398e-06	Thyroid.v8.signif_variant_gene_pairs.txt.gz	chr2_208384888_C_T_b38	Thyroid.v8.sqtl_signifpairs.txt.gz	1.12029e-12	chr2:208346147:208350024:clu_54426:ENSG00000115020.16
rs2118294	Streptococcus.dysgalactiae	2	208384888	snv	C	A,T	T	0.725589202	2	208384888	208384888	C	T	intronic	PTH2R	.	.	.	chr2_208384888_C_T_b38	chr2	208384888	C	T	ENSG00000115020.16	0.213185	6.82374e-13	Artery_Tibial.v8.signif_variant_gene_pairs.txt.gz	chr2_208384888_C_T_b38	Adrenal_Gland.v8.sqtl_signifpairs.txt.gz	9.42402e-07	chr2:208346147:208350024:clu_40367:ENSG00000115020.16
rs2118294	Streptococcus.dysgalactiae	2	208384888	snv	C	A,T	T	0.725589202	2	208384888	208384888	C	T	intronic	PTH2R	.	.	.	chr2_208384888_C_T_b38	chr2	208384888	C	T	ENSG00000115020.16	0.213185	6.82374e-13	Artery_Tibial.v8.signif_variant_gene_pairs.txt.gz	chr2_208384888_C_T_b38	Cells_Cultured_fibroblasts.v8.sqtl_signifpairs.txt.gz	2.38862e-19	chr2:208346147:208350024:clu_40957:ENSG00000115020.16
rs2118294	Streptococcus.dysgalactiae	2	208384888	snv	C	A,T	T	0.725589202	2	208384888	208384888	C	T	intronic	PTH2R	.	.	.	chr2_208384888_C_T_b38	chr2	208384888	C	T	ENSG00000115020.16	0.213185	6.82374e-13	Artery_Tibial.v8.signif_variant_gene_pairs.txt.gz	chr2_208384888_C_T_b38	Lung.v8.sqtl_signifpairs.txt.gz	8.26346e-11	chr2:208346147:208350024:clu_53974:ENSG00000115020.16
rs2118294	Streptococcus.dysgalactiae	2	208384888	snv	C	A,T	T	0.725589202	2	208384888	208384888	C	T	intronic	PTH2R	.	.	.	chr2_208384888_C_T_b38	chr2	208384888	C	T	ENSG00000115020.16	0.213185	6.82374e-13	Artery_Tibial.v8.signif_variant_gene_pairs.txt.gz	chr2_208384888_C_T_b38	Artery_Aorta.v8.sqtl_signifpairs.txt.gz	3.40096e-10	chr2:208346147:208350024:clu_45013:ENSG00000115020.16
rs2118294	Streptococcus.dysgalactiae	2	208384888	snv	C	A,T	T	0.725589202	2	208384888	208384888	C	T	intronic	PTH2R	.	.	.	chr2_208384888_C_T_b38	chr2	208384888	C	T	ENSG00000115020.16	0.213185	6.82374e-13	Artery_Tibial.v8.signif_variant_gene_pairs.txt.gz	chr2_208384888_C_T_b38	Adipose_Visceral_Omentum.v8.sqtl_signifpairs.txt.gz	3.66911e-12	chr2:208346147:208350024:clu_49771:ENSG00000115020.16
rs2118294	Streptococcus.dysgalactiae	2	208384888	snv	C	A,T	T	0.725589202	2	208384888	208384888	C	T	intronic	PTH2R	.	.	.	chr2_208384888_C_T_b38	chr2	208384888	C	T	ENSG00000115020.16	0.213185	6.82374e-13	Artery_Tibial.v8.signif_variant_gene_pairs.txt.gz	chr2_208384888_C_T_b38	Minor_Salivary_Gland.v8.sqtl_signifpairs.txt.gz	9.66411e-08	chr2:208346147:208350024:clu_40643:ENSG00000115020.16
rs2118294	Streptococcus.dysgalactiae	2	208384888	snv	C	A,T	T	0.725589202	2	208384888	208384888	C	T	intronic	PTH2R	.	.	.	chr2_208384888_C_T_b38	chr2	208384888	C	T	ENSG00000115020.16	0.213185	6.82374e-13	Artery_Tibial.v8.signif_variant_gene_pairs.txt.gz	chr2_208384888_C_T_b38	Thyroid.v8.sqtl_signifpairs.txt.gz	1.12029e-12	chr2:208346147:208350024:clu_54426:ENSG00000115020.16
rs2233302	Staphylococcus.pseudintermedius	5	151035537	snv	C	A,G	G	0.09465455	5	151035537	151035537	C	A	intronic	TNIP1	.	.	.	NA	NA	NA	NA	NA	NA	NA	NA	NA	chr5_151035537_C_G_b38	Artery_Aorta.v8.sqtl_signifpairs.txt.gz	7.11769e-10	chr5:151020741:151020828:clu_35862:ENSG00000211445.11
rs2233302	Staphylococcus.pseudintermedius	5	151035537	snv	C	A,G	G	0.09465455	5	151035537	151035537	C	A	intronic	TNIP1	.	.	.	NA	NA	NA	NA	NA	NA	NA	NA	NA	chr5_151035537_C_G_b38	Adrenal_Gland.v8.sqtl_signifpairs.txt.gz	1.67542e-06	chr5:151020741:151020828:clu_32245:ENSG00000211445.11
rs2233302	Staphylococcus.pseudintermedius	5	151035537	snv	C	A,G	G	0.09465455	5	151035537	151035537	C	A	intronic	TNIP1	.	.	.	NA	NA	NA	NA	NA	NA	NA	NA	NA	chr5_151035537_C_G_b38	Vagina.v8.sqtl_signifpairs.txt.gz	6.69418e-07	chr5:151020741:151025340:clu_32226:ENSG00000211445.11
rs2233302	Staphylococcus.pseudintermedius	5	151035537	snv	C	A,G	G	0.09465455	5	151035537	151035537	C	A	intronic	TNIP1	.	.	.	NA	NA	NA	NA	NA	NA	NA	NA	NA	chr5_151035537_C_G_b38	Nerve_Tibial.v8.sqtl_signifpairs.txt.gz	8.47215e-32	chr5:151020741:151025340:clu_41828:ENSG00000211445.11
rs2233302	Staphylococcus.pseudintermedius	5	151035537	snv	C	A,G	G	0.09465455	5	151035537	151035537	C	A	intronic	TNIP1	.	.	.	NA	NA	NA	NA	NA	NA	NA	NA	NA	chr5_151035537_C_G_b38	Liver.v8.sqtl_signifpairs.txt.gz	1.02923e-07	chr5:151020741:151025340:clu_27701:ENSG00000211445.11
rs2233302	Staphylococcus.pseudintermedius	5	151035537	snv	C	A,G	G	0.09465455	5	151035537	151035537	C	A	intronic	TNIP1	.	.	.	NA	NA	NA	NA	NA	NA	NA	NA	NA	chr5_151035537_C_G_b38	Esophagus_Mucosa.v8.sqtl_signifpairs.txt.gz	6.05262e-15	chr5:151020741:151020828:clu_37603:ENSG00000211445.11
rs2233302	Staphylococcus.pseudintermedius	5	151035537	snv	C	A,G	G	0.09465455	5	151035537	151035537	C	A	intronic	TNIP1	.	.	.	NA	NA	NA	NA	NA	NA	NA	NA	NA	chr5_151035537_C_G_b38	Skin_Not_Sun_Exposed_Suprapubic.v8.sqtl_signifpairs.txt.gz	9.51864e-14	chr5:151020741:151020828:clu_40670:ENSG00000211445.11
rs2233302	Staphylococcus.pseudintermedius	5	151035537	snv	C	A,G	G	0.09465455	5	151035537	151035537	C	A	intronic	TNIP1	.	.	.	NA	NA	NA	NA	NA	NA	NA	NA	NA	chr5_151035537_C_G_b38	Breast_Mammary_Tissue.v8.sqtl_signifpairs.txt.gz	2.72939e-29	chr5:151020741:151025340:clu_41058:ENSG00000211445.11
rs2233302	Staphylococcus.pseudintermedius	5	151035537	snv	C	A,G	G	0.09465455	5	151035537	151035537	C	A	intronic	TNIP1	.	.	.	NA	NA	NA	NA	NA	NA	NA	NA	NA	chr5_151035537_C_G_b38	Thyroid.v8.sqtl_signifpairs.txt.gz	7.0439e-39	chr5:151020741:151025340:clu_43229:ENSG00000211445.11
rs2233302	Staphylococcus.pseudintermedius	5	151035537	snv	C	A,G	G	0.09465455	5	151035537	151035537	C	A	intronic	TNIP1	.	.	.	NA	NA	NA	NA	NA	NA	NA	NA	NA	chr5_151035537_C_G_b38	Adipose_Visceral_Omentum.v8.sqtl_signifpairs.txt.gz	2.01548e-41	chr5:151020741:151020828:clu_39491:ENSG00000211445.11
rs2233302	Staphylococcus.pseudintermedius	5	151035537	snv	C	A,G	G	0.09465455	5	151035537	151035537	C	A	intronic	TNIP1	.	.	.	NA	NA	NA	NA	NA	NA	NA	NA	NA	chr5_151035537_C_G_b38	Esophagus_Gastroesophageal_Junction.v8.sqtl_signifpairs.txt.gz	1.06209e-22	chr5:151020741:151025340:clu_35663:ENSG00000211445.11
rs2233302	Staphylococcus.pseudintermedius	5	151035537	snv	C	A,G	G	0.09465455	5	151035537	151035537	C	A	intronic	TNIP1	.	.	.	NA	NA	NA	NA	NA	NA	NA	NA	NA	chr5_151035537_C_G_b38	Muscle_Skeletal.v8.sqtl_signifpairs.txt.gz	1.74937e-26	chr5:151020741:151020828:clu_36011:ENSG00000211445.11
rs2233302	Staphylococcus.pseudintermedius	5	151035537	snv	C	A,G	G	0.09465455	5	151035537	151035537	C	A	intronic	TNIP1	.	.	.	NA	NA	NA	NA	NA	NA	NA	NA	NA	chr5_151035537_C_G_b38	Esophagus_Muscularis.v8.sqtl_signifpairs.txt.gz	1.61201e-26	chr5:151020741:151025340:clu_37341:ENSG00000211445.11
rs2233302	Staphylococcus.pseudintermedius	5	151035537	snv	C	A,G	G	0.09465455	5	151035537	151035537	C	A	intronic	TNIP1	.	.	.	NA	NA	NA	NA	NA	NA	NA	NA	NA	chr5_151035537_C_G_b38	Colon_Transverse.v8.sqtl_signifpairs.txt.gz	6.67451e-14	chr5:151020741:151025340:clu_39404:ENSG00000211445.11
rs2233302	Staphylococcus.pseudintermedius	5	151035537	snv	C	A,G	G	0.09465455	5	151035537	151035537	C	A	intronic	TNIP1	.	.	.	NA	NA	NA	NA	NA	NA	NA	NA	NA	chr5_151035537_C_G_b38	Adipose_Subcutaneous.v8.sqtl_signifpairs.txt.gz	5.51533e-46	chr5:151020741:151020828:clu_40682:ENSG00000211445.11
rs2233302	Staphylococcus.pseudintermedius	5	151035537	snv	C	A,G	G	0.09465455	5	151035537	151035537	C	A	intronic	TNIP1	.	.	.	NA	NA	NA	NA	NA	NA	NA	NA	NA	chr5_151035537_C_G_b38	Artery_Coronary.v8.sqtl_signifpairs.txt.gz	4.63145e-09	chr5:151020741:151025340:clu_33565:ENSG00000211445.11
rs2233302	Staphylococcus.pseudintermedius	5	151035537	snv	C	A,G	G	0.09465455	5	151035537	151035537	C	A	intronic	TNIP1	.	.	.	NA	NA	NA	NA	NA	NA	NA	NA	NA	chr5_151035537_C_G_b38	Lung.v8.sqtl_signifpairs.txt.gz	9.18394e-38	chr5:151020741:151025340:clu_42747:ENSG00000211445.11
rs2233302	Staphylococcus.pseudintermedius	5	151035537	snv	C	A,G	G	0.09465455	5	151035537	151035537	C	A	intronic	TNIP1	.	.	.	NA	NA	NA	NA	NA	NA	NA	NA	NA	chr5_151035537_C_G_b38	Heart_Atrial_Appendage.v8.sqtl_signifpairs.txt.gz	3.99067e-30	chr5:151020741:151025340:clu_35629:ENSG00000211445.11
rs2233302	Staphylococcus.pseudintermedius	5	151035537	snv	C	A,G	G	0.09465455	5	151035537	151035537	C	A	intronic	TNIP1	.	.	.	NA	NA	NA	NA	NA	NA	NA	NA	NA	chr5_151035537_C_G_b38	Artery_Tibial.v8.sqtl_signifpairs.txt.gz	8.96241e-32	chr5:151020741:151020828:clu_37400:ENSG00000211445.11
rs2233302	Staphylococcus.pseudintermedius	5	151035537	snv	C	A,G	G	0.09465455	5	151035537	151035537	C	A	intronic	TNIP1	.	.	.	NA	NA	NA	NA	NA	NA	NA	NA	NA	chr5_151035537_C_G_b38	Pituitary.v8.sqtl_signifpairs.txt.gz	4.00258e-13	chr5:151020741:151025340:clu_38528:ENSG00000211445.11
rs2233302	Staphylococcus.pseudintermedius	5	151035537	snv	C	A,G	G	0.09465455	5	151035537	151035537	C	A	intronic	TNIP1	.	.	.	NA	NA	NA	NA	NA	NA	NA	NA	NA	chr5_151035537_C_G_b38	Stomach.v8.sqtl_signifpairs.txt.gz	1.27415e-10	chr5:151020741:151025340:clu_36289:ENSG00000211445.11
rs2233302	Staphylococcus.pseudintermedius	5	151035537	snv	C	A,G	G	0.09465455	5	151035537	151035537	C	A	intronic	TNIP1	.	.	.	NA	NA	NA	NA	NA	NA	NA	NA	NA	chr5_151035537_C_G_b38	Small_Intestine_Terminal_Ileum.v8.sqtl_signifpairs.txt.gz	7.71302e-07	chr5:151020741:151025340:clu_36118:ENSG00000211445.11
rs2233302	Staphylococcus.pseudintermedius	5	151035537	snv	C	A,G	G	0.09465455	5	151035537	151035537	C	A	intronic	TNIP1	.	.	.	NA	NA	NA	NA	NA	NA	NA	NA	NA	chr5_151035537_C_G_b38	Colon_Sigmoid.v8.sqtl_signifpairs.txt.gz	3.87738e-13	chr5:151020741:151025340:clu_36488:ENSG00000211445.11
rs2233302	Staphylococcus.pseudintermedius	5	151035537	snv	C	A,G	G	0.09465455	5	151035537	151035537	C	A	intronic	TNIP1	.	.	.	NA	NA	NA	NA	NA	NA	NA	NA	NA	chr5_151035537_C_G_b38	Muscle_Skeletal.v8.sqtl_signifpairs.txt.gz	1.01831e-07	chr5:151033086:151033608:clu_36015:ENSG00000145901.14
rs2233302	Staphylococcus.pseudintermedius	5	151035537	snv	C	A,G	G	0.09465455	5	151035537	151035537	C	A	intronic	TNIP1	.	.	.	NA	NA	NA	NA	NA	NA	NA	NA	NA	chr5_151035537_C_G_b38	Heart_Left_Ventricle.v8.sqtl_signifpairs.txt.gz	2.15928e-07	chr5:151020741:151020828:clu_32188:ENSG00000211445.11
rs2233302	Staphylococcus.pseudintermedius	5	151035537	snv	C	A,G	G	0.09465455	5	151035537	151035537	C	G	intronic	TNIP1	.	.	.	NA	NA	NA	NA	NA	NA	NA	NA	NA	chr5_151035537_C_G_b38	Artery_Aorta.v8.sqtl_signifpairs.txt.gz	7.11769e-10	chr5:151020741:151020828:clu_35862:ENSG00000211445.11
rs2233302	Staphylococcus.pseudintermedius	5	151035537	snv	C	A,G	G	0.09465455	5	151035537	151035537	C	G	intronic	TNIP1	.	.	.	NA	NA	NA	NA	NA	NA	NA	NA	NA	chr5_151035537_C_G_b38	Adrenal_Gland.v8.sqtl_signifpairs.txt.gz	1.67542e-06	chr5:151020741:151020828:clu_32245:ENSG00000211445.11
rs2233302	Staphylococcus.pseudintermedius	5	151035537	snv	C	A,G	G	0.09465455	5	151035537	151035537	C	G	intronic	TNIP1	.	.	.	NA	NA	NA	NA	NA	NA	NA	NA	NA	chr5_151035537_C_G_b38	Vagina.v8.sqtl_signifpairs.txt.gz	6.69418e-07	chr5:151020741:151025340:clu_32226:ENSG00000211445.11
rs2233302	Staphylococcus.pseudintermedius	5	151035537	snv	C	A,G	G	0.09465455	5	151035537	151035537	C	G	intronic	TNIP1	.	.	.	NA	NA	NA	NA	NA	NA	NA	NA	NA	chr5_151035537_C_G_b38	Nerve_Tibial.v8.sqtl_signifpairs.txt.gz	8.47215e-32	chr5:151020741:151025340:clu_41828:ENSG00000211445.11
rs2233302	Staphylococcus.pseudintermedius	5	151035537	snv	C	A,G	G	0.09465455	5	151035537	151035537	C	G	intronic	TNIP1	.	.	.	NA	NA	NA	NA	NA	NA	NA	NA	NA	chr5_151035537_C_G_b38	Liver.v8.sqtl_signifpairs.txt.gz	1.02923e-07	chr5:151020741:151025340:clu_27701:ENSG00000211445.11
rs2233302	Staphylococcus.pseudintermedius	5	151035537	snv	C	A,G	G	0.09465455	5	151035537	151035537	C	G	intronic	TNIP1	.	.	.	NA	NA	NA	NA	NA	NA	NA	NA	NA	chr5_151035537_C_G_b38	Esophagus_Mucosa.v8.sqtl_signifpairs.txt.gz	6.05262e-15	chr5:151020741:151020828:clu_37603:ENSG00000211445.11
rs2233302	Staphylococcus.pseudintermedius	5	151035537	snv	C	A,G	G	0.09465455	5	151035537	151035537	C	G	intronic	TNIP1	.	.	.	NA	NA	NA	NA	NA	NA	NA	NA	NA	chr5_151035537_C_G_b38	Skin_Not_Sun_Exposed_Suprapubic.v8.sqtl_signifpairs.txt.gz	9.51864e-14	chr5:151020741:151020828:clu_40670:ENSG00000211445.11
rs2233302	Staphylococcus.pseudintermedius	5	151035537	snv	C	A,G	G	0.09465455	5	151035537	151035537	C	G	intronic	TNIP1	.	.	.	NA	NA	NA	NA	NA	NA	NA	NA	NA	chr5_151035537_C_G_b38	Breast_Mammary_Tissue.v8.sqtl_signifpairs.txt.gz	2.72939e-29	chr5:151020741:151025340:clu_41058:ENSG00000211445.11
rs2233302	Staphylococcus.pseudintermedius	5	151035537	snv	C	A,G	G	0.09465455	5	151035537	151035537	C	G	intronic	TNIP1	.	.	.	NA	NA	NA	NA	NA	NA	NA	NA	NA	chr5_151035537_C_G_b38	Thyroid.v8.sqtl_signifpairs.txt.gz	7.0439e-39	chr5:151020741:151025340:clu_43229:ENSG00000211445.11
rs2233302	Staphylococcus.pseudintermedius	5	151035537	snv	C	A,G	G	0.09465455	5	151035537	151035537	C	G	intronic	TNIP1	.	.	.	NA	NA	NA	NA	NA	NA	NA	NA	NA	chr5_151035537_C_G_b38	Adipose_Visceral_Omentum.v8.sqtl_signifpairs.txt.gz	2.01548e-41	chr5:151020741:151020828:clu_39491:ENSG00000211445.11
rs2233302	Staphylococcus.pseudintermedius	5	151035537	snv	C	A,G	G	0.09465455	5	151035537	151035537	C	G	intronic	TNIP1	.	.	.	NA	NA	NA	NA	NA	NA	NA	NA	NA	chr5_151035537_C_G_b38	Esophagus_Gastroesophageal_Junction.v8.sqtl_signifpairs.txt.gz	1.06209e-22	chr5:151020741:151025340:clu_35663:ENSG00000211445.11
rs2233302	Staphylococcus.pseudintermedius	5	151035537	snv	C	A,G	G	0.09465455	5	151035537	151035537	C	G	intronic	TNIP1	.	.	.	NA	NA	NA	NA	NA	NA	NA	NA	NA	chr5_151035537_C_G_b38	Muscle_Skeletal.v8.sqtl_signifpairs.txt.gz	1.74937e-26	chr5:151020741:151020828:clu_36011:ENSG00000211445.11
rs2233302	Staphylococcus.pseudintermedius	5	151035537	snv	C	A,G	G	0.09465455	5	151035537	151035537	C	G	intronic	TNIP1	.	.	.	NA	NA	NA	NA	NA	NA	NA	NA	NA	chr5_151035537_C_G_b38	Esophagus_Muscularis.v8.sqtl_signifpairs.txt.gz	1.61201e-26	chr5:151020741:151025340:clu_37341:ENSG00000211445.11
rs2233302	Staphylococcus.pseudintermedius	5	151035537	snv	C	A,G	G	0.09465455	5	151035537	151035537	C	G	intronic	TNIP1	.	.	.	NA	NA	NA	NA	NA	NA	NA	NA	NA	chr5_151035537_C_G_b38	Colon_Transverse.v8.sqtl_signifpairs.txt.gz	6.67451e-14	chr5:151020741:151025340:clu_39404:ENSG00000211445.11
rs2233302	Staphylococcus.pseudintermedius	5	151035537	snv	C	A,G	G	0.09465455	5	151035537	151035537	C	G	intronic	TNIP1	.	.	.	NA	NA	NA	NA	NA	NA	NA	NA	NA	chr5_151035537_C_G_b38	Adipose_Subcutaneous.v8.sqtl_signifpairs.txt.gz	5.51533e-46	chr5:151020741:151020828:clu_40682:ENSG00000211445.11
rs2233302	Staphylococcus.pseudintermedius	5	151035537	snv	C	A,G	G	0.09465455	5	151035537	151035537	C	G	intronic	TNIP1	.	.	.	NA	NA	NA	NA	NA	NA	NA	NA	NA	chr5_151035537_C_G_b38	Artery_Coronary.v8.sqtl_signifpairs.txt.gz	4.63145e-09	chr5:151020741:151025340:clu_33565:ENSG00000211445.11
rs2233302	Staphylococcus.pseudintermedius	5	151035537	snv	C	A,G	G	0.09465455	5	151035537	151035537	C	G	intronic	TNIP1	.	.	.	NA	NA	NA	NA	NA	NA	NA	NA	NA	chr5_151035537_C_G_b38	Lung.v8.sqtl_signifpairs.txt.gz	9.18394e-38	chr5:151020741:151025340:clu_42747:ENSG00000211445.11
rs2233302	Staphylococcus.pseudintermedius	5	151035537	snv	C	A,G	G	0.09465455	5	151035537	151035537	C	G	intronic	TNIP1	.	.	.	NA	NA	NA	NA	NA	NA	NA	NA	NA	chr5_151035537_C_G_b38	Heart_Atrial_Appendage.v8.sqtl_signifpairs.txt.gz	3.99067e-30	chr5:151020741:151025340:clu_35629:ENSG00000211445.11
rs2233302	Staphylococcus.pseudintermedius	5	151035537	snv	C	A,G	G	0.09465455	5	151035537	151035537	C	G	intronic	TNIP1	.	.	.	NA	NA	NA	NA	NA	NA	NA	NA	NA	chr5_151035537_C_G_b38	Artery_Tibial.v8.sqtl_signifpairs.txt.gz	8.96241e-32	chr5:151020741:151020828:clu_37400:ENSG00000211445.11
rs2233302	Staphylococcus.pseudintermedius	5	151035537	snv	C	A,G	G	0.09465455	5	151035537	151035537	C	G	intronic	TNIP1	.	.	.	NA	NA	NA	NA	NA	NA	NA	NA	NA	chr5_151035537_C_G_b38	Pituitary.v8.sqtl_signifpairs.txt.gz	4.00258e-13	chr5:151020741:151025340:clu_38528:ENSG00000211445.11
rs2233302	Staphylococcus.pseudintermedius	5	151035537	snv	C	A,G	G	0.09465455	5	151035537	151035537	C	G	intronic	TNIP1	.	.	.	NA	NA	NA	NA	NA	NA	NA	NA	NA	chr5_151035537_C_G_b38	Stomach.v8.sqtl_signifpairs.txt.gz	1.27415e-10	chr5:151020741:151025340:clu_36289:ENSG00000211445.11
rs2233302	Staphylococcus.pseudintermedius	5	151035537	snv	C	A,G	G	0.09465455	5	151035537	151035537	C	G	intronic	TNIP1	.	.	.	NA	NA	NA	NA	NA	NA	NA	NA	NA	chr5_151035537_C_G_b38	Small_Intestine_Terminal_Ileum.v8.sqtl_signifpairs.txt.gz	7.71302e-07	chr5:151020741:151025340:clu_36118:ENSG00000211445.11
rs2233302	Staphylococcus.pseudintermedius	5	151035537	snv	C	A,G	G	0.09465455	5	151035537	151035537	C	G	intronic	TNIP1	.	.	.	NA	NA	NA	NA	NA	NA	NA	NA	NA	chr5_151035537_C_G_b38	Colon_Sigmoid.v8.sqtl_signifpairs.txt.gz	3.87738e-13	chr5:151020741:151025340:clu_36488:ENSG00000211445.11
rs2233302	Staphylococcus.pseudintermedius	5	151035537	snv	C	A,G	G	0.09465455	5	151035537	151035537	C	G	intronic	TNIP1	.	.	.	NA	NA	NA	NA	NA	NA	NA	NA	NA	chr5_151035537_C_G_b38	Muscle_Skeletal.v8.sqtl_signifpairs.txt.gz	1.01831e-07	chr5:151033086:151033608:clu_36015:ENSG00000145901.14
rs2233302	Staphylococcus.pseudintermedius	5	151035537	snv	C	A,G	G	0.09465455	5	151035537	151035537	C	G	intronic	TNIP1	.	.	.	NA	NA	NA	NA	NA	NA	NA	NA	NA	chr5_151035537_C_G_b38	Heart_Left_Ventricle.v8.sqtl_signifpairs.txt.gz	2.15928e-07	chr5:151020741:151020828:clu_32188:ENSG00000211445.11
rs2233302	Staphylococcus.pseudintermedius	5	151035537	snv	C	A,G	G	0.09465455	5	151035537	151035537	C	A	intronic	TNIP1	.	.	.	NA	NA	NA	NA	NA	NA	NA	NA	NA	chr5_151035537_C_G_b38	Artery_Aorta.v8.sqtl_signifpairs.txt.gz	7.11769e-10	chr5:151020741:151020828:clu_35862:ENSG00000211445.11
rs2233302	Staphylococcus.pseudintermedius	5	151035537	snv	C	A,G	G	0.09465455	5	151035537	151035537	C	A	intronic	TNIP1	.	.	.	NA	NA	NA	NA	NA	NA	NA	NA	NA	chr5_151035537_C_G_b38	Adrenal_Gland.v8.sqtl_signifpairs.txt.gz	1.67542e-06	chr5:151020741:151020828:clu_32245:ENSG00000211445.11
rs2233302	Staphylococcus.pseudintermedius	5	151035537	snv	C	A,G	G	0.09465455	5	151035537	151035537	C	A	intronic	TNIP1	.	.	.	NA	NA	NA	NA	NA	NA	NA	NA	NA	chr5_151035537_C_G_b38	Vagina.v8.sqtl_signifpairs.txt.gz	6.69418e-07	chr5:151020741:151025340:clu_32226:ENSG00000211445.11
rs2233302	Staphylococcus.pseudintermedius	5	151035537	snv	C	A,G	G	0.09465455	5	151035537	151035537	C	A	intronic	TNIP1	.	.	.	NA	NA	NA	NA	NA	NA	NA	NA	NA	chr5_151035537_C_G_b38	Nerve_Tibial.v8.sqtl_signifpairs.txt.gz	8.47215e-32	chr5:151020741:151025340:clu_41828:ENSG00000211445.11
rs2233302	Staphylococcus.pseudintermedius	5	151035537	snv	C	A,G	G	0.09465455	5	151035537	151035537	C	A	intronic	TNIP1	.	.	.	NA	NA	NA	NA	NA	NA	NA	NA	NA	chr5_151035537_C_G_b38	Liver.v8.sqtl_signifpairs.txt.gz	1.02923e-07	chr5:151020741:151025340:clu_27701:ENSG00000211445.11
rs2233302	Staphylococcus.pseudintermedius	5	151035537	snv	C	A,G	G	0.09465455	5	151035537	151035537	C	A	intronic	TNIP1	.	.	.	NA	NA	NA	NA	NA	NA	NA	NA	NA	chr5_151035537_C_G_b38	Esophagus_Mucosa.v8.sqtl_signifpairs.txt.gz	6.05262e-15	chr5:151020741:151020828:clu_37603:ENSG00000211445.11
rs2233302	Staphylococcus.pseudintermedius	5	151035537	snv	C	A,G	G	0.09465455	5	151035537	151035537	C	A	intronic	TNIP1	.	.	.	NA	NA	NA	NA	NA	NA	NA	NA	NA	chr5_151035537_C_G_b38	Skin_Not_Sun_Exposed_Suprapubic.v8.sqtl_signifpairs.txt.gz	9.51864e-14	chr5:151020741:151020828:clu_40670:ENSG00000211445.11
rs2233302	Staphylococcus.pseudintermedius	5	151035537	snv	C	A,G	G	0.09465455	5	151035537	151035537	C	A	intronic	TNIP1	.	.	.	NA	NA	NA	NA	NA	NA	NA	NA	NA	chr5_151035537_C_G_b38	Breast_Mammary_Tissue.v8.sqtl_signifpairs.txt.gz	2.72939e-29	chr5:151020741:151025340:clu_41058:ENSG00000211445.11
rs2233302	Staphylococcus.pseudintermedius	5	151035537	snv	C	A,G	G	0.09465455	5	151035537	151035537	C	A	intronic	TNIP1	.	.	.	NA	NA	NA	NA	NA	NA	NA	NA	NA	chr5_151035537_C_G_b38	Thyroid.v8.sqtl_signifpairs.txt.gz	7.0439e-39	chr5:151020741:151025340:clu_43229:ENSG00000211445.11
rs2233302	Staphylococcus.pseudintermedius	5	151035537	snv	C	A,G	G	0.09465455	5	151035537	151035537	C	A	intronic	TNIP1	.	.	.	NA	NA	NA	NA	NA	NA	NA	NA	NA	chr5_151035537_C_G_b38	Adipose_Visceral_Omentum.v8.sqtl_signifpairs.txt.gz	2.01548e-41	chr5:151020741:151020828:clu_39491:ENSG00000211445.11
rs2233302	Staphylococcus.pseudintermedius	5	151035537	snv	C	A,G	G	0.09465455	5	151035537	151035537	C	A	intronic	TNIP1	.	.	.	NA	NA	NA	NA	NA	NA	NA	NA	NA	chr5_151035537_C_G_b38	Esophagus_Gastroesophageal_Junction.v8.sqtl_signifpairs.txt.gz	1.06209e-22	chr5:151020741:151025340:clu_35663:ENSG00000211445.11
rs2233302	Staphylococcus.pseudintermedius	5	151035537	snv	C	A,G	G	0.09465455	5	151035537	151035537	C	A	intronic	TNIP1	.	.	.	NA	NA	NA	NA	NA	NA	NA	NA	NA	chr5_151035537_C_G_b38	Muscle_Skeletal.v8.sqtl_signifpairs.txt.gz	1.74937e-26	chr5:151020741:151020828:clu_36011:ENSG00000211445.11
rs2233302	Staphylococcus.pseudintermedius	5	151035537	snv	C	A,G	G	0.09465455	5	151035537	151035537	C	A	intronic	TNIP1	.	.	.	NA	NA	NA	NA	NA	NA	NA	NA	NA	chr5_151035537_C_G_b38	Esophagus_Muscularis.v8.sqtl_signifpairs.txt.gz	1.61201e-26	chr5:151020741:151025340:clu_37341:ENSG00000211445.11
rs2233302	Staphylococcus.pseudintermedius	5	151035537	snv	C	A,G	G	0.09465455	5	151035537	151035537	C	A	intronic	TNIP1	.	.	.	NA	NA	NA	NA	NA	NA	NA	NA	NA	chr5_151035537_C_G_b38	Colon_Transverse.v8.sqtl_signifpairs.txt.gz	6.67451e-14	chr5:151020741:151025340:clu_39404:ENSG00000211445.11
rs2233302	Staphylococcus.pseudintermedius	5	151035537	snv	C	A,G	G	0.09465455	5	151035537	151035537	C	A	intronic	TNIP1	.	.	.	NA	NA	NA	NA	NA	NA	NA	NA	NA	chr5_151035537_C_G_b38	Adipose_Subcutaneous.v8.sqtl_signifpairs.txt.gz	5.51533e-46	chr5:151020741:151020828:clu_40682:ENSG00000211445.11
rs2233302	Staphylococcus.pseudintermedius	5	151035537	snv	C	A,G	G	0.09465455	5	151035537	151035537	C	A	intronic	TNIP1	.	.	.	NA	NA	NA	NA	NA	NA	NA	NA	NA	chr5_151035537_C_G_b38	Artery_Coronary.v8.sqtl_signifpairs.txt.gz	4.63145e-09	chr5:151020741:151025340:clu_33565:ENSG00000211445.11
rs2233302	Staphylococcus.pseudintermedius	5	151035537	snv	C	A,G	G	0.09465455	5	151035537	151035537	C	A	intronic	TNIP1	.	.	.	NA	NA	NA	NA	NA	NA	NA	NA	NA	chr5_151035537_C_G_b38	Lung.v8.sqtl_signifpairs.txt.gz	9.18394e-38	chr5:151020741:151025340:clu_42747:ENSG00000211445.11
rs2233302	Staphylococcus.pseudintermedius	5	151035537	snv	C	A,G	G	0.09465455	5	151035537	151035537	C	A	intronic	TNIP1	.	.	.	NA	NA	NA	NA	NA	NA	NA	NA	NA	chr5_151035537_C_G_b38	Heart_Atrial_Appendage.v8.sqtl_signifpairs.txt.gz	3.99067e-30	chr5:151020741:151025340:clu_35629:ENSG00000211445.11
rs2233302	Staphylococcus.pseudintermedius	5	151035537	snv	C	A,G	G	0.09465455	5	151035537	151035537	C	A	intronic	TNIP1	.	.	.	NA	NA	NA	NA	NA	NA	NA	NA	NA	chr5_151035537_C_G_b38	Artery_Tibial.v8.sqtl_signifpairs.txt.gz	8.96241e-32	chr5:151020741:151020828:clu_37400:ENSG00000211445.11
rs2233302	Staphylococcus.pseudintermedius	5	151035537	snv	C	A,G	G	0.09465455	5	151035537	151035537	C	A	intronic	TNIP1	.	.	.	NA	NA	NA	NA	NA	NA	NA	NA	NA	chr5_151035537_C_G_b38	Pituitary.v8.sqtl_signifpairs.txt.gz	4.00258e-13	chr5:151020741:151025340:clu_38528:ENSG00000211445.11
rs2233302	Staphylococcus.pseudintermedius	5	151035537	snv	C	A,G	G	0.09465455	5	151035537	151035537	C	A	intronic	TNIP1	.	.	.	NA	NA	NA	NA	NA	NA	NA	NA	NA	chr5_151035537_C_G_b38	Stomach.v8.sqtl_signifpairs.txt.gz	1.27415e-10	chr5:151020741:151025340:clu_36289:ENSG00000211445.11
rs2233302	Staphylococcus.pseudintermedius	5	151035537	snv	C	A,G	G	0.09465455	5	151035537	151035537	C	A	intronic	TNIP1	.	.	.	NA	NA	NA	NA	NA	NA	NA	NA	NA	chr5_151035537_C_G_b38	Small_Intestine_Terminal_Ileum.v8.sqtl_signifpairs.txt.gz	7.71302e-07	chr5:151020741:151025340:clu_36118:ENSG00000211445.11
rs2233302	Staphylococcus.pseudintermedius	5	151035537	snv	C	A,G	G	0.09465455	5	151035537	151035537	C	A	intronic	TNIP1	.	.	.	NA	NA	NA	NA	NA	NA	NA	NA	NA	chr5_151035537_C_G_b38	Colon_Sigmoid.v8.sqtl_signifpairs.txt.gz	3.87738e-13	chr5:151020741:151025340:clu_36488:ENSG00000211445.11
rs2233302	Staphylococcus.pseudintermedius	5	151035537	snv	C	A,G	G	0.09465455	5	151035537	151035537	C	A	intronic	TNIP1	.	.	.	NA	NA	NA	NA	NA	NA	NA	NA	NA	chr5_151035537_C_G_b38	Muscle_Skeletal.v8.sqtl_signifpairs.txt.gz	1.01831e-07	chr5:151033086:151033608:clu_36015:ENSG00000145901.14
rs2233302	Staphylococcus.pseudintermedius	5	151035537	snv	C	A,G	G	0.09465455	5	151035537	151035537	C	A	intronic	TNIP1	.	.	.	NA	NA	NA	NA	NA	NA	NA	NA	NA	chr5_151035537_C_G_b38	Heart_Left_Ventricle.v8.sqtl_signifpairs.txt.gz	2.15928e-07	chr5:151020741:151020828:clu_32188:ENSG00000211445.11
rs2233302	Staphylococcus.pseudintermedius	5	151035537	snv	C	A,G	G	0.09465455	5	151035537	151035537	C	G	intronic	TNIP1	.	.	.	NA	NA	NA	NA	NA	NA	NA	NA	NA	chr5_151035537_C_G_b38	Artery_Aorta.v8.sqtl_signifpairs.txt.gz	7.11769e-10	chr5:151020741:151020828:clu_35862:ENSG00000211445.11
rs2233302	Staphylococcus.pseudintermedius	5	151035537	snv	C	A,G	G	0.09465455	5	151035537	151035537	C	G	intronic	TNIP1	.	.	.	NA	NA	NA	NA	NA	NA	NA	NA	NA	chr5_151035537_C_G_b38	Adrenal_Gland.v8.sqtl_signifpairs.txt.gz	1.67542e-06	chr5:151020741:151020828:clu_32245:ENSG00000211445.11
rs2233302	Staphylococcus.pseudintermedius	5	151035537	snv	C	A,G	G	0.09465455	5	151035537	151035537	C	G	intronic	TNIP1	.	.	.	NA	NA	NA	NA	NA	NA	NA	NA	NA	chr5_151035537_C_G_b38	Vagina.v8.sqtl_signifpairs.txt.gz	6.69418e-07	chr5:151020741:151025340:clu_32226:ENSG00000211445.11
rs2233302	Staphylococcus.pseudintermedius	5	151035537	snv	C	A,G	G	0.09465455	5	151035537	151035537	C	G	intronic	TNIP1	.	.	.	NA	NA	NA	NA	NA	NA	NA	NA	NA	chr5_151035537_C_G_b38	Nerve_Tibial.v8.sqtl_signifpairs.txt.gz	8.47215e-32	chr5:151020741:151025340:clu_41828:ENSG00000211445.11
rs2233302	Staphylococcus.pseudintermedius	5	151035537	snv	C	A,G	G	0.09465455	5	151035537	151035537	C	G	intronic	TNIP1	.	.	.	NA	NA	NA	NA	NA	NA	NA	NA	NA	chr5_151035537_C_G_b38	Liver.v8.sqtl_signifpairs.txt.gz	1.02923e-07	chr5:151020741:151025340:clu_27701:ENSG00000211445.11
rs2233302	Staphylococcus.pseudintermedius	5	151035537	snv	C	A,G	G	0.09465455	5	151035537	151035537	C	G	intronic	TNIP1	.	.	.	NA	NA	NA	NA	NA	NA	NA	NA	NA	chr5_151035537_C_G_b38	Esophagus_Mucosa.v8.sqtl_signifpairs.txt.gz	6.05262e-15	chr5:151020741:151020828:clu_37603:ENSG00000211445.11
rs2233302	Staphylococcus.pseudintermedius	5	151035537	snv	C	A,G	G	0.09465455	5	151035537	151035537	C	G	intronic	TNIP1	.	.	.	NA	NA	NA	NA	NA	NA	NA	NA	NA	chr5_151035537_C_G_b38	Skin_Not_Sun_Exposed_Suprapubic.v8.sqtl_signifpairs.txt.gz	9.51864e-14	chr5:151020741:151020828:clu_40670:ENSG00000211445.11
rs2233302	Staphylococcus.pseudintermedius	5	151035537	snv	C	A,G	G	0.09465455	5	151035537	151035537	C	G	intronic	TNIP1	.	.	.	NA	NA	NA	NA	NA	NA	NA	NA	NA	chr5_151035537_C_G_b38	Breast_Mammary_Tissue.v8.sqtl_signifpairs.txt.gz	2.72939e-29	chr5:151020741:151025340:clu_41058:ENSG00000211445.11
rs2233302	Staphylococcus.pseudintermedius	5	151035537	snv	C	A,G	G	0.09465455	5	151035537	151035537	C	G	intronic	TNIP1	.	.	.	NA	NA	NA	NA	NA	NA	NA	NA	NA	chr5_151035537_C_G_b38	Thyroid.v8.sqtl_signifpairs.txt.gz	7.0439e-39	chr5:151020741:151025340:clu_43229:ENSG00000211445.11
rs2233302	Staphylococcus.pseudintermedius	5	151035537	snv	C	A,G	G	0.09465455	5	151035537	151035537	C	G	intronic	TNIP1	.	.	.	NA	NA	NA	NA	NA	NA	NA	NA	NA	chr5_151035537_C_G_b38	Adipose_Visceral_Omentum.v8.sqtl_signifpairs.txt.gz	2.01548e-41	chr5:151020741:151020828:clu_39491:ENSG00000211445.11
rs2233302	Staphylococcus.pseudintermedius	5	151035537	snv	C	A,G	G	0.09465455	5	151035537	151035537	C	G	intronic	TNIP1	.	.	.	NA	NA	NA	NA	NA	NA	NA	NA	NA	chr5_151035537_C_G_b38	Esophagus_Gastroesophageal_Junction.v8.sqtl_signifpairs.txt.gz	1.06209e-22	chr5:151020741:151025340:clu_35663:ENSG00000211445.11
rs2233302	Staphylococcus.pseudintermedius	5	151035537	snv	C	A,G	G	0.09465455	5	151035537	151035537	C	G	intronic	TNIP1	.	.	.	NA	NA	NA	NA	NA	NA	NA	NA	NA	chr5_151035537_C_G_b38	Muscle_Skeletal.v8.sqtl_signifpairs.txt.gz	1.74937e-26	chr5:151020741:151020828:clu_36011:ENSG00000211445.11
rs2233302	Staphylococcus.pseudintermedius	5	151035537	snv	C	A,G	G	0.09465455	5	151035537	151035537	C	G	intronic	TNIP1	.	.	.	NA	NA	NA	NA	NA	NA	NA	NA	NA	chr5_151035537_C_G_b38	Esophagus_Muscularis.v8.sqtl_signifpairs.txt.gz	1.61201e-26	chr5:151020741:151025340:clu_37341:ENSG00000211445.11
rs2233302	Staphylococcus.pseudintermedius	5	151035537	snv	C	A,G	G	0.09465455	5	151035537	151035537	C	G	intronic	TNIP1	.	.	.	NA	NA	NA	NA	NA	NA	NA	NA	NA	chr5_151035537_C_G_b38	Colon_Transverse.v8.sqtl_signifpairs.txt.gz	6.67451e-14	chr5:151020741:151025340:clu_39404:ENSG00000211445.11
rs2233302	Staphylococcus.pseudintermedius	5	151035537	snv	C	A,G	G	0.09465455	5	151035537	151035537	C	G	intronic	TNIP1	.	.	.	NA	NA	NA	NA	NA	NA	NA	NA	NA	chr5_151035537_C_G_b38	Adipose_Subcutaneous.v8.sqtl_signifpairs.txt.gz	5.51533e-46	chr5:151020741:151020828:clu_40682:ENSG00000211445.11
rs2233302	Staphylococcus.pseudintermedius	5	151035537	snv	C	A,G	G	0.09465455	5	151035537	151035537	C	G	intronic	TNIP1	.	.	.	NA	NA	NA	NA	NA	NA	NA	NA	NA	chr5_151035537_C_G_b38	Artery_Coronary.v8.sqtl_signifpairs.txt.gz	4.63145e-09	chr5:151020741:151025340:clu_33565:ENSG00000211445.11
rs2233302	Staphylococcus.pseudintermedius	5	151035537	snv	C	A,G	G	0.09465455	5	151035537	151035537	C	G	intronic	TNIP1	.	.	.	NA	NA	NA	NA	NA	NA	NA	NA	NA	chr5_151035537_C_G_b38	Lung.v8.sqtl_signifpairs.txt.gz	9.18394e-38	chr5:151020741:151025340:clu_42747:ENSG00000211445.11
rs2233302	Staphylococcus.pseudintermedius	5	151035537	snv	C	A,G	G	0.09465455	5	151035537	151035537	C	G	intronic	TNIP1	.	.	.	NA	NA	NA	NA	NA	NA	NA	NA	NA	chr5_151035537_C_G_b38	Heart_Atrial_Appendage.v8.sqtl_signifpairs.txt.gz	3.99067e-30	chr5:151020741:151025340:clu_35629:ENSG00000211445.11
rs2233302	Staphylococcus.pseudintermedius	5	151035537	snv	C	A,G	G	0.09465455	5	151035537	151035537	C	G	intronic	TNIP1	.	.	.	NA	NA	NA	NA	NA	NA	NA	NA	NA	chr5_151035537_C_G_b38	Artery_Tibial.v8.sqtl_signifpairs.txt.gz	8.96241e-32	chr5:151020741:151020828:clu_37400:ENSG00000211445.11
rs2233302	Staphylococcus.pseudintermedius	5	151035537	snv	C	A,G	G	0.09465455	5	151035537	151035537	C	G	intronic	TNIP1	.	.	.	NA	NA	NA	NA	NA	NA	NA	NA	NA	chr5_151035537_C_G_b38	Pituitary.v8.sqtl_signifpairs.txt.gz	4.00258e-13	chr5:151020741:151025340:clu_38528:ENSG00000211445.11
rs2233302	Staphylococcus.pseudintermedius	5	151035537	snv	C	A,G	G	0.09465455	5	151035537	151035537	C	G	intronic	TNIP1	.	.	.	NA	NA	NA	NA	NA	NA	NA	NA	NA	chr5_151035537_C_G_b38	Stomach.v8.sqtl_signifpairs.txt.gz	1.27415e-10	chr5:151020741:151025340:clu_36289:ENSG00000211445.11
rs2233302	Staphylococcus.pseudintermedius	5	151035537	snv	C	A,G	G	0.09465455	5	151035537	151035537	C	G	intronic	TNIP1	.	.	.	NA	NA	NA	NA	NA	NA	NA	NA	NA	chr5_151035537_C_G_b38	Small_Intestine_Terminal_Ileum.v8.sqtl_signifpairs.txt.gz	7.71302e-07	chr5:151020741:151025340:clu_36118:ENSG00000211445.11
rs2233302	Staphylococcus.pseudintermedius	5	151035537	snv	C	A,G	G	0.09465455	5	151035537	151035537	C	G	intronic	TNIP1	.	.	.	NA	NA	NA	NA	NA	NA	NA	NA	NA	chr5_151035537_C_G_b38	Colon_Sigmoid.v8.sqtl_signifpairs.txt.gz	3.87738e-13	chr5:151020741:151025340:clu_36488:ENSG00000211445.11
rs2233302	Staphylococcus.pseudintermedius	5	151035537	snv	C	A,G	G	0.09465455	5	151035537	151035537	C	G	intronic	TNIP1	.	.	.	NA	NA	NA	NA	NA	NA	NA	NA	NA	chr5_151035537_C_G_b38	Muscle_Skeletal.v8.sqtl_signifpairs.txt.gz	1.01831e-07	chr5:151033086:151033608:clu_36015:ENSG00000145901.14
rs2233302	Staphylococcus.pseudintermedius	5	151035537	snv	C	A,G	G	0.09465455	5	151035537	151035537	C	G	intronic	TNIP1	.	.	.	NA	NA	NA	NA	NA	NA	NA	NA	NA	chr5_151035537_C_G_b38	Heart_Left_Ventricle.v8.sqtl_signifpairs.txt.gz	2.15928e-07	chr5:151020741:151020828:clu_32188:ENSG00000211445.11
rs2233311	Staphylococcus.pseudintermedius	5	151030658	snv	C	A,G	A	0.099433602	5	151030658	151030658	C	G	exonic	TNIP1	.	nonsynonymous SNV	TNIP1:ENST00000518977.5:exon18:c.G1892C:p.R631T,TNIP1:ENST00000523338.5:exon18:c.G1892C:p.R631T	NA	NA	NA	NA	NA	NA	NA	NA	NA	chr5_151030658_C_A_b38	Esophagus_Gastroesophageal_Junction.v8.sqtl_signifpairs.txt.gz	1.26074e-21	chr5:151020741:151025340:clu_35663:ENSG00000211445.11
rs2233311	Staphylococcus.pseudintermedius	5	151030658	snv	C	A,G	A	0.099433602	5	151030658	151030658	C	G	exonic	TNIP1	.	nonsynonymous SNV	TNIP1:ENST00000518977.5:exon18:c.G1892C:p.R631T,TNIP1:ENST00000523338.5:exon18:c.G1892C:p.R631T	NA	NA	NA	NA	NA	NA	NA	NA	NA	chr5_151030658_C_A_b38	Skin_Not_Sun_Exposed_Suprapubic.v8.sqtl_signifpairs.txt.gz	5.07924e-13	chr5:151020741:151020828:clu_40670:ENSG00000211445.11
rs2233311	Staphylococcus.pseudintermedius	5	151030658	snv	C	A,G	A	0.099433602	5	151030658	151030658	C	G	exonic	TNIP1	.	nonsynonymous SNV	TNIP1:ENST00000518977.5:exon18:c.G1892C:p.R631T,TNIP1:ENST00000523338.5:exon18:c.G1892C:p.R631T	NA	NA	NA	NA	NA	NA	NA	NA	NA	chr5_151030658_C_A_b38	Artery_Tibial.v8.sqtl_signifpairs.txt.gz	2.39762e-31	chr5:151020741:151020828:clu_37400:ENSG00000211445.11
rs2233311	Staphylococcus.pseudintermedius	5	151030658	snv	C	A,G	A	0.099433602	5	151030658	151030658	C	G	exonic	TNIP1	.	nonsynonymous SNV	TNIP1:ENST00000518977.5:exon18:c.G1892C:p.R631T,TNIP1:ENST00000523338.5:exon18:c.G1892C:p.R631T	NA	NA	NA	NA	NA	NA	NA	NA	NA	chr5_151030658_C_A_b38	Liver.v8.sqtl_signifpairs.txt.gz	1.50272e-07	chr5:151020741:151025340:clu_27701:ENSG00000211445.11
rs2233311	Staphylococcus.pseudintermedius	5	151030658	snv	C	A,G	A	0.099433602	5	151030658	151030658	C	G	exonic	TNIP1	.	nonsynonymous SNV	TNIP1:ENST00000518977.5:exon18:c.G1892C:p.R631T,TNIP1:ENST00000523338.5:exon18:c.G1892C:p.R631T	NA	NA	NA	NA	NA	NA	NA	NA	NA	chr5_151030658_C_A_b38	Pituitary.v8.sqtl_signifpairs.txt.gz	4.00258e-13	chr5:151020741:151025340:clu_38528:ENSG00000211445.11
rs2233311	Staphylococcus.pseudintermedius	5	151030658	snv	C	A,G	A	0.099433602	5	151030658	151030658	C	G	exonic	TNIP1	.	nonsynonymous SNV	TNIP1:ENST00000518977.5:exon18:c.G1892C:p.R631T,TNIP1:ENST00000523338.5:exon18:c.G1892C:p.R631T	NA	NA	NA	NA	NA	NA	NA	NA	NA	chr5_151030658_C_A_b38	Adipose_Visceral_Omentum.v8.sqtl_signifpairs.txt.gz	1.06906e-37	chr5:151020741:151020828:clu_39491:ENSG00000211445.11
rs2233311	Staphylococcus.pseudintermedius	5	151030658	snv	C	A,G	A	0.099433602	5	151030658	151030658	C	G	exonic	TNIP1	.	nonsynonymous SNV	TNIP1:ENST00000518977.5:exon18:c.G1892C:p.R631T,TNIP1:ENST00000523338.5:exon18:c.G1892C:p.R631T	NA	NA	NA	NA	NA	NA	NA	NA	NA	chr5_151030658_C_A_b38	Lung.v8.sqtl_signifpairs.txt.gz	6.78581e-36	chr5:151020741:151025340:clu_42747:ENSG00000211445.11
rs2233311	Staphylococcus.pseudintermedius	5	151030658	snv	C	A,G	A	0.099433602	5	151030658	151030658	C	G	exonic	TNIP1	.	nonsynonymous SNV	TNIP1:ENST00000518977.5:exon18:c.G1892C:p.R631T,TNIP1:ENST00000523338.5:exon18:c.G1892C:p.R631T	NA	NA	NA	NA	NA	NA	NA	NA	NA	chr5_151030658_C_A_b38	Thyroid.v8.sqtl_signifpairs.txt.gz	8.03054e-39	chr5:151020741:151025340:clu_43229:ENSG00000211445.11
rs2233311	Staphylococcus.pseudintermedius	5	151030658	snv	C	A,G	A	0.099433602	5	151030658	151030658	C	G	exonic	TNIP1	.	nonsynonymous SNV	TNIP1:ENST00000518977.5:exon18:c.G1892C:p.R631T,TNIP1:ENST00000523338.5:exon18:c.G1892C:p.R631T	NA	NA	NA	NA	NA	NA	NA	NA	NA	chr5_151030658_C_A_b38	Colon_Transverse.v8.sqtl_signifpairs.txt.gz	1.1285e-13	chr5:151020741:151025340:clu_39404:ENSG00000211445.11
rs2233311	Staphylococcus.pseudintermedius	5	151030658	snv	C	A,G	A	0.099433602	5	151030658	151030658	C	G	exonic	TNIP1	.	nonsynonymous SNV	TNIP1:ENST00000518977.5:exon18:c.G1892C:p.R631T,TNIP1:ENST00000523338.5:exon18:c.G1892C:p.R631T	NA	NA	NA	NA	NA	NA	NA	NA	NA	chr5_151030658_C_A_b38	Esophagus_Mucosa.v8.sqtl_signifpairs.txt.gz	2.93777e-14	chr5:151020741:151020828:clu_37603:ENSG00000211445.11
rs2233311	Staphylococcus.pseudintermedius	5	151030658	snv	C	A,G	A	0.099433602	5	151030658	151030658	C	G	exonic	TNIP1	.	nonsynonymous SNV	TNIP1:ENST00000518977.5:exon18:c.G1892C:p.R631T,TNIP1:ENST00000523338.5:exon18:c.G1892C:p.R631T	NA	NA	NA	NA	NA	NA	NA	NA	NA	chr5_151030658_C_A_b38	Small_Intestine_Terminal_Ileum.v8.sqtl_signifpairs.txt.gz	1.30196e-06	chr5:151020741:151025340:clu_36118:ENSG00000211445.11
rs2233311	Staphylococcus.pseudintermedius	5	151030658	snv	C	A,G	A	0.099433602	5	151030658	151030658	C	G	exonic	TNIP1	.	nonsynonymous SNV	TNIP1:ENST00000518977.5:exon18:c.G1892C:p.R631T,TNIP1:ENST00000523338.5:exon18:c.G1892C:p.R631T	NA	NA	NA	NA	NA	NA	NA	NA	NA	chr5_151030658_C_A_b38	Colon_Sigmoid.v8.sqtl_signifpairs.txt.gz	1.55558e-12	chr5:151020741:151025340:clu_36488:ENSG00000211445.11
rs2233311	Staphylococcus.pseudintermedius	5	151030658	snv	C	A,G	A	0.099433602	5	151030658	151030658	C	G	exonic	TNIP1	.	nonsynonymous SNV	TNIP1:ENST00000518977.5:exon18:c.G1892C:p.R631T,TNIP1:ENST00000523338.5:exon18:c.G1892C:p.R631T	NA	NA	NA	NA	NA	NA	NA	NA	NA	chr5_151030658_C_A_b38	Breast_Mammary_Tissue.v8.sqtl_signifpairs.txt.gz	4.50733e-28	chr5:151020741:151025340:clu_41058:ENSG00000211445.11
rs2233311	Staphylococcus.pseudintermedius	5	151030658	snv	C	A,G	A	0.099433602	5	151030658	151030658	C	G	exonic	TNIP1	.	nonsynonymous SNV	TNIP1:ENST00000518977.5:exon18:c.G1892C:p.R631T,TNIP1:ENST00000523338.5:exon18:c.G1892C:p.R631T	NA	NA	NA	NA	NA	NA	NA	NA	NA	chr5_151030658_C_A_b38	Muscle_Skeletal.v8.sqtl_signifpairs.txt.gz	1.02687e-08	chr5:151033086:151033608:clu_36015:ENSG00000145901.14
rs2233311	Staphylococcus.pseudintermedius	5	151030658	snv	C	A,G	A	0.099433602	5	151030658	151030658	C	G	exonic	TNIP1	.	nonsynonymous SNV	TNIP1:ENST00000518977.5:exon18:c.G1892C:p.R631T,TNIP1:ENST00000523338.5:exon18:c.G1892C:p.R631T	NA	NA	NA	NA	NA	NA	NA	NA	NA	chr5_151030658_C_A_b38	Esophagus_Muscularis.v8.sqtl_signifpairs.txt.gz	6.69896e-26	chr5:151020741:151025340:clu_37341:ENSG00000211445.11
rs2233311	Staphylococcus.pseudintermedius	5	151030658	snv	C	A,G	A	0.099433602	5	151030658	151030658	C	G	exonic	TNIP1	.	nonsynonymous SNV	TNIP1:ENST00000518977.5:exon18:c.G1892C:p.R631T,TNIP1:ENST00000523338.5:exon18:c.G1892C:p.R631T	NA	NA	NA	NA	NA	NA	NA	NA	NA	chr5_151030658_C_A_b38	Nerve_Tibial.v8.sqtl_signifpairs.txt.gz	5.02841e-31	chr5:151020741:151025340:clu_41828:ENSG00000211445.11
rs2233311	Staphylococcus.pseudintermedius	5	151030658	snv	C	A,G	A	0.099433602	5	151030658	151030658	C	G	exonic	TNIP1	.	nonsynonymous SNV	TNIP1:ENST00000518977.5:exon18:c.G1892C:p.R631T,TNIP1:ENST00000523338.5:exon18:c.G1892C:p.R631T	NA	NA	NA	NA	NA	NA	NA	NA	NA	chr5_151030658_C_A_b38	Adrenal_Gland.v8.sqtl_signifpairs.txt.gz	9.25461e-07	chr5:151020741:151020828:clu_32245:ENSG00000211445.11
rs2233311	Staphylococcus.pseudintermedius	5	151030658	snv	C	A,G	A	0.099433602	5	151030658	151030658	C	G	exonic	TNIP1	.	nonsynonymous SNV	TNIP1:ENST00000518977.5:exon18:c.G1892C:p.R631T,TNIP1:ENST00000523338.5:exon18:c.G1892C:p.R631T	NA	NA	NA	NA	NA	NA	NA	NA	NA	chr5_151030658_C_A_b38	Stomach.v8.sqtl_signifpairs.txt.gz	3.33877e-10	chr5:151020741:151025340:clu_36289:ENSG00000211445.11
rs2233311	Staphylococcus.pseudintermedius	5	151030658	snv	C	A,G	A	0.099433602	5	151030658	151030658	C	G	exonic	TNIP1	.	nonsynonymous SNV	TNIP1:ENST00000518977.5:exon18:c.G1892C:p.R631T,TNIP1:ENST00000523338.5:exon18:c.G1892C:p.R631T	NA	NA	NA	NA	NA	NA	NA	NA	NA	chr5_151030658_C_A_b38	Vagina.v8.sqtl_signifpairs.txt.gz	3.6476e-08	chr5:151020741:151025340:clu_32226:ENSG00000211445.11
rs2233311	Staphylococcus.pseudintermedius	5	151030658	snv	C	A,G	A	0.099433602	5	151030658	151030658	C	G	exonic	TNIP1	.	nonsynonymous SNV	TNIP1:ENST00000518977.5:exon18:c.G1892C:p.R631T,TNIP1:ENST00000523338.5:exon18:c.G1892C:p.R631T	NA	NA	NA	NA	NA	NA	NA	NA	NA	chr5_151030658_C_A_b38	Muscle_Skeletal.v8.sqtl_signifpairs.txt.gz	3.69345e-26	chr5:151020741:151020828:clu_36011:ENSG00000211445.11
rs2233311	Staphylococcus.pseudintermedius	5	151030658	snv	C	A,G	A	0.099433602	5	151030658	151030658	C	G	exonic	TNIP1	.	nonsynonymous SNV	TNIP1:ENST00000518977.5:exon18:c.G1892C:p.R631T,TNIP1:ENST00000523338.5:exon18:c.G1892C:p.R631T	NA	NA	NA	NA	NA	NA	NA	NA	NA	chr5_151030658_C_A_b38	Adipose_Subcutaneous.v8.sqtl_signifpairs.txt.gz	1.39326e-44	chr5:151020741:151020828:clu_40682:ENSG00000211445.11
rs2233311	Staphylococcus.pseudintermedius	5	151030658	snv	C	A,G	A	0.099433602	5	151030658	151030658	C	G	exonic	TNIP1	.	nonsynonymous SNV	TNIP1:ENST00000518977.5:exon18:c.G1892C:p.R631T,TNIP1:ENST00000523338.5:exon18:c.G1892C:p.R631T	NA	NA	NA	NA	NA	NA	NA	NA	NA	chr5_151030658_C_A_b38	Artery_Coronary.v8.sqtl_signifpairs.txt.gz	2.31529e-09	chr5:151020741:151025340:clu_33565:ENSG00000211445.11
rs2233311	Staphylococcus.pseudintermedius	5	151030658	snv	C	A,G	A	0.099433602	5	151030658	151030658	C	G	exonic	TNIP1	.	nonsynonymous SNV	TNIP1:ENST00000518977.5:exon18:c.G1892C:p.R631T,TNIP1:ENST00000523338.5:exon18:c.G1892C:p.R631T	NA	NA	NA	NA	NA	NA	NA	NA	NA	chr5_151030658_C_A_b38	Heart_Left_Ventricle.v8.sqtl_signifpairs.txt.gz	1.75535e-08	chr5:151020741:151020828:clu_32188:ENSG00000211445.11
rs2233311	Staphylococcus.pseudintermedius	5	151030658	snv	C	A,G	A	0.099433602	5	151030658	151030658	C	G	exonic	TNIP1	.	nonsynonymous SNV	TNIP1:ENST00000518977.5:exon18:c.G1892C:p.R631T,TNIP1:ENST00000523338.5:exon18:c.G1892C:p.R631T	NA	NA	NA	NA	NA	NA	NA	NA	NA	chr5_151030658_C_A_b38	Artery_Aorta.v8.sqtl_signifpairs.txt.gz	4.99318e-10	chr5:151020741:151020828:clu_35862:ENSG00000211445.11
rs2233311	Staphylococcus.pseudintermedius	5	151030658	snv	C	A,G	A	0.099433602	5	151030658	151030658	C	G	exonic	TNIP1	.	nonsynonymous SNV	TNIP1:ENST00000518977.5:exon18:c.G1892C:p.R631T,TNIP1:ENST00000523338.5:exon18:c.G1892C:p.R631T	NA	NA	NA	NA	NA	NA	NA	NA	NA	chr5_151030658_C_A_b38	Heart_Atrial_Appendage.v8.sqtl_signifpairs.txt.gz	5.37493e-30	chr5:151020741:151025340:clu_35629:ENSG00000211445.11
rs2233311	Staphylococcus.pseudintermedius	5	151030658	snv	C	A,G	A	0.099433602	5	151030658	151030658	C	A	exonic	TNIP1	.	nonsynonymous SNV	TNIP1:ENST00000518977.5:exon18:c.G1892T:p.R631I,TNIP1:ENST00000523338.5:exon18:c.G1892T:p.R631I	NA	NA	NA	NA	NA	NA	NA	NA	NA	chr5_151030658_C_A_b38	Esophagus_Gastroesophageal_Junction.v8.sqtl_signifpairs.txt.gz	1.26074e-21	chr5:151020741:151025340:clu_35663:ENSG00000211445.11
rs2233311	Staphylococcus.pseudintermedius	5	151030658	snv	C	A,G	A	0.099433602	5	151030658	151030658	C	A	exonic	TNIP1	.	nonsynonymous SNV	TNIP1:ENST00000518977.5:exon18:c.G1892T:p.R631I,TNIP1:ENST00000523338.5:exon18:c.G1892T:p.R631I	NA	NA	NA	NA	NA	NA	NA	NA	NA	chr5_151030658_C_A_b38	Skin_Not_Sun_Exposed_Suprapubic.v8.sqtl_signifpairs.txt.gz	5.07924e-13	chr5:151020741:151020828:clu_40670:ENSG00000211445.11
rs2233311	Staphylococcus.pseudintermedius	5	151030658	snv	C	A,G	A	0.099433602	5	151030658	151030658	C	A	exonic	TNIP1	.	nonsynonymous SNV	TNIP1:ENST00000518977.5:exon18:c.G1892T:p.R631I,TNIP1:ENST00000523338.5:exon18:c.G1892T:p.R631I	NA	NA	NA	NA	NA	NA	NA	NA	NA	chr5_151030658_C_A_b38	Artery_Tibial.v8.sqtl_signifpairs.txt.gz	2.39762e-31	chr5:151020741:151020828:clu_37400:ENSG00000211445.11
rs2233311	Staphylococcus.pseudintermedius	5	151030658	snv	C	A,G	A	0.099433602	5	151030658	151030658	C	A	exonic	TNIP1	.	nonsynonymous SNV	TNIP1:ENST00000518977.5:exon18:c.G1892T:p.R631I,TNIP1:ENST00000523338.5:exon18:c.G1892T:p.R631I	NA	NA	NA	NA	NA	NA	NA	NA	NA	chr5_151030658_C_A_b38	Liver.v8.sqtl_signifpairs.txt.gz	1.50272e-07	chr5:151020741:151025340:clu_27701:ENSG00000211445.11
rs2233311	Staphylococcus.pseudintermedius	5	151030658	snv	C	A,G	A	0.099433602	5	151030658	151030658	C	A	exonic	TNIP1	.	nonsynonymous SNV	TNIP1:ENST00000518977.5:exon18:c.G1892T:p.R631I,TNIP1:ENST00000523338.5:exon18:c.G1892T:p.R631I	NA	NA	NA	NA	NA	NA	NA	NA	NA	chr5_151030658_C_A_b38	Pituitary.v8.sqtl_signifpairs.txt.gz	4.00258e-13	chr5:151020741:151025340:clu_38528:ENSG00000211445.11
rs2233311	Staphylococcus.pseudintermedius	5	151030658	snv	C	A,G	A	0.099433602	5	151030658	151030658	C	A	exonic	TNIP1	.	nonsynonymous SNV	TNIP1:ENST00000518977.5:exon18:c.G1892T:p.R631I,TNIP1:ENST00000523338.5:exon18:c.G1892T:p.R631I	NA	NA	NA	NA	NA	NA	NA	NA	NA	chr5_151030658_C_A_b38	Adipose_Visceral_Omentum.v8.sqtl_signifpairs.txt.gz	1.06906e-37	chr5:151020741:151020828:clu_39491:ENSG00000211445.11
rs2233311	Staphylococcus.pseudintermedius	5	151030658	snv	C	A,G	A	0.099433602	5	151030658	151030658	C	A	exonic	TNIP1	.	nonsynonymous SNV	TNIP1:ENST00000518977.5:exon18:c.G1892T:p.R631I,TNIP1:ENST00000523338.5:exon18:c.G1892T:p.R631I	NA	NA	NA	NA	NA	NA	NA	NA	NA	chr5_151030658_C_A_b38	Lung.v8.sqtl_signifpairs.txt.gz	6.78581e-36	chr5:151020741:151025340:clu_42747:ENSG00000211445.11
rs2233311	Staphylococcus.pseudintermedius	5	151030658	snv	C	A,G	A	0.099433602	5	151030658	151030658	C	A	exonic	TNIP1	.	nonsynonymous SNV	TNIP1:ENST00000518977.5:exon18:c.G1892T:p.R631I,TNIP1:ENST00000523338.5:exon18:c.G1892T:p.R631I	NA	NA	NA	NA	NA	NA	NA	NA	NA	chr5_151030658_C_A_b38	Thyroid.v8.sqtl_signifpairs.txt.gz	8.03054e-39	chr5:151020741:151025340:clu_43229:ENSG00000211445.11
rs2233311	Staphylococcus.pseudintermedius	5	151030658	snv	C	A,G	A	0.099433602	5	151030658	151030658	C	A	exonic	TNIP1	.	nonsynonymous SNV	TNIP1:ENST00000518977.5:exon18:c.G1892T:p.R631I,TNIP1:ENST00000523338.5:exon18:c.G1892T:p.R631I	NA	NA	NA	NA	NA	NA	NA	NA	NA	chr5_151030658_C_A_b38	Colon_Transverse.v8.sqtl_signifpairs.txt.gz	1.1285e-13	chr5:151020741:151025340:clu_39404:ENSG00000211445.11
rs2233311	Staphylococcus.pseudintermedius	5	151030658	snv	C	A,G	A	0.099433602	5	151030658	151030658	C	A	exonic	TNIP1	.	nonsynonymous SNV	TNIP1:ENST00000518977.5:exon18:c.G1892T:p.R631I,TNIP1:ENST00000523338.5:exon18:c.G1892T:p.R631I	NA	NA	NA	NA	NA	NA	NA	NA	NA	chr5_151030658_C_A_b38	Esophagus_Mucosa.v8.sqtl_signifpairs.txt.gz	2.93777e-14	chr5:151020741:151020828:clu_37603:ENSG00000211445.11
rs2233311	Staphylococcus.pseudintermedius	5	151030658	snv	C	A,G	A	0.099433602	5	151030658	151030658	C	A	exonic	TNIP1	.	nonsynonymous SNV	TNIP1:ENST00000518977.5:exon18:c.G1892T:p.R631I,TNIP1:ENST00000523338.5:exon18:c.G1892T:p.R631I	NA	NA	NA	NA	NA	NA	NA	NA	NA	chr5_151030658_C_A_b38	Small_Intestine_Terminal_Ileum.v8.sqtl_signifpairs.txt.gz	1.30196e-06	chr5:151020741:151025340:clu_36118:ENSG00000211445.11
rs2233311	Staphylococcus.pseudintermedius	5	151030658	snv	C	A,G	A	0.099433602	5	151030658	151030658	C	A	exonic	TNIP1	.	nonsynonymous SNV	TNIP1:ENST00000518977.5:exon18:c.G1892T:p.R631I,TNIP1:ENST00000523338.5:exon18:c.G1892T:p.R631I	NA	NA	NA	NA	NA	NA	NA	NA	NA	chr5_151030658_C_A_b38	Colon_Sigmoid.v8.sqtl_signifpairs.txt.gz	1.55558e-12	chr5:151020741:151025340:clu_36488:ENSG00000211445.11
rs2233311	Staphylococcus.pseudintermedius	5	151030658	snv	C	A,G	A	0.099433602	5	151030658	151030658	C	A	exonic	TNIP1	.	nonsynonymous SNV	TNIP1:ENST00000518977.5:exon18:c.G1892T:p.R631I,TNIP1:ENST00000523338.5:exon18:c.G1892T:p.R631I	NA	NA	NA	NA	NA	NA	NA	NA	NA	chr5_151030658_C_A_b38	Breast_Mammary_Tissue.v8.sqtl_signifpairs.txt.gz	4.50733e-28	chr5:151020741:151025340:clu_41058:ENSG00000211445.11
rs2233311	Staphylococcus.pseudintermedius	5	151030658	snv	C	A,G	A	0.099433602	5	151030658	151030658	C	A	exonic	TNIP1	.	nonsynonymous SNV	TNIP1:ENST00000518977.5:exon18:c.G1892T:p.R631I,TNIP1:ENST00000523338.5:exon18:c.G1892T:p.R631I	NA	NA	NA	NA	NA	NA	NA	NA	NA	chr5_151030658_C_A_b38	Muscle_Skeletal.v8.sqtl_signifpairs.txt.gz	1.02687e-08	chr5:151033086:151033608:clu_36015:ENSG00000145901.14
rs2233311	Staphylococcus.pseudintermedius	5	151030658	snv	C	A,G	A	0.099433602	5	151030658	151030658	C	A	exonic	TNIP1	.	nonsynonymous SNV	TNIP1:ENST00000518977.5:exon18:c.G1892T:p.R631I,TNIP1:ENST00000523338.5:exon18:c.G1892T:p.R631I	NA	NA	NA	NA	NA	NA	NA	NA	NA	chr5_151030658_C_A_b38	Esophagus_Muscularis.v8.sqtl_signifpairs.txt.gz	6.69896e-26	chr5:151020741:151025340:clu_37341:ENSG00000211445.11
rs2233311	Staphylococcus.pseudintermedius	5	151030658	snv	C	A,G	A	0.099433602	5	151030658	151030658	C	A	exonic	TNIP1	.	nonsynonymous SNV	TNIP1:ENST00000518977.5:exon18:c.G1892T:p.R631I,TNIP1:ENST00000523338.5:exon18:c.G1892T:p.R631I	NA	NA	NA	NA	NA	NA	NA	NA	NA	chr5_151030658_C_A_b38	Nerve_Tibial.v8.sqtl_signifpairs.txt.gz	5.02841e-31	chr5:151020741:151025340:clu_41828:ENSG00000211445.11
rs2233311	Staphylococcus.pseudintermedius	5	151030658	snv	C	A,G	A	0.099433602	5	151030658	151030658	C	A	exonic	TNIP1	.	nonsynonymous SNV	TNIP1:ENST00000518977.5:exon18:c.G1892T:p.R631I,TNIP1:ENST00000523338.5:exon18:c.G1892T:p.R631I	NA	NA	NA	NA	NA	NA	NA	NA	NA	chr5_151030658_C_A_b38	Adrenal_Gland.v8.sqtl_signifpairs.txt.gz	9.25461e-07	chr5:151020741:151020828:clu_32245:ENSG00000211445.11
rs2233311	Staphylococcus.pseudintermedius	5	151030658	snv	C	A,G	A	0.099433602	5	151030658	151030658	C	A	exonic	TNIP1	.	nonsynonymous SNV	TNIP1:ENST00000518977.5:exon18:c.G1892T:p.R631I,TNIP1:ENST00000523338.5:exon18:c.G1892T:p.R631I	NA	NA	NA	NA	NA	NA	NA	NA	NA	chr5_151030658_C_A_b38	Stomach.v8.sqtl_signifpairs.txt.gz	3.33877e-10	chr5:151020741:151025340:clu_36289:ENSG00000211445.11
rs2233311	Staphylococcus.pseudintermedius	5	151030658	snv	C	A,G	A	0.099433602	5	151030658	151030658	C	A	exonic	TNIP1	.	nonsynonymous SNV	TNIP1:ENST00000518977.5:exon18:c.G1892T:p.R631I,TNIP1:ENST00000523338.5:exon18:c.G1892T:p.R631I	NA	NA	NA	NA	NA	NA	NA	NA	NA	chr5_151030658_C_A_b38	Vagina.v8.sqtl_signifpairs.txt.gz	3.6476e-08	chr5:151020741:151025340:clu_32226:ENSG00000211445.11
rs2233311	Staphylococcus.pseudintermedius	5	151030658	snv	C	A,G	A	0.099433602	5	151030658	151030658	C	A	exonic	TNIP1	.	nonsynonymous SNV	TNIP1:ENST00000518977.5:exon18:c.G1892T:p.R631I,TNIP1:ENST00000523338.5:exon18:c.G1892T:p.R631I	NA	NA	NA	NA	NA	NA	NA	NA	NA	chr5_151030658_C_A_b38	Muscle_Skeletal.v8.sqtl_signifpairs.txt.gz	3.69345e-26	chr5:151020741:151020828:clu_36011:ENSG00000211445.11
rs2233311	Staphylococcus.pseudintermedius	5	151030658	snv	C	A,G	A	0.099433602	5	151030658	151030658	C	A	exonic	TNIP1	.	nonsynonymous SNV	TNIP1:ENST00000518977.5:exon18:c.G1892T:p.R631I,TNIP1:ENST00000523338.5:exon18:c.G1892T:p.R631I	NA	NA	NA	NA	NA	NA	NA	NA	NA	chr5_151030658_C_A_b38	Adipose_Subcutaneous.v8.sqtl_signifpairs.txt.gz	1.39326e-44	chr5:151020741:151020828:clu_40682:ENSG00000211445.11
rs2233311	Staphylococcus.pseudintermedius	5	151030658	snv	C	A,G	A	0.099433602	5	151030658	151030658	C	A	exonic	TNIP1	.	nonsynonymous SNV	TNIP1:ENST00000518977.5:exon18:c.G1892T:p.R631I,TNIP1:ENST00000523338.5:exon18:c.G1892T:p.R631I	NA	NA	NA	NA	NA	NA	NA	NA	NA	chr5_151030658_C_A_b38	Artery_Coronary.v8.sqtl_signifpairs.txt.gz	2.31529e-09	chr5:151020741:151025340:clu_33565:ENSG00000211445.11
rs2233311	Staphylococcus.pseudintermedius	5	151030658	snv	C	A,G	A	0.099433602	5	151030658	151030658	C	A	exonic	TNIP1	.	nonsynonymous SNV	TNIP1:ENST00000518977.5:exon18:c.G1892T:p.R631I,TNIP1:ENST00000523338.5:exon18:c.G1892T:p.R631I	NA	NA	NA	NA	NA	NA	NA	NA	NA	chr5_151030658_C_A_b38	Heart_Left_Ventricle.v8.sqtl_signifpairs.txt.gz	1.75535e-08	chr5:151020741:151020828:clu_32188:ENSG00000211445.11
rs2233311	Staphylococcus.pseudintermedius	5	151030658	snv	C	A,G	A	0.099433602	5	151030658	151030658	C	A	exonic	TNIP1	.	nonsynonymous SNV	TNIP1:ENST00000518977.5:exon18:c.G1892T:p.R631I,TNIP1:ENST00000523338.5:exon18:c.G1892T:p.R631I	NA	NA	NA	NA	NA	NA	NA	NA	NA	chr5_151030658_C_A_b38	Artery_Aorta.v8.sqtl_signifpairs.txt.gz	4.99318e-10	chr5:151020741:151020828:clu_35862:ENSG00000211445.11
rs2233311	Staphylococcus.pseudintermedius	5	151030658	snv	C	A,G	A	0.099433602	5	151030658	151030658	C	A	exonic	TNIP1	.	nonsynonymous SNV	TNIP1:ENST00000518977.5:exon18:c.G1892T:p.R631I,TNIP1:ENST00000523338.5:exon18:c.G1892T:p.R631I	NA	NA	NA	NA	NA	NA	NA	NA	NA	chr5_151030658_C_A_b38	Heart_Atrial_Appendage.v8.sqtl_signifpairs.txt.gz	5.37493e-30	chr5:151020741:151025340:clu_35629:ENSG00000211445.11
rs2304545	Streptococcus.dysgalactiae	2	208347983	snv	G	A,C,T	A	0.703491112	2	208347983	208347983	G	A	exonic	PIKFYVE	.	synonymous SNV	PIKFYVE:ENST00000264380.9:exon35:c.G5334A:p.T1778T	chr2_208347983_G_A_b38	chr2	208347983	G	A	ENSG00000115020.16	0.225322	1.98014e-05	Adrenal_Gland.v8.signif_variant_gene_pairs.txt.gz	chr2_208347983_G_A_b38	Lung.v8.sqtl_signifpairs.txt.gz	3.31379e-13	chr2:208346147:208350024:clu_53974:ENSG00000115020.16
rs2304545	Streptococcus.dysgalactiae	2	208347983	snv	G	A,C,T	A	0.703491112	2	208347983	208347983	G	A	exonic	PIKFYVE	.	synonymous SNV	PIKFYVE:ENST00000264380.9:exon35:c.G5334A:p.T1778T	chr2_208347983_G_A_b38	chr2	208347983	G	A	ENSG00000115020.16	0.225322	1.98014e-05	Adrenal_Gland.v8.signif_variant_gene_pairs.txt.gz	chr2_208347983_G_A_b38	Adipose_Visceral_Omentum.v8.sqtl_signifpairs.txt.gz	3.64036e-17	chr2:208346147:208350024:clu_49771:ENSG00000115020.16
rs2304545	Streptococcus.dysgalactiae	2	208347983	snv	G	A,C,T	A	0.703491112	2	208347983	208347983	G	A	exonic	PIKFYVE	.	synonymous SNV	PIKFYVE:ENST00000264380.9:exon35:c.G5334A:p.T1778T	chr2_208347983_G_A_b38	chr2	208347983	G	A	ENSG00000115020.16	0.225322	1.98014e-05	Adrenal_Gland.v8.signif_variant_gene_pairs.txt.gz	chr2_208347983_G_A_b38	Thyroid.v8.sqtl_signifpairs.txt.gz	4.56078e-20	chr2:208346147:208350024:clu_54426:ENSG00000115020.16
rs2304545	Streptococcus.dysgalactiae	2	208347983	snv	G	A,C,T	A	0.703491112	2	208347983	208347983	G	A	exonic	PIKFYVE	.	synonymous SNV	PIKFYVE:ENST00000264380.9:exon35:c.G5334A:p.T1778T	chr2_208347983_G_A_b38	chr2	208347983	G	A	ENSG00000115020.16	0.225322	1.98014e-05	Adrenal_Gland.v8.signif_variant_gene_pairs.txt.gz	chr2_208347983_G_A_b38	Minor_Salivary_Gland.v8.sqtl_signifpairs.txt.gz	6.74039e-09	chr2:208346147:208350024:clu_40643:ENSG00000115020.16
rs2304545	Streptococcus.dysgalactiae	2	208347983	snv	G	A,C,T	A	0.703491112	2	208347983	208347983	G	A	exonic	PIKFYVE	.	synonymous SNV	PIKFYVE:ENST00000264380.9:exon35:c.G5334A:p.T1778T	chr2_208347983_G_A_b38	chr2	208347983	G	A	ENSG00000115020.16	0.225322	1.98014e-05	Adrenal_Gland.v8.signif_variant_gene_pairs.txt.gz	chr2_208347983_G_A_b38	Adrenal_Gland.v8.sqtl_signifpairs.txt.gz	2.95683e-07	chr2:208346147:208350024:clu_40367:ENSG00000115020.16
rs2304545	Streptococcus.dysgalactiae	2	208347983	snv	G	A,C,T	A	0.703491112	2	208347983	208347983	G	A	exonic	PIKFYVE	.	synonymous SNV	PIKFYVE:ENST00000264380.9:exon35:c.G5334A:p.T1778T	chr2_208347983_G_A_b38	chr2	208347983	G	A	ENSG00000115020.16	0.225322	1.98014e-05	Adrenal_Gland.v8.signif_variant_gene_pairs.txt.gz	chr2_208347983_G_A_b38	Artery_Aorta.v8.sqtl_signifpairs.txt.gz	2.16561e-13	chr2:208346147:208350024:clu_45013:ENSG00000115020.16
rs2304545	Streptococcus.dysgalactiae	2	208347983	snv	G	A,C,T	A	0.703491112	2	208347983	208347983	G	A	exonic	PIKFYVE	.	synonymous SNV	PIKFYVE:ENST00000264380.9:exon35:c.G5334A:p.T1778T	chr2_208347983_G_A_b38	chr2	208347983	G	A	ENSG00000115020.16	0.225322	1.98014e-05	Adrenal_Gland.v8.signif_variant_gene_pairs.txt.gz	chr2_208347983_G_A_b38	Adipose_Subcutaneous.v8.sqtl_signifpairs.txt.gz	4.33012e-07	chr2:208346147:208347859:clu_51056:ENSG00000115020.16
rs2304545	Streptococcus.dysgalactiae	2	208347983	snv	G	A,C,T	A	0.703491112	2	208347983	208347983	G	A	exonic	PIKFYVE	.	synonymous SNV	PIKFYVE:ENST00000264380.9:exon35:c.G5334A:p.T1778T	chr2_208347983_G_A_b38	chr2	208347983	G	A	ENSG00000115020.16	0.225322	1.98014e-05	Adrenal_Gland.v8.signif_variant_gene_pairs.txt.gz	chr2_208347983_G_A_b38	Cells_Cultured_fibroblasts.v8.sqtl_signifpairs.txt.gz	6.35773e-24	chr2:208346147:208350024:clu_40957:ENSG00000115020.16
rs2304545	Streptococcus.dysgalactiae	2	208347983	snv	G	A,C,T	A	0.703491112	2	208347983	208347983	G	A	exonic	PIKFYVE	.	synonymous SNV	PIKFYVE:ENST00000264380.9:exon35:c.G5334A:p.T1778T	chr2_208347983_G_A_b38	chr2	208347983	G	A	ENSG00000115020.16	0.246575	2.99269e-14	Artery_Tibial.v8.signif_variant_gene_pairs.txt.gz	chr2_208347983_G_A_b38	Lung.v8.sqtl_signifpairs.txt.gz	3.31379e-13	chr2:208346147:208350024:clu_53974:ENSG00000115020.16
rs2304545	Streptococcus.dysgalactiae	2	208347983	snv	G	A,C,T	A	0.703491112	2	208347983	208347983	G	A	exonic	PIKFYVE	.	synonymous SNV	PIKFYVE:ENST00000264380.9:exon35:c.G5334A:p.T1778T	chr2_208347983_G_A_b38	chr2	208347983	G	A	ENSG00000115020.16	0.246575	2.99269e-14	Artery_Tibial.v8.signif_variant_gene_pairs.txt.gz	chr2_208347983_G_A_b38	Adipose_Visceral_Omentum.v8.sqtl_signifpairs.txt.gz	3.64036e-17	chr2:208346147:208350024:clu_49771:ENSG00000115020.16
rs2304545	Streptococcus.dysgalactiae	2	208347983	snv	G	A,C,T	A	0.703491112	2	208347983	208347983	G	A	exonic	PIKFYVE	.	synonymous SNV	PIKFYVE:ENST00000264380.9:exon35:c.G5334A:p.T1778T	chr2_208347983_G_A_b38	chr2	208347983	G	A	ENSG00000115020.16	0.246575	2.99269e-14	Artery_Tibial.v8.signif_variant_gene_pairs.txt.gz	chr2_208347983_G_A_b38	Thyroid.v8.sqtl_signifpairs.txt.gz	4.56078e-20	chr2:208346147:208350024:clu_54426:ENSG00000115020.16
rs2304545	Streptococcus.dysgalactiae	2	208347983	snv	G	A,C,T	A	0.703491112	2	208347983	208347983	G	A	exonic	PIKFYVE	.	synonymous SNV	PIKFYVE:ENST00000264380.9:exon35:c.G5334A:p.T1778T	chr2_208347983_G_A_b38	chr2	208347983	G	A	ENSG00000115020.16	0.246575	2.99269e-14	Artery_Tibial.v8.signif_variant_gene_pairs.txt.gz	chr2_208347983_G_A_b38	Minor_Salivary_Gland.v8.sqtl_signifpairs.txt.gz	6.74039e-09	chr2:208346147:208350024:clu_40643:ENSG00000115020.16
rs2304545	Streptococcus.dysgalactiae	2	208347983	snv	G	A,C,T	A	0.703491112	2	208347983	208347983	G	A	exonic	PIKFYVE	.	synonymous SNV	PIKFYVE:ENST00000264380.9:exon35:c.G5334A:p.T1778T	chr2_208347983_G_A_b38	chr2	208347983	G	A	ENSG00000115020.16	0.246575	2.99269e-14	Artery_Tibial.v8.signif_variant_gene_pairs.txt.gz	chr2_208347983_G_A_b38	Adrenal_Gland.v8.sqtl_signifpairs.txt.gz	2.95683e-07	chr2:208346147:208350024:clu_40367:ENSG00000115020.16
rs2304545	Streptococcus.dysgalactiae	2	208347983	snv	G	A,C,T	A	0.703491112	2	208347983	208347983	G	A	exonic	PIKFYVE	.	synonymous SNV	PIKFYVE:ENST00000264380.9:exon35:c.G5334A:p.T1778T	chr2_208347983_G_A_b38	chr2	208347983	G	A	ENSG00000115020.16	0.246575	2.99269e-14	Artery_Tibial.v8.signif_variant_gene_pairs.txt.gz	chr2_208347983_G_A_b38	Artery_Aorta.v8.sqtl_signifpairs.txt.gz	2.16561e-13	chr2:208346147:208350024:clu_45013:ENSG00000115020.16
rs2304545	Streptococcus.dysgalactiae	2	208347983	snv	G	A,C,T	A	0.703491112	2	208347983	208347983	G	A	exonic	PIKFYVE	.	synonymous SNV	PIKFYVE:ENST00000264380.9:exon35:c.G5334A:p.T1778T	chr2_208347983_G_A_b38	chr2	208347983	G	A	ENSG00000115020.16	0.246575	2.99269e-14	Artery_Tibial.v8.signif_variant_gene_pairs.txt.gz	chr2_208347983_G_A_b38	Adipose_Subcutaneous.v8.sqtl_signifpairs.txt.gz	4.33012e-07	chr2:208346147:208347859:clu_51056:ENSG00000115020.16
rs2304545	Streptococcus.dysgalactiae	2	208347983	snv	G	A,C,T	A	0.703491112	2	208347983	208347983	G	A	exonic	PIKFYVE	.	synonymous SNV	PIKFYVE:ENST00000264380.9:exon35:c.G5334A:p.T1778T	chr2_208347983_G_A_b38	chr2	208347983	G	A	ENSG00000115020.16	0.246575	2.99269e-14	Artery_Tibial.v8.signif_variant_gene_pairs.txt.gz	chr2_208347983_G_A_b38	Cells_Cultured_fibroblasts.v8.sqtl_signifpairs.txt.gz	6.35773e-24	chr2:208346147:208350024:clu_40957:ENSG00000115020.16
rs2304545	Streptococcus.dysgalactiae	2	208347983	snv	G	A,C,T	A	0.703491112	2	208347983	208347983	G	A	exonic	PIKFYVE	.	synonymous SNV	PIKFYVE:ENST00000264380.9:exon35:c.G5334A:p.T1778T	chr2_208347983_G_A_b38	chr2	208347983	G	A	ENSG00000115020.16	0.244306	1.76446e-14	Cells_Cultured_fibroblasts.v8.signif_variant_gene_pairs.txt.gz	chr2_208347983_G_A_b38	Lung.v8.sqtl_signifpairs.txt.gz	3.31379e-13	chr2:208346147:208350024:clu_53974:ENSG00000115020.16
rs2304545	Streptococcus.dysgalactiae	2	208347983	snv	G	A,C,T	A	0.703491112	2	208347983	208347983	G	A	exonic	PIKFYVE	.	synonymous SNV	PIKFYVE:ENST00000264380.9:exon35:c.G5334A:p.T1778T	chr2_208347983_G_A_b38	chr2	208347983	G	A	ENSG00000115020.16	0.244306	1.76446e-14	Cells_Cultured_fibroblasts.v8.signif_variant_gene_pairs.txt.gz	chr2_208347983_G_A_b38	Adipose_Visceral_Omentum.v8.sqtl_signifpairs.txt.gz	3.64036e-17	chr2:208346147:208350024:clu_49771:ENSG00000115020.16
rs2304545	Streptococcus.dysgalactiae	2	208347983	snv	G	A,C,T	A	0.703491112	2	208347983	208347983	G	A	exonic	PIKFYVE	.	synonymous SNV	PIKFYVE:ENST00000264380.9:exon35:c.G5334A:p.T1778T	chr2_208347983_G_A_b38	chr2	208347983	G	A	ENSG00000115020.16	0.244306	1.76446e-14	Cells_Cultured_fibroblasts.v8.signif_variant_gene_pairs.txt.gz	chr2_208347983_G_A_b38	Thyroid.v8.sqtl_signifpairs.txt.gz	4.56078e-20	chr2:208346147:208350024:clu_54426:ENSG00000115020.16
rs2304545	Streptococcus.dysgalactiae	2	208347983	snv	G	A,C,T	A	0.703491112	2	208347983	208347983	G	A	exonic	PIKFYVE	.	synonymous SNV	PIKFYVE:ENST00000264380.9:exon35:c.G5334A:p.T1778T	chr2_208347983_G_A_b38	chr2	208347983	G	A	ENSG00000115020.16	0.244306	1.76446e-14	Cells_Cultured_fibroblasts.v8.signif_variant_gene_pairs.txt.gz	chr2_208347983_G_A_b38	Minor_Salivary_Gland.v8.sqtl_signifpairs.txt.gz	6.74039e-09	chr2:208346147:208350024:clu_40643:ENSG00000115020.16
rs2304545	Streptococcus.dysgalactiae	2	208347983	snv	G	A,C,T	A	0.703491112	2	208347983	208347983	G	A	exonic	PIKFYVE	.	synonymous SNV	PIKFYVE:ENST00000264380.9:exon35:c.G5334A:p.T1778T	chr2_208347983_G_A_b38	chr2	208347983	G	A	ENSG00000115020.16	0.244306	1.76446e-14	Cells_Cultured_fibroblasts.v8.signif_variant_gene_pairs.txt.gz	chr2_208347983_G_A_b38	Adrenal_Gland.v8.sqtl_signifpairs.txt.gz	2.95683e-07	chr2:208346147:208350024:clu_40367:ENSG00000115020.16
rs2304545	Streptococcus.dysgalactiae	2	208347983	snv	G	A,C,T	A	0.703491112	2	208347983	208347983	G	A	exonic	PIKFYVE	.	synonymous SNV	PIKFYVE:ENST00000264380.9:exon35:c.G5334A:p.T1778T	chr2_208347983_G_A_b38	chr2	208347983	G	A	ENSG00000115020.16	0.244306	1.76446e-14	Cells_Cultured_fibroblasts.v8.signif_variant_gene_pairs.txt.gz	chr2_208347983_G_A_b38	Artery_Aorta.v8.sqtl_signifpairs.txt.gz	2.16561e-13	chr2:208346147:208350024:clu_45013:ENSG00000115020.16
rs2304545	Streptococcus.dysgalactiae	2	208347983	snv	G	A,C,T	A	0.703491112	2	208347983	208347983	G	A	exonic	PIKFYVE	.	synonymous SNV	PIKFYVE:ENST00000264380.9:exon35:c.G5334A:p.T1778T	chr2_208347983_G_A_b38	chr2	208347983	G	A	ENSG00000115020.16	0.244306	1.76446e-14	Cells_Cultured_fibroblasts.v8.signif_variant_gene_pairs.txt.gz	chr2_208347983_G_A_b38	Adipose_Subcutaneous.v8.sqtl_signifpairs.txt.gz	4.33012e-07	chr2:208346147:208347859:clu_51056:ENSG00000115020.16
rs2304545	Streptococcus.dysgalactiae	2	208347983	snv	G	A,C,T	A	0.703491112	2	208347983	208347983	G	A	exonic	PIKFYVE	.	synonymous SNV	PIKFYVE:ENST00000264380.9:exon35:c.G5334A:p.T1778T	chr2_208347983_G_A_b38	chr2	208347983	G	A	ENSG00000115020.16	0.244306	1.76446e-14	Cells_Cultured_fibroblasts.v8.signif_variant_gene_pairs.txt.gz	chr2_208347983_G_A_b38	Cells_Cultured_fibroblasts.v8.sqtl_signifpairs.txt.gz	6.35773e-24	chr2:208346147:208350024:clu_40957:ENSG00000115020.16
rs2304545	Streptococcus.dysgalactiae	2	208347983	snv	G	A,C,T	A	0.703491112	2	208347983	208347983	G	A	exonic	PIKFYVE	.	synonymous SNV	PIKFYVE:ENST00000264380.9:exon35:c.G5334A:p.T1778T	chr2_208347983_G_A_b38	chr2	208347983	G	A	ENSG00000115020.16	0.230637	5.33316e-08	Adipose_Subcutaneous.v8.signif_variant_gene_pairs.txt.gz	chr2_208347983_G_A_b38	Lung.v8.sqtl_signifpairs.txt.gz	3.31379e-13	chr2:208346147:208350024:clu_53974:ENSG00000115020.16
rs2304545	Streptococcus.dysgalactiae	2	208347983	snv	G	A,C,T	A	0.703491112	2	208347983	208347983	G	A	exonic	PIKFYVE	.	synonymous SNV	PIKFYVE:ENST00000264380.9:exon35:c.G5334A:p.T1778T	chr2_208347983_G_A_b38	chr2	208347983	G	A	ENSG00000115020.16	0.230637	5.33316e-08	Adipose_Subcutaneous.v8.signif_variant_gene_pairs.txt.gz	chr2_208347983_G_A_b38	Adipose_Visceral_Omentum.v8.sqtl_signifpairs.txt.gz	3.64036e-17	chr2:208346147:208350024:clu_49771:ENSG00000115020.16
rs2304545	Streptococcus.dysgalactiae	2	208347983	snv	G	A,C,T	A	0.703491112	2	208347983	208347983	G	A	exonic	PIKFYVE	.	synonymous SNV	PIKFYVE:ENST00000264380.9:exon35:c.G5334A:p.T1778T	chr2_208347983_G_A_b38	chr2	208347983	G	A	ENSG00000115020.16	0.230637	5.33316e-08	Adipose_Subcutaneous.v8.signif_variant_gene_pairs.txt.gz	chr2_208347983_G_A_b38	Thyroid.v8.sqtl_signifpairs.txt.gz	4.56078e-20	chr2:208346147:208350024:clu_54426:ENSG00000115020.16
rs2304545	Streptococcus.dysgalactiae	2	208347983	snv	G	A,C,T	A	0.703491112	2	208347983	208347983	G	A	exonic	PIKFYVE	.	synonymous SNV	PIKFYVE:ENST00000264380.9:exon35:c.G5334A:p.T1778T	chr2_208347983_G_A_b38	chr2	208347983	G	A	ENSG00000115020.16	0.230637	5.33316e-08	Adipose_Subcutaneous.v8.signif_variant_gene_pairs.txt.gz	chr2_208347983_G_A_b38	Minor_Salivary_Gland.v8.sqtl_signifpairs.txt.gz	6.74039e-09	chr2:208346147:208350024:clu_40643:ENSG00000115020.16
rs2304545	Streptococcus.dysgalactiae	2	208347983	snv	G	A,C,T	A	0.703491112	2	208347983	208347983	G	A	exonic	PIKFYVE	.	synonymous SNV	PIKFYVE:ENST00000264380.9:exon35:c.G5334A:p.T1778T	chr2_208347983_G_A_b38	chr2	208347983	G	A	ENSG00000115020.16	0.230637	5.33316e-08	Adipose_Subcutaneous.v8.signif_variant_gene_pairs.txt.gz	chr2_208347983_G_A_b38	Adrenal_Gland.v8.sqtl_signifpairs.txt.gz	2.95683e-07	chr2:208346147:208350024:clu_40367:ENSG00000115020.16
rs2304545	Streptococcus.dysgalactiae	2	208347983	snv	G	A,C,T	A	0.703491112	2	208347983	208347983	G	A	exonic	PIKFYVE	.	synonymous SNV	PIKFYVE:ENST00000264380.9:exon35:c.G5334A:p.T1778T	chr2_208347983_G_A_b38	chr2	208347983	G	A	ENSG00000115020.16	0.230637	5.33316e-08	Adipose_Subcutaneous.v8.signif_variant_gene_pairs.txt.gz	chr2_208347983_G_A_b38	Artery_Aorta.v8.sqtl_signifpairs.txt.gz	2.16561e-13	chr2:208346147:208350024:clu_45013:ENSG00000115020.16
rs2304545	Streptococcus.dysgalactiae	2	208347983	snv	G	A,C,T	A	0.703491112	2	208347983	208347983	G	A	exonic	PIKFYVE	.	synonymous SNV	PIKFYVE:ENST00000264380.9:exon35:c.G5334A:p.T1778T	chr2_208347983_G_A_b38	chr2	208347983	G	A	ENSG00000115020.16	0.230637	5.33316e-08	Adipose_Subcutaneous.v8.signif_variant_gene_pairs.txt.gz	chr2_208347983_G_A_b38	Adipose_Subcutaneous.v8.sqtl_signifpairs.txt.gz	4.33012e-07	chr2:208346147:208347859:clu_51056:ENSG00000115020.16
rs2304545	Streptococcus.dysgalactiae	2	208347983	snv	G	A,C,T	A	0.703491112	2	208347983	208347983	G	A	exonic	PIKFYVE	.	synonymous SNV	PIKFYVE:ENST00000264380.9:exon35:c.G5334A:p.T1778T	chr2_208347983_G_A_b38	chr2	208347983	G	A	ENSG00000115020.16	0.230637	5.33316e-08	Adipose_Subcutaneous.v8.signif_variant_gene_pairs.txt.gz	chr2_208347983_G_A_b38	Cells_Cultured_fibroblasts.v8.sqtl_signifpairs.txt.gz	6.35773e-24	chr2:208346147:208350024:clu_40957:ENSG00000115020.16
rs2304545	Streptococcus.dysgalactiae	2	208347983	snv	G	A,C,T	A	0.703491112	2	208347983	208347983	G	A	exonic	PIKFYVE	.	synonymous SNV	PIKFYVE:ENST00000264380.9:exon35:c.G5334A:p.T1778T	chr2_208347983_G_A_b38	chr2	208347983	G	A	ENSG00000115020.16	0.219417	1.96256e-11	Lung.v8.signif_variant_gene_pairs.txt.gz	chr2_208347983_G_A_b38	Lung.v8.sqtl_signifpairs.txt.gz	3.31379e-13	chr2:208346147:208350024:clu_53974:ENSG00000115020.16
rs2304545	Streptococcus.dysgalactiae	2	208347983	snv	G	A,C,T	A	0.703491112	2	208347983	208347983	G	A	exonic	PIKFYVE	.	synonymous SNV	PIKFYVE:ENST00000264380.9:exon35:c.G5334A:p.T1778T	chr2_208347983_G_A_b38	chr2	208347983	G	A	ENSG00000115020.16	0.219417	1.96256e-11	Lung.v8.signif_variant_gene_pairs.txt.gz	chr2_208347983_G_A_b38	Adipose_Visceral_Omentum.v8.sqtl_signifpairs.txt.gz	3.64036e-17	chr2:208346147:208350024:clu_49771:ENSG00000115020.16
rs2304545	Streptococcus.dysgalactiae	2	208347983	snv	G	A,C,T	A	0.703491112	2	208347983	208347983	G	A	exonic	PIKFYVE	.	synonymous SNV	PIKFYVE:ENST00000264380.9:exon35:c.G5334A:p.T1778T	chr2_208347983_G_A_b38	chr2	208347983	G	A	ENSG00000115020.16	0.219417	1.96256e-11	Lung.v8.signif_variant_gene_pairs.txt.gz	chr2_208347983_G_A_b38	Thyroid.v8.sqtl_signifpairs.txt.gz	4.56078e-20	chr2:208346147:208350024:clu_54426:ENSG00000115020.16
rs2304545	Streptococcus.dysgalactiae	2	208347983	snv	G	A,C,T	A	0.703491112	2	208347983	208347983	G	A	exonic	PIKFYVE	.	synonymous SNV	PIKFYVE:ENST00000264380.9:exon35:c.G5334A:p.T1778T	chr2_208347983_G_A_b38	chr2	208347983	G	A	ENSG00000115020.16	0.219417	1.96256e-11	Lung.v8.signif_variant_gene_pairs.txt.gz	chr2_208347983_G_A_b38	Minor_Salivary_Gland.v8.sqtl_signifpairs.txt.gz	6.74039e-09	chr2:208346147:208350024:clu_40643:ENSG00000115020.16
rs2304545	Streptococcus.dysgalactiae	2	208347983	snv	G	A,C,T	A	0.703491112	2	208347983	208347983	G	A	exonic	PIKFYVE	.	synonymous SNV	PIKFYVE:ENST00000264380.9:exon35:c.G5334A:p.T1778T	chr2_208347983_G_A_b38	chr2	208347983	G	A	ENSG00000115020.16	0.219417	1.96256e-11	Lung.v8.signif_variant_gene_pairs.txt.gz	chr2_208347983_G_A_b38	Adrenal_Gland.v8.sqtl_signifpairs.txt.gz	2.95683e-07	chr2:208346147:208350024:clu_40367:ENSG00000115020.16
rs2304545	Streptococcus.dysgalactiae	2	208347983	snv	G	A,C,T	A	0.703491112	2	208347983	208347983	G	A	exonic	PIKFYVE	.	synonymous SNV	PIKFYVE:ENST00000264380.9:exon35:c.G5334A:p.T1778T	chr2_208347983_G_A_b38	chr2	208347983	G	A	ENSG00000115020.16	0.219417	1.96256e-11	Lung.v8.signif_variant_gene_pairs.txt.gz	chr2_208347983_G_A_b38	Artery_Aorta.v8.sqtl_signifpairs.txt.gz	2.16561e-13	chr2:208346147:208350024:clu_45013:ENSG00000115020.16
rs2304545	Streptococcus.dysgalactiae	2	208347983	snv	G	A,C,T	A	0.703491112	2	208347983	208347983	G	A	exonic	PIKFYVE	.	synonymous SNV	PIKFYVE:ENST00000264380.9:exon35:c.G5334A:p.T1778T	chr2_208347983_G_A_b38	chr2	208347983	G	A	ENSG00000115020.16	0.219417	1.96256e-11	Lung.v8.signif_variant_gene_pairs.txt.gz	chr2_208347983_G_A_b38	Adipose_Subcutaneous.v8.sqtl_signifpairs.txt.gz	4.33012e-07	chr2:208346147:208347859:clu_51056:ENSG00000115020.16
rs2304545	Streptococcus.dysgalactiae	2	208347983	snv	G	A,C,T	A	0.703491112	2	208347983	208347983	G	A	exonic	PIKFYVE	.	synonymous SNV	PIKFYVE:ENST00000264380.9:exon35:c.G5334A:p.T1778T	chr2_208347983_G_A_b38	chr2	208347983	G	A	ENSG00000115020.16	0.219417	1.96256e-11	Lung.v8.signif_variant_gene_pairs.txt.gz	chr2_208347983_G_A_b38	Cells_Cultured_fibroblasts.v8.sqtl_signifpairs.txt.gz	6.35773e-24	chr2:208346147:208350024:clu_40957:ENSG00000115020.16
rs2304545	Streptococcus.dysgalactiae	2	208347983	snv	G	A,C,T	A	0.703491112	2	208347983	208347983	G	A	exonic	PIKFYVE	.	synonymous SNV	PIKFYVE:ENST00000264380.9:exon35:c.G5334A:p.T1778T	chr2_208347983_G_A_b38	chr2	208347983	G	A	ENSG00000115020.16	0.226481	7.31656e-05	Thyroid.v8.signif_variant_gene_pairs.txt.gz	chr2_208347983_G_A_b38	Lung.v8.sqtl_signifpairs.txt.gz	3.31379e-13	chr2:208346147:208350024:clu_53974:ENSG00000115020.16
rs2304545	Streptococcus.dysgalactiae	2	208347983	snv	G	A,C,T	A	0.703491112	2	208347983	208347983	G	A	exonic	PIKFYVE	.	synonymous SNV	PIKFYVE:ENST00000264380.9:exon35:c.G5334A:p.T1778T	chr2_208347983_G_A_b38	chr2	208347983	G	A	ENSG00000115020.16	0.226481	7.31656e-05	Thyroid.v8.signif_variant_gene_pairs.txt.gz	chr2_208347983_G_A_b38	Adipose_Visceral_Omentum.v8.sqtl_signifpairs.txt.gz	3.64036e-17	chr2:208346147:208350024:clu_49771:ENSG00000115020.16
rs2304545	Streptococcus.dysgalactiae	2	208347983	snv	G	A,C,T	A	0.703491112	2	208347983	208347983	G	A	exonic	PIKFYVE	.	synonymous SNV	PIKFYVE:ENST00000264380.9:exon35:c.G5334A:p.T1778T	chr2_208347983_G_A_b38	chr2	208347983	G	A	ENSG00000115020.16	0.226481	7.31656e-05	Thyroid.v8.signif_variant_gene_pairs.txt.gz	chr2_208347983_G_A_b38	Thyroid.v8.sqtl_signifpairs.txt.gz	4.56078e-20	chr2:208346147:208350024:clu_54426:ENSG00000115020.16
rs2304545	Streptococcus.dysgalactiae	2	208347983	snv	G	A,C,T	A	0.703491112	2	208347983	208347983	G	A	exonic	PIKFYVE	.	synonymous SNV	PIKFYVE:ENST00000264380.9:exon35:c.G5334A:p.T1778T	chr2_208347983_G_A_b38	chr2	208347983	G	A	ENSG00000115020.16	0.226481	7.31656e-05	Thyroid.v8.signif_variant_gene_pairs.txt.gz	chr2_208347983_G_A_b38	Minor_Salivary_Gland.v8.sqtl_signifpairs.txt.gz	6.74039e-09	chr2:208346147:208350024:clu_40643:ENSG00000115020.16
rs2304545	Streptococcus.dysgalactiae	2	208347983	snv	G	A,C,T	A	0.703491112	2	208347983	208347983	G	A	exonic	PIKFYVE	.	synonymous SNV	PIKFYVE:ENST00000264380.9:exon35:c.G5334A:p.T1778T	chr2_208347983_G_A_b38	chr2	208347983	G	A	ENSG00000115020.16	0.226481	7.31656e-05	Thyroid.v8.signif_variant_gene_pairs.txt.gz	chr2_208347983_G_A_b38	Adrenal_Gland.v8.sqtl_signifpairs.txt.gz	2.95683e-07	chr2:208346147:208350024:clu_40367:ENSG00000115020.16
rs2304545	Streptococcus.dysgalactiae	2	208347983	snv	G	A,C,T	A	0.703491112	2	208347983	208347983	G	A	exonic	PIKFYVE	.	synonymous SNV	PIKFYVE:ENST00000264380.9:exon35:c.G5334A:p.T1778T	chr2_208347983_G_A_b38	chr2	208347983	G	A	ENSG00000115020.16	0.226481	7.31656e-05	Thyroid.v8.signif_variant_gene_pairs.txt.gz	chr2_208347983_G_A_b38	Artery_Aorta.v8.sqtl_signifpairs.txt.gz	2.16561e-13	chr2:208346147:208350024:clu_45013:ENSG00000115020.16
rs2304545	Streptococcus.dysgalactiae	2	208347983	snv	G	A,C,T	A	0.703491112	2	208347983	208347983	G	A	exonic	PIKFYVE	.	synonymous SNV	PIKFYVE:ENST00000264380.9:exon35:c.G5334A:p.T1778T	chr2_208347983_G_A_b38	chr2	208347983	G	A	ENSG00000115020.16	0.226481	7.31656e-05	Thyroid.v8.signif_variant_gene_pairs.txt.gz	chr2_208347983_G_A_b38	Adipose_Subcutaneous.v8.sqtl_signifpairs.txt.gz	4.33012e-07	chr2:208346147:208347859:clu_51056:ENSG00000115020.16
rs2304545	Streptococcus.dysgalactiae	2	208347983	snv	G	A,C,T	A	0.703491112	2	208347983	208347983	G	A	exonic	PIKFYVE	.	synonymous SNV	PIKFYVE:ENST00000264380.9:exon35:c.G5334A:p.T1778T	chr2_208347983_G_A_b38	chr2	208347983	G	A	ENSG00000115020.16	0.226481	7.31656e-05	Thyroid.v8.signif_variant_gene_pairs.txt.gz	chr2_208347983_G_A_b38	Cells_Cultured_fibroblasts.v8.sqtl_signifpairs.txt.gz	6.35773e-24	chr2:208346147:208350024:clu_40957:ENSG00000115020.16
rs2304545	Streptococcus.dysgalactiae	2	208347983	snv	G	A,C,T	A	0.703491112	2	208347983	208347983	G	A	exonic	PIKFYVE	.	synonymous SNV	PIKFYVE:ENST00000264380.9:exon35:c.G5334A:p.T1778T	chr2_208347983_G_A_b38	chr2	208347983	G	A	ENSG00000115020.16	0.248503	4.06436e-07	Ovary.v8.signif_variant_gene_pairs.txt.gz	chr2_208347983_G_A_b38	Lung.v8.sqtl_signifpairs.txt.gz	3.31379e-13	chr2:208346147:208350024:clu_53974:ENSG00000115020.16
rs2304545	Streptococcus.dysgalactiae	2	208347983	snv	G	A,C,T	A	0.703491112	2	208347983	208347983	G	A	exonic	PIKFYVE	.	synonymous SNV	PIKFYVE:ENST00000264380.9:exon35:c.G5334A:p.T1778T	chr2_208347983_G_A_b38	chr2	208347983	G	A	ENSG00000115020.16	0.248503	4.06436e-07	Ovary.v8.signif_variant_gene_pairs.txt.gz	chr2_208347983_G_A_b38	Adipose_Visceral_Omentum.v8.sqtl_signifpairs.txt.gz	3.64036e-17	chr2:208346147:208350024:clu_49771:ENSG00000115020.16
rs2304545	Streptococcus.dysgalactiae	2	208347983	snv	G	A,C,T	A	0.703491112	2	208347983	208347983	G	A	exonic	PIKFYVE	.	synonymous SNV	PIKFYVE:ENST00000264380.9:exon35:c.G5334A:p.T1778T	chr2_208347983_G_A_b38	chr2	208347983	G	A	ENSG00000115020.16	0.248503	4.06436e-07	Ovary.v8.signif_variant_gene_pairs.txt.gz	chr2_208347983_G_A_b38	Thyroid.v8.sqtl_signifpairs.txt.gz	4.56078e-20	chr2:208346147:208350024:clu_54426:ENSG00000115020.16
rs2304545	Streptococcus.dysgalactiae	2	208347983	snv	G	A,C,T	A	0.703491112	2	208347983	208347983	G	A	exonic	PIKFYVE	.	synonymous SNV	PIKFYVE:ENST00000264380.9:exon35:c.G5334A:p.T1778T	chr2_208347983_G_A_b38	chr2	208347983	G	A	ENSG00000115020.16	0.248503	4.06436e-07	Ovary.v8.signif_variant_gene_pairs.txt.gz	chr2_208347983_G_A_b38	Minor_Salivary_Gland.v8.sqtl_signifpairs.txt.gz	6.74039e-09	chr2:208346147:208350024:clu_40643:ENSG00000115020.16
rs2304545	Streptococcus.dysgalactiae	2	208347983	snv	G	A,C,T	A	0.703491112	2	208347983	208347983	G	A	exonic	PIKFYVE	.	synonymous SNV	PIKFYVE:ENST00000264380.9:exon35:c.G5334A:p.T1778T	chr2_208347983_G_A_b38	chr2	208347983	G	A	ENSG00000115020.16	0.248503	4.06436e-07	Ovary.v8.signif_variant_gene_pairs.txt.gz	chr2_208347983_G_A_b38	Adrenal_Gland.v8.sqtl_signifpairs.txt.gz	2.95683e-07	chr2:208346147:208350024:clu_40367:ENSG00000115020.16
rs2304545	Streptococcus.dysgalactiae	2	208347983	snv	G	A,C,T	A	0.703491112	2	208347983	208347983	G	A	exonic	PIKFYVE	.	synonymous SNV	PIKFYVE:ENST00000264380.9:exon35:c.G5334A:p.T1778T	chr2_208347983_G_A_b38	chr2	208347983	G	A	ENSG00000115020.16	0.248503	4.06436e-07	Ovary.v8.signif_variant_gene_pairs.txt.gz	chr2_208347983_G_A_b38	Artery_Aorta.v8.sqtl_signifpairs.txt.gz	2.16561e-13	chr2:208346147:208350024:clu_45013:ENSG00000115020.16
rs2304545	Streptococcus.dysgalactiae	2	208347983	snv	G	A,C,T	A	0.703491112	2	208347983	208347983	G	A	exonic	PIKFYVE	.	synonymous SNV	PIKFYVE:ENST00000264380.9:exon35:c.G5334A:p.T1778T	chr2_208347983_G_A_b38	chr2	208347983	G	A	ENSG00000115020.16	0.248503	4.06436e-07	Ovary.v8.signif_variant_gene_pairs.txt.gz	chr2_208347983_G_A_b38	Adipose_Subcutaneous.v8.sqtl_signifpairs.txt.gz	4.33012e-07	chr2:208346147:208347859:clu_51056:ENSG00000115020.16
rs2304545	Streptococcus.dysgalactiae	2	208347983	snv	G	A,C,T	A	0.703491112	2	208347983	208347983	G	A	exonic	PIKFYVE	.	synonymous SNV	PIKFYVE:ENST00000264380.9:exon35:c.G5334A:p.T1778T	chr2_208347983_G_A_b38	chr2	208347983	G	A	ENSG00000115020.16	0.248503	4.06436e-07	Ovary.v8.signif_variant_gene_pairs.txt.gz	chr2_208347983_G_A_b38	Cells_Cultured_fibroblasts.v8.sqtl_signifpairs.txt.gz	6.35773e-24	chr2:208346147:208350024:clu_40957:ENSG00000115020.16
rs2304545	Streptococcus.dysgalactiae	2	208347983	snv	G	A,C,T	A	0.703491112	2	208347983	208347983	G	A	exonic	PIKFYVE	.	synonymous SNV	PIKFYVE:ENST00000264380.9:exon35:c.G5334A:p.T1778T	chr2_208347983_G_A_b38	chr2	208347983	G	A	ENSG00000115020.16	0.242424	7.62024e-07	Breast_Mammary_Tissue.v8.signif_variant_gene_pairs.txt.gz	chr2_208347983_G_A_b38	Lung.v8.sqtl_signifpairs.txt.gz	3.31379e-13	chr2:208346147:208350024:clu_53974:ENSG00000115020.16
rs2304545	Streptococcus.dysgalactiae	2	208347983	snv	G	A,C,T	A	0.703491112	2	208347983	208347983	G	A	exonic	PIKFYVE	.	synonymous SNV	PIKFYVE:ENST00000264380.9:exon35:c.G5334A:p.T1778T	chr2_208347983_G_A_b38	chr2	208347983	G	A	ENSG00000115020.16	0.242424	7.62024e-07	Breast_Mammary_Tissue.v8.signif_variant_gene_pairs.txt.gz	chr2_208347983_G_A_b38	Adipose_Visceral_Omentum.v8.sqtl_signifpairs.txt.gz	3.64036e-17	chr2:208346147:208350024:clu_49771:ENSG00000115020.16
rs2304545	Streptococcus.dysgalactiae	2	208347983	snv	G	A,C,T	A	0.703491112	2	208347983	208347983	G	A	exonic	PIKFYVE	.	synonymous SNV	PIKFYVE:ENST00000264380.9:exon35:c.G5334A:p.T1778T	chr2_208347983_G_A_b38	chr2	208347983	G	A	ENSG00000115020.16	0.242424	7.62024e-07	Breast_Mammary_Tissue.v8.signif_variant_gene_pairs.txt.gz	chr2_208347983_G_A_b38	Thyroid.v8.sqtl_signifpairs.txt.gz	4.56078e-20	chr2:208346147:208350024:clu_54426:ENSG00000115020.16
rs2304545	Streptococcus.dysgalactiae	2	208347983	snv	G	A,C,T	A	0.703491112	2	208347983	208347983	G	A	exonic	PIKFYVE	.	synonymous SNV	PIKFYVE:ENST00000264380.9:exon35:c.G5334A:p.T1778T	chr2_208347983_G_A_b38	chr2	208347983	G	A	ENSG00000115020.16	0.242424	7.62024e-07	Breast_Mammary_Tissue.v8.signif_variant_gene_pairs.txt.gz	chr2_208347983_G_A_b38	Minor_Salivary_Gland.v8.sqtl_signifpairs.txt.gz	6.74039e-09	chr2:208346147:208350024:clu_40643:ENSG00000115020.16
rs2304545	Streptococcus.dysgalactiae	2	208347983	snv	G	A,C,T	A	0.703491112	2	208347983	208347983	G	A	exonic	PIKFYVE	.	synonymous SNV	PIKFYVE:ENST00000264380.9:exon35:c.G5334A:p.T1778T	chr2_208347983_G_A_b38	chr2	208347983	G	A	ENSG00000115020.16	0.242424	7.62024e-07	Breast_Mammary_Tissue.v8.signif_variant_gene_pairs.txt.gz	chr2_208347983_G_A_b38	Adrenal_Gland.v8.sqtl_signifpairs.txt.gz	2.95683e-07	chr2:208346147:208350024:clu_40367:ENSG00000115020.16
rs2304545	Streptococcus.dysgalactiae	2	208347983	snv	G	A,C,T	A	0.703491112	2	208347983	208347983	G	A	exonic	PIKFYVE	.	synonymous SNV	PIKFYVE:ENST00000264380.9:exon35:c.G5334A:p.T1778T	chr2_208347983_G_A_b38	chr2	208347983	G	A	ENSG00000115020.16	0.242424	7.62024e-07	Breast_Mammary_Tissue.v8.signif_variant_gene_pairs.txt.gz	chr2_208347983_G_A_b38	Artery_Aorta.v8.sqtl_signifpairs.txt.gz	2.16561e-13	chr2:208346147:208350024:clu_45013:ENSG00000115020.16
rs2304545	Streptococcus.dysgalactiae	2	208347983	snv	G	A,C,T	A	0.703491112	2	208347983	208347983	G	A	exonic	PIKFYVE	.	synonymous SNV	PIKFYVE:ENST00000264380.9:exon35:c.G5334A:p.T1778T	chr2_208347983_G_A_b38	chr2	208347983	G	A	ENSG00000115020.16	0.242424	7.62024e-07	Breast_Mammary_Tissue.v8.signif_variant_gene_pairs.txt.gz	chr2_208347983_G_A_b38	Adipose_Subcutaneous.v8.sqtl_signifpairs.txt.gz	4.33012e-07	chr2:208346147:208347859:clu_51056:ENSG00000115020.16
rs2304545	Streptococcus.dysgalactiae	2	208347983	snv	G	A,C,T	A	0.703491112	2	208347983	208347983	G	A	exonic	PIKFYVE	.	synonymous SNV	PIKFYVE:ENST00000264380.9:exon35:c.G5334A:p.T1778T	chr2_208347983_G_A_b38	chr2	208347983	G	A	ENSG00000115020.16	0.242424	7.62024e-07	Breast_Mammary_Tissue.v8.signif_variant_gene_pairs.txt.gz	chr2_208347983_G_A_b38	Cells_Cultured_fibroblasts.v8.sqtl_signifpairs.txt.gz	6.35773e-24	chr2:208346147:208350024:clu_40957:ENSG00000115020.16
rs2304545	Streptococcus.dysgalactiae	2	208347983	snv	G	A,C,T	A	0.703491112	2	208347983	208347983	G	A	exonic	PIKFYVE	.	synonymous SNV	PIKFYVE:ENST00000264380.9:exon35:c.G5334A:p.T1778T	chr2_208347983_G_A_b38	chr2	208347983	G	A	ENSG00000115020.16	0.243011	4.72154e-08	Esophagus_Muscularis.v8.signif_variant_gene_pairs.txt.gz	chr2_208347983_G_A_b38	Lung.v8.sqtl_signifpairs.txt.gz	3.31379e-13	chr2:208346147:208350024:clu_53974:ENSG00000115020.16
rs2304545	Streptococcus.dysgalactiae	2	208347983	snv	G	A,C,T	A	0.703491112	2	208347983	208347983	G	A	exonic	PIKFYVE	.	synonymous SNV	PIKFYVE:ENST00000264380.9:exon35:c.G5334A:p.T1778T	chr2_208347983_G_A_b38	chr2	208347983	G	A	ENSG00000115020.16	0.243011	4.72154e-08	Esophagus_Muscularis.v8.signif_variant_gene_pairs.txt.gz	chr2_208347983_G_A_b38	Adipose_Visceral_Omentum.v8.sqtl_signifpairs.txt.gz	3.64036e-17	chr2:208346147:208350024:clu_49771:ENSG00000115020.16
rs2304545	Streptococcus.dysgalactiae	2	208347983	snv	G	A,C,T	A	0.703491112	2	208347983	208347983	G	A	exonic	PIKFYVE	.	synonymous SNV	PIKFYVE:ENST00000264380.9:exon35:c.G5334A:p.T1778T	chr2_208347983_G_A_b38	chr2	208347983	G	A	ENSG00000115020.16	0.243011	4.72154e-08	Esophagus_Muscularis.v8.signif_variant_gene_pairs.txt.gz	chr2_208347983_G_A_b38	Thyroid.v8.sqtl_signifpairs.txt.gz	4.56078e-20	chr2:208346147:208350024:clu_54426:ENSG00000115020.16
rs2304545	Streptococcus.dysgalactiae	2	208347983	snv	G	A,C,T	A	0.703491112	2	208347983	208347983	G	A	exonic	PIKFYVE	.	synonymous SNV	PIKFYVE:ENST00000264380.9:exon35:c.G5334A:p.T1778T	chr2_208347983_G_A_b38	chr2	208347983	G	A	ENSG00000115020.16	0.243011	4.72154e-08	Esophagus_Muscularis.v8.signif_variant_gene_pairs.txt.gz	chr2_208347983_G_A_b38	Minor_Salivary_Gland.v8.sqtl_signifpairs.txt.gz	6.74039e-09	chr2:208346147:208350024:clu_40643:ENSG00000115020.16
rs2304545	Streptococcus.dysgalactiae	2	208347983	snv	G	A,C,T	A	0.703491112	2	208347983	208347983	G	A	exonic	PIKFYVE	.	synonymous SNV	PIKFYVE:ENST00000264380.9:exon35:c.G5334A:p.T1778T	chr2_208347983_G_A_b38	chr2	208347983	G	A	ENSG00000115020.16	0.243011	4.72154e-08	Esophagus_Muscularis.v8.signif_variant_gene_pairs.txt.gz	chr2_208347983_G_A_b38	Adrenal_Gland.v8.sqtl_signifpairs.txt.gz	2.95683e-07	chr2:208346147:208350024:clu_40367:ENSG00000115020.16
rs2304545	Streptococcus.dysgalactiae	2	208347983	snv	G	A,C,T	A	0.703491112	2	208347983	208347983	G	A	exonic	PIKFYVE	.	synonymous SNV	PIKFYVE:ENST00000264380.9:exon35:c.G5334A:p.T1778T	chr2_208347983_G_A_b38	chr2	208347983	G	A	ENSG00000115020.16	0.243011	4.72154e-08	Esophagus_Muscularis.v8.signif_variant_gene_pairs.txt.gz	chr2_208347983_G_A_b38	Artery_Aorta.v8.sqtl_signifpairs.txt.gz	2.16561e-13	chr2:208346147:208350024:clu_45013:ENSG00000115020.16
rs2304545	Streptococcus.dysgalactiae	2	208347983	snv	G	A,C,T	A	0.703491112	2	208347983	208347983	G	A	exonic	PIKFYVE	.	synonymous SNV	PIKFYVE:ENST00000264380.9:exon35:c.G5334A:p.T1778T	chr2_208347983_G_A_b38	chr2	208347983	G	A	ENSG00000115020.16	0.243011	4.72154e-08	Esophagus_Muscularis.v8.signif_variant_gene_pairs.txt.gz	chr2_208347983_G_A_b38	Adipose_Subcutaneous.v8.sqtl_signifpairs.txt.gz	4.33012e-07	chr2:208346147:208347859:clu_51056:ENSG00000115020.16
rs2304545	Streptococcus.dysgalactiae	2	208347983	snv	G	A,C,T	A	0.703491112	2	208347983	208347983	G	A	exonic	PIKFYVE	.	synonymous SNV	PIKFYVE:ENST00000264380.9:exon35:c.G5334A:p.T1778T	chr2_208347983_G_A_b38	chr2	208347983	G	A	ENSG00000115020.16	0.243011	4.72154e-08	Esophagus_Muscularis.v8.signif_variant_gene_pairs.txt.gz	chr2_208347983_G_A_b38	Cells_Cultured_fibroblasts.v8.sqtl_signifpairs.txt.gz	6.35773e-24	chr2:208346147:208350024:clu_40957:ENSG00000115020.16
rs2304545	Streptococcus.dysgalactiae	2	208347983	snv	G	A,C,T	A	0.703491112	2	208347983	208347983	G	A	exonic	PIKFYVE	.	synonymous SNV	PIKFYVE:ENST00000264380.9:exon35:c.G5334A:p.T1778T	chr2_208347983_G_A_b38	chr2	208347983	G	A	ENSG00000115020.16	0.229323	9.98481e-10	Nerve_Tibial.v8.signif_variant_gene_pairs.txt.gz	chr2_208347983_G_A_b38	Lung.v8.sqtl_signifpairs.txt.gz	3.31379e-13	chr2:208346147:208350024:clu_53974:ENSG00000115020.16
rs2304545	Streptococcus.dysgalactiae	2	208347983	snv	G	A,C,T	A	0.703491112	2	208347983	208347983	G	A	exonic	PIKFYVE	.	synonymous SNV	PIKFYVE:ENST00000264380.9:exon35:c.G5334A:p.T1778T	chr2_208347983_G_A_b38	chr2	208347983	G	A	ENSG00000115020.16	0.229323	9.98481e-10	Nerve_Tibial.v8.signif_variant_gene_pairs.txt.gz	chr2_208347983_G_A_b38	Adipose_Visceral_Omentum.v8.sqtl_signifpairs.txt.gz	3.64036e-17	chr2:208346147:208350024:clu_49771:ENSG00000115020.16
rs2304545	Streptococcus.dysgalactiae	2	208347983	snv	G	A,C,T	A	0.703491112	2	208347983	208347983	G	A	exonic	PIKFYVE	.	synonymous SNV	PIKFYVE:ENST00000264380.9:exon35:c.G5334A:p.T1778T	chr2_208347983_G_A_b38	chr2	208347983	G	A	ENSG00000115020.16	0.229323	9.98481e-10	Nerve_Tibial.v8.signif_variant_gene_pairs.txt.gz	chr2_208347983_G_A_b38	Thyroid.v8.sqtl_signifpairs.txt.gz	4.56078e-20	chr2:208346147:208350024:clu_54426:ENSG00000115020.16
rs2304545	Streptococcus.dysgalactiae	2	208347983	snv	G	A,C,T	A	0.703491112	2	208347983	208347983	G	A	exonic	PIKFYVE	.	synonymous SNV	PIKFYVE:ENST00000264380.9:exon35:c.G5334A:p.T1778T	chr2_208347983_G_A_b38	chr2	208347983	G	A	ENSG00000115020.16	0.229323	9.98481e-10	Nerve_Tibial.v8.signif_variant_gene_pairs.txt.gz	chr2_208347983_G_A_b38	Minor_Salivary_Gland.v8.sqtl_signifpairs.txt.gz	6.74039e-09	chr2:208346147:208350024:clu_40643:ENSG00000115020.16
rs2304545	Streptococcus.dysgalactiae	2	208347983	snv	G	A,C,T	A	0.703491112	2	208347983	208347983	G	A	exonic	PIKFYVE	.	synonymous SNV	PIKFYVE:ENST00000264380.9:exon35:c.G5334A:p.T1778T	chr2_208347983_G_A_b38	chr2	208347983	G	A	ENSG00000115020.16	0.229323	9.98481e-10	Nerve_Tibial.v8.signif_variant_gene_pairs.txt.gz	chr2_208347983_G_A_b38	Adrenal_Gland.v8.sqtl_signifpairs.txt.gz	2.95683e-07	chr2:208346147:208350024:clu_40367:ENSG00000115020.16
rs2304545	Streptococcus.dysgalactiae	2	208347983	snv	G	A,C,T	A	0.703491112	2	208347983	208347983	G	A	exonic	PIKFYVE	.	synonymous SNV	PIKFYVE:ENST00000264380.9:exon35:c.G5334A:p.T1778T	chr2_208347983_G_A_b38	chr2	208347983	G	A	ENSG00000115020.16	0.229323	9.98481e-10	Nerve_Tibial.v8.signif_variant_gene_pairs.txt.gz	chr2_208347983_G_A_b38	Artery_Aorta.v8.sqtl_signifpairs.txt.gz	2.16561e-13	chr2:208346147:208350024:clu_45013:ENSG00000115020.16
rs2304545	Streptococcus.dysgalactiae	2	208347983	snv	G	A,C,T	A	0.703491112	2	208347983	208347983	G	A	exonic	PIKFYVE	.	synonymous SNV	PIKFYVE:ENST00000264380.9:exon35:c.G5334A:p.T1778T	chr2_208347983_G_A_b38	chr2	208347983	G	A	ENSG00000115020.16	0.229323	9.98481e-10	Nerve_Tibial.v8.signif_variant_gene_pairs.txt.gz	chr2_208347983_G_A_b38	Adipose_Subcutaneous.v8.sqtl_signifpairs.txt.gz	4.33012e-07	chr2:208346147:208347859:clu_51056:ENSG00000115020.16
rs2304545	Streptococcus.dysgalactiae	2	208347983	snv	G	A,C,T	A	0.703491112	2	208347983	208347983	G	A	exonic	PIKFYVE	.	synonymous SNV	PIKFYVE:ENST00000264380.9:exon35:c.G5334A:p.T1778T	chr2_208347983_G_A_b38	chr2	208347983	G	A	ENSG00000115020.16	0.229323	9.98481e-10	Nerve_Tibial.v8.signif_variant_gene_pairs.txt.gz	chr2_208347983_G_A_b38	Cells_Cultured_fibroblasts.v8.sqtl_signifpairs.txt.gz	6.35773e-24	chr2:208346147:208350024:clu_40957:ENSG00000115020.16
rs2304545	Streptococcus.dysgalactiae	2	208347983	snv	G	A,C,T	A	0.703491112	2	208347983	208347983	G	A	exonic	PIKFYVE	.	synonymous SNV	PIKFYVE:ENST00000264380.9:exon35:c.G5334A:p.T1778T	chr2_208347983_G_A_b38	chr2	208347983	G	A	ENSG00000115020.16	0.24221	7.25075e-08	Muscle_Skeletal.v8.signif_variant_gene_pairs.txt.gz	chr2_208347983_G_A_b38	Lung.v8.sqtl_signifpairs.txt.gz	3.31379e-13	chr2:208346147:208350024:clu_53974:ENSG00000115020.16
rs2304545	Streptococcus.dysgalactiae	2	208347983	snv	G	A,C,T	A	0.703491112	2	208347983	208347983	G	A	exonic	PIKFYVE	.	synonymous SNV	PIKFYVE:ENST00000264380.9:exon35:c.G5334A:p.T1778T	chr2_208347983_G_A_b38	chr2	208347983	G	A	ENSG00000115020.16	0.24221	7.25075e-08	Muscle_Skeletal.v8.signif_variant_gene_pairs.txt.gz	chr2_208347983_G_A_b38	Adipose_Visceral_Omentum.v8.sqtl_signifpairs.txt.gz	3.64036e-17	chr2:208346147:208350024:clu_49771:ENSG00000115020.16
rs2304545	Streptococcus.dysgalactiae	2	208347983	snv	G	A,C,T	A	0.703491112	2	208347983	208347983	G	A	exonic	PIKFYVE	.	synonymous SNV	PIKFYVE:ENST00000264380.9:exon35:c.G5334A:p.T1778T	chr2_208347983_G_A_b38	chr2	208347983	G	A	ENSG00000115020.16	0.24221	7.25075e-08	Muscle_Skeletal.v8.signif_variant_gene_pairs.txt.gz	chr2_208347983_G_A_b38	Thyroid.v8.sqtl_signifpairs.txt.gz	4.56078e-20	chr2:208346147:208350024:clu_54426:ENSG00000115020.16
rs2304545	Streptococcus.dysgalactiae	2	208347983	snv	G	A,C,T	A	0.703491112	2	208347983	208347983	G	A	exonic	PIKFYVE	.	synonymous SNV	PIKFYVE:ENST00000264380.9:exon35:c.G5334A:p.T1778T	chr2_208347983_G_A_b38	chr2	208347983	G	A	ENSG00000115020.16	0.24221	7.25075e-08	Muscle_Skeletal.v8.signif_variant_gene_pairs.txt.gz	chr2_208347983_G_A_b38	Minor_Salivary_Gland.v8.sqtl_signifpairs.txt.gz	6.74039e-09	chr2:208346147:208350024:clu_40643:ENSG00000115020.16
rs2304545	Streptococcus.dysgalactiae	2	208347983	snv	G	A,C,T	A	0.703491112	2	208347983	208347983	G	A	exonic	PIKFYVE	.	synonymous SNV	PIKFYVE:ENST00000264380.9:exon35:c.G5334A:p.T1778T	chr2_208347983_G_A_b38	chr2	208347983	G	A	ENSG00000115020.16	0.24221	7.25075e-08	Muscle_Skeletal.v8.signif_variant_gene_pairs.txt.gz	chr2_208347983_G_A_b38	Adrenal_Gland.v8.sqtl_signifpairs.txt.gz	2.95683e-07	chr2:208346147:208350024:clu_40367:ENSG00000115020.16
rs2304545	Streptococcus.dysgalactiae	2	208347983	snv	G	A,C,T	A	0.703491112	2	208347983	208347983	G	A	exonic	PIKFYVE	.	synonymous SNV	PIKFYVE:ENST00000264380.9:exon35:c.G5334A:p.T1778T	chr2_208347983_G_A_b38	chr2	208347983	G	A	ENSG00000115020.16	0.24221	7.25075e-08	Muscle_Skeletal.v8.signif_variant_gene_pairs.txt.gz	chr2_208347983_G_A_b38	Artery_Aorta.v8.sqtl_signifpairs.txt.gz	2.16561e-13	chr2:208346147:208350024:clu_45013:ENSG00000115020.16
rs2304545	Streptococcus.dysgalactiae	2	208347983	snv	G	A,C,T	A	0.703491112	2	208347983	208347983	G	A	exonic	PIKFYVE	.	synonymous SNV	PIKFYVE:ENST00000264380.9:exon35:c.G5334A:p.T1778T	chr2_208347983_G_A_b38	chr2	208347983	G	A	ENSG00000115020.16	0.24221	7.25075e-08	Muscle_Skeletal.v8.signif_variant_gene_pairs.txt.gz	chr2_208347983_G_A_b38	Adipose_Subcutaneous.v8.sqtl_signifpairs.txt.gz	4.33012e-07	chr2:208346147:208347859:clu_51056:ENSG00000115020.16
rs2304545	Streptococcus.dysgalactiae	2	208347983	snv	G	A,C,T	A	0.703491112	2	208347983	208347983	G	A	exonic	PIKFYVE	.	synonymous SNV	PIKFYVE:ENST00000264380.9:exon35:c.G5334A:p.T1778T	chr2_208347983_G_A_b38	chr2	208347983	G	A	ENSG00000115020.16	0.24221	7.25075e-08	Muscle_Skeletal.v8.signif_variant_gene_pairs.txt.gz	chr2_208347983_G_A_b38	Cells_Cultured_fibroblasts.v8.sqtl_signifpairs.txt.gz	6.35773e-24	chr2:208346147:208350024:clu_40957:ENSG00000115020.16
rs2304545	Streptococcus.dysgalactiae	2	208347983	snv	G	A,C,T	A	0.703491112	2	208347983	208347983	G	A	exonic	PIKFYVE	.	synonymous SNV	PIKFYVE:ENST00000264380.9:exon35:c.G5334A:p.T1778T	chr2_208347983_G_A_b38	chr2	208347983	G	A	ENSG00000115020.16	0.239018	2.00359e-06	Artery_Aorta.v8.signif_variant_gene_pairs.txt.gz	chr2_208347983_G_A_b38	Lung.v8.sqtl_signifpairs.txt.gz	3.31379e-13	chr2:208346147:208350024:clu_53974:ENSG00000115020.16
rs2304545	Streptococcus.dysgalactiae	2	208347983	snv	G	A,C,T	A	0.703491112	2	208347983	208347983	G	A	exonic	PIKFYVE	.	synonymous SNV	PIKFYVE:ENST00000264380.9:exon35:c.G5334A:p.T1778T	chr2_208347983_G_A_b38	chr2	208347983	G	A	ENSG00000115020.16	0.239018	2.00359e-06	Artery_Aorta.v8.signif_variant_gene_pairs.txt.gz	chr2_208347983_G_A_b38	Adipose_Visceral_Omentum.v8.sqtl_signifpairs.txt.gz	3.64036e-17	chr2:208346147:208350024:clu_49771:ENSG00000115020.16
rs2304545	Streptococcus.dysgalactiae	2	208347983	snv	G	A,C,T	A	0.703491112	2	208347983	208347983	G	A	exonic	PIKFYVE	.	synonymous SNV	PIKFYVE:ENST00000264380.9:exon35:c.G5334A:p.T1778T	chr2_208347983_G_A_b38	chr2	208347983	G	A	ENSG00000115020.16	0.239018	2.00359e-06	Artery_Aorta.v8.signif_variant_gene_pairs.txt.gz	chr2_208347983_G_A_b38	Thyroid.v8.sqtl_signifpairs.txt.gz	4.56078e-20	chr2:208346147:208350024:clu_54426:ENSG00000115020.16
rs2304545	Streptococcus.dysgalactiae	2	208347983	snv	G	A,C,T	A	0.703491112	2	208347983	208347983	G	A	exonic	PIKFYVE	.	synonymous SNV	PIKFYVE:ENST00000264380.9:exon35:c.G5334A:p.T1778T	chr2_208347983_G_A_b38	chr2	208347983	G	A	ENSG00000115020.16	0.239018	2.00359e-06	Artery_Aorta.v8.signif_variant_gene_pairs.txt.gz	chr2_208347983_G_A_b38	Minor_Salivary_Gland.v8.sqtl_signifpairs.txt.gz	6.74039e-09	chr2:208346147:208350024:clu_40643:ENSG00000115020.16
rs2304545	Streptococcus.dysgalactiae	2	208347983	snv	G	A,C,T	A	0.703491112	2	208347983	208347983	G	A	exonic	PIKFYVE	.	synonymous SNV	PIKFYVE:ENST00000264380.9:exon35:c.G5334A:p.T1778T	chr2_208347983_G_A_b38	chr2	208347983	G	A	ENSG00000115020.16	0.239018	2.00359e-06	Artery_Aorta.v8.signif_variant_gene_pairs.txt.gz	chr2_208347983_G_A_b38	Adrenal_Gland.v8.sqtl_signifpairs.txt.gz	2.95683e-07	chr2:208346147:208350024:clu_40367:ENSG00000115020.16
rs2304545	Streptococcus.dysgalactiae	2	208347983	snv	G	A,C,T	A	0.703491112	2	208347983	208347983	G	A	exonic	PIKFYVE	.	synonymous SNV	PIKFYVE:ENST00000264380.9:exon35:c.G5334A:p.T1778T	chr2_208347983_G_A_b38	chr2	208347983	G	A	ENSG00000115020.16	0.239018	2.00359e-06	Artery_Aorta.v8.signif_variant_gene_pairs.txt.gz	chr2_208347983_G_A_b38	Artery_Aorta.v8.sqtl_signifpairs.txt.gz	2.16561e-13	chr2:208346147:208350024:clu_45013:ENSG00000115020.16
rs2304545	Streptococcus.dysgalactiae	2	208347983	snv	G	A,C,T	A	0.703491112	2	208347983	208347983	G	A	exonic	PIKFYVE	.	synonymous SNV	PIKFYVE:ENST00000264380.9:exon35:c.G5334A:p.T1778T	chr2_208347983_G_A_b38	chr2	208347983	G	A	ENSG00000115020.16	0.239018	2.00359e-06	Artery_Aorta.v8.signif_variant_gene_pairs.txt.gz	chr2_208347983_G_A_b38	Adipose_Subcutaneous.v8.sqtl_signifpairs.txt.gz	4.33012e-07	chr2:208346147:208347859:clu_51056:ENSG00000115020.16
rs2304545	Streptococcus.dysgalactiae	2	208347983	snv	G	A,C,T	A	0.703491112	2	208347983	208347983	G	A	exonic	PIKFYVE	.	synonymous SNV	PIKFYVE:ENST00000264380.9:exon35:c.G5334A:p.T1778T	chr2_208347983_G_A_b38	chr2	208347983	G	A	ENSG00000115020.16	0.239018	2.00359e-06	Artery_Aorta.v8.signif_variant_gene_pairs.txt.gz	chr2_208347983_G_A_b38	Cells_Cultured_fibroblasts.v8.sqtl_signifpairs.txt.gz	6.35773e-24	chr2:208346147:208350024:clu_40957:ENSG00000115020.16
rs2304545	Streptococcus.dysgalactiae	2	208347983	snv	G	A,C,T	A	0.703491112	2	208347983	208347983	G	A	exonic	PIKFYVE	.	synonymous SNV	PIKFYVE:ENST00000264380.9:exon35:c.G5334A:p.T1778T	chr2_208347983_G_A_b38	chr2	208347983	G	A	ENSG00000115020.16	0.24307	2.87654e-05	Adipose_Visceral_Omentum.v8.signif_variant_gene_pairs.txt.gz	chr2_208347983_G_A_b38	Lung.v8.sqtl_signifpairs.txt.gz	3.31379e-13	chr2:208346147:208350024:clu_53974:ENSG00000115020.16
rs2304545	Streptococcus.dysgalactiae	2	208347983	snv	G	A,C,T	A	0.703491112	2	208347983	208347983	G	A	exonic	PIKFYVE	.	synonymous SNV	PIKFYVE:ENST00000264380.9:exon35:c.G5334A:p.T1778T	chr2_208347983_G_A_b38	chr2	208347983	G	A	ENSG00000115020.16	0.24307	2.87654e-05	Adipose_Visceral_Omentum.v8.signif_variant_gene_pairs.txt.gz	chr2_208347983_G_A_b38	Adipose_Visceral_Omentum.v8.sqtl_signifpairs.txt.gz	3.64036e-17	chr2:208346147:208350024:clu_49771:ENSG00000115020.16
rs2304545	Streptococcus.dysgalactiae	2	208347983	snv	G	A,C,T	A	0.703491112	2	208347983	208347983	G	A	exonic	PIKFYVE	.	synonymous SNV	PIKFYVE:ENST00000264380.9:exon35:c.G5334A:p.T1778T	chr2_208347983_G_A_b38	chr2	208347983	G	A	ENSG00000115020.16	0.24307	2.87654e-05	Adipose_Visceral_Omentum.v8.signif_variant_gene_pairs.txt.gz	chr2_208347983_G_A_b38	Thyroid.v8.sqtl_signifpairs.txt.gz	4.56078e-20	chr2:208346147:208350024:clu_54426:ENSG00000115020.16
rs2304545	Streptococcus.dysgalactiae	2	208347983	snv	G	A,C,T	A	0.703491112	2	208347983	208347983	G	A	exonic	PIKFYVE	.	synonymous SNV	PIKFYVE:ENST00000264380.9:exon35:c.G5334A:p.T1778T	chr2_208347983_G_A_b38	chr2	208347983	G	A	ENSG00000115020.16	0.24307	2.87654e-05	Adipose_Visceral_Omentum.v8.signif_variant_gene_pairs.txt.gz	chr2_208347983_G_A_b38	Minor_Salivary_Gland.v8.sqtl_signifpairs.txt.gz	6.74039e-09	chr2:208346147:208350024:clu_40643:ENSG00000115020.16
rs2304545	Streptococcus.dysgalactiae	2	208347983	snv	G	A,C,T	A	0.703491112	2	208347983	208347983	G	A	exonic	PIKFYVE	.	synonymous SNV	PIKFYVE:ENST00000264380.9:exon35:c.G5334A:p.T1778T	chr2_208347983_G_A_b38	chr2	208347983	G	A	ENSG00000115020.16	0.24307	2.87654e-05	Adipose_Visceral_Omentum.v8.signif_variant_gene_pairs.txt.gz	chr2_208347983_G_A_b38	Adrenal_Gland.v8.sqtl_signifpairs.txt.gz	2.95683e-07	chr2:208346147:208350024:clu_40367:ENSG00000115020.16
rs2304545	Streptococcus.dysgalactiae	2	208347983	snv	G	A,C,T	A	0.703491112	2	208347983	208347983	G	A	exonic	PIKFYVE	.	synonymous SNV	PIKFYVE:ENST00000264380.9:exon35:c.G5334A:p.T1778T	chr2_208347983_G_A_b38	chr2	208347983	G	A	ENSG00000115020.16	0.24307	2.87654e-05	Adipose_Visceral_Omentum.v8.signif_variant_gene_pairs.txt.gz	chr2_208347983_G_A_b38	Artery_Aorta.v8.sqtl_signifpairs.txt.gz	2.16561e-13	chr2:208346147:208350024:clu_45013:ENSG00000115020.16
rs2304545	Streptococcus.dysgalactiae	2	208347983	snv	G	A,C,T	A	0.703491112	2	208347983	208347983	G	A	exonic	PIKFYVE	.	synonymous SNV	PIKFYVE:ENST00000264380.9:exon35:c.G5334A:p.T1778T	chr2_208347983_G_A_b38	chr2	208347983	G	A	ENSG00000115020.16	0.24307	2.87654e-05	Adipose_Visceral_Omentum.v8.signif_variant_gene_pairs.txt.gz	chr2_208347983_G_A_b38	Adipose_Subcutaneous.v8.sqtl_signifpairs.txt.gz	4.33012e-07	chr2:208346147:208347859:clu_51056:ENSG00000115020.16
rs2304545	Streptococcus.dysgalactiae	2	208347983	snv	G	A,C,T	A	0.703491112	2	208347983	208347983	G	A	exonic	PIKFYVE	.	synonymous SNV	PIKFYVE:ENST00000264380.9:exon35:c.G5334A:p.T1778T	chr2_208347983_G_A_b38	chr2	208347983	G	A	ENSG00000115020.16	0.24307	2.87654e-05	Adipose_Visceral_Omentum.v8.signif_variant_gene_pairs.txt.gz	chr2_208347983_G_A_b38	Cells_Cultured_fibroblasts.v8.sqtl_signifpairs.txt.gz	6.35773e-24	chr2:208346147:208350024:clu_40957:ENSG00000115020.16
rs2335906	Anaerococcus.octavius	1	196559092	snv	G	A,C	A	0.829614473	1	196559092	196559092	G	A	intronic	KCNT2	.	.	.	NA	NA	NA	NA	NA	NA	NA	NA	NA	NA	NA	NA	NA
rs2335906	Anaerococcus.octavius	1	196559092	snv	G	A,C	A	0.829614473	1	196559092	196559092	G	A	intronic	KCNT2	.	.	.	NA	NA	NA	NA	NA	NA	NA	NA	NA	NA	NA	NA	NA
rs2363466	Streptococcus.dysgalactiae	2	208286351	snv	A	C,G,T	NA	NA	2	208286351	208286351	A	C	intronic	PIKFYVE	.	.	.	chr2_208286351_A_C_b38	chr2	208286351	A	C	ENSG00000115020.16	0.199805	1.09149e-11	Lung.v8.signif_variant_gene_pairs.txt.gz	chr2_208286351_A_C_b38	Thyroid.v8.sqtl_signifpairs.txt.gz	1.11877e-19	chr2:208346147:208350024:clu_54426:ENSG00000115020.16
rs2363466	Streptococcus.dysgalactiae	2	208286351	snv	A	C,G,T	NA	NA	2	208286351	208286351	A	C	intronic	PIKFYVE	.	.	.	chr2_208286351_A_C_b38	chr2	208286351	A	C	ENSG00000115020.16	0.199805	1.09149e-11	Lung.v8.signif_variant_gene_pairs.txt.gz	chr2_208286351_A_C_b38	Minor_Salivary_Gland.v8.sqtl_signifpairs.txt.gz	9.46353e-07	chr2:208346147:208350024:clu_40643:ENSG00000115020.16
rs2363466	Streptococcus.dysgalactiae	2	208286351	snv	A	C,G,T	NA	NA	2	208286351	208286351	A	C	intronic	PIKFYVE	.	.	.	chr2_208286351_A_C_b38	chr2	208286351	A	C	ENSG00000115020.16	0.199805	1.09149e-11	Lung.v8.signif_variant_gene_pairs.txt.gz	chr2_208286351_A_C_b38	Adipose_Visceral_Omentum.v8.sqtl_signifpairs.txt.gz	1.3004e-15	chr2:208346147:208350024:clu_49771:ENSG00000115020.16
rs2363466	Streptococcus.dysgalactiae	2	208286351	snv	A	C,G,T	NA	NA	2	208286351	208286351	A	C	intronic	PIKFYVE	.	.	.	chr2_208286351_A_C_b38	chr2	208286351	A	C	ENSG00000115020.16	0.199805	1.09149e-11	Lung.v8.signif_variant_gene_pairs.txt.gz	chr2_208286351_A_C_b38	Artery_Aorta.v8.sqtl_signifpairs.txt.gz	1.09782e-12	chr2:208346147:208350024:clu_45013:ENSG00000115020.16
rs2363466	Streptococcus.dysgalactiae	2	208286351	snv	A	C,G,T	NA	NA	2	208286351	208286351	A	C	intronic	PIKFYVE	.	.	.	chr2_208286351_A_C_b38	chr2	208286351	A	C	ENSG00000115020.16	0.199805	1.09149e-11	Lung.v8.signif_variant_gene_pairs.txt.gz	chr2_208286351_A_C_b38	Lung.v8.sqtl_signifpairs.txt.gz	1.74686e-11	chr2:208346147:208350024:clu_53974:ENSG00000115020.16
rs2363466	Streptococcus.dysgalactiae	2	208286351	snv	A	C,G,T	NA	NA	2	208286351	208286351	A	C	intronic	PIKFYVE	.	.	.	chr2_208286351_A_C_b38	chr2	208286351	A	C	ENSG00000115020.16	0.199805	1.09149e-11	Lung.v8.signif_variant_gene_pairs.txt.gz	chr2_208286351_A_C_b38	Adipose_Subcutaneous.v8.sqtl_signifpairs.txt.gz	7.74254e-08	chr2:208346147:208347859:clu_51056:ENSG00000115020.16
rs2363466	Streptococcus.dysgalactiae	2	208286351	snv	A	C,G,T	NA	NA	2	208286351	208286351	A	C	intronic	PIKFYVE	.	.	.	chr2_208286351_A_C_b38	chr2	208286351	A	C	ENSG00000115020.16	0.199805	1.09149e-11	Lung.v8.signif_variant_gene_pairs.txt.gz	chr2_208286351_A_C_b38	Adrenal_Gland.v8.sqtl_signifpairs.txt.gz	9.75499e-07	chr2:208346147:208350024:clu_40367:ENSG00000115020.16
rs2363466	Streptococcus.dysgalactiae	2	208286351	snv	A	C,G,T	NA	NA	2	208286351	208286351	A	C	intronic	PIKFYVE	.	.	.	chr2_208286351_A_C_b38	chr2	208286351	A	C	ENSG00000115020.16	0.199805	1.09149e-11	Lung.v8.signif_variant_gene_pairs.txt.gz	chr2_208286351_A_C_b38	Cells_Cultured_fibroblasts.v8.sqtl_signifpairs.txt.gz	2.93149e-22	chr2:208346147:208350024:clu_40957:ENSG00000115020.16
rs2363466	Streptococcus.dysgalactiae	2	208286351	snv	A	C,G,T	NA	NA	2	208286351	208286351	A	C	intronic	PIKFYVE	.	.	.	chr2_208286351_A_C_b38	chr2	208286351	A	C	ENSG00000138413.13	0.227178	4.19477e-05	Cells_Cultured_fibroblasts.v8.signif_variant_gene_pairs.txt.gz	chr2_208286351_A_C_b38	Thyroid.v8.sqtl_signifpairs.txt.gz	1.11877e-19	chr2:208346147:208350024:clu_54426:ENSG00000115020.16
rs2363466	Streptococcus.dysgalactiae	2	208286351	snv	A	C,G,T	NA	NA	2	208286351	208286351	A	C	intronic	PIKFYVE	.	.	.	chr2_208286351_A_C_b38	chr2	208286351	A	C	ENSG00000138413.13	0.227178	4.19477e-05	Cells_Cultured_fibroblasts.v8.signif_variant_gene_pairs.txt.gz	chr2_208286351_A_C_b38	Minor_Salivary_Gland.v8.sqtl_signifpairs.txt.gz	9.46353e-07	chr2:208346147:208350024:clu_40643:ENSG00000115020.16
rs2363466	Streptococcus.dysgalactiae	2	208286351	snv	A	C,G,T	NA	NA	2	208286351	208286351	A	C	intronic	PIKFYVE	.	.	.	chr2_208286351_A_C_b38	chr2	208286351	A	C	ENSG00000138413.13	0.227178	4.19477e-05	Cells_Cultured_fibroblasts.v8.signif_variant_gene_pairs.txt.gz	chr2_208286351_A_C_b38	Adipose_Visceral_Omentum.v8.sqtl_signifpairs.txt.gz	1.3004e-15	chr2:208346147:208350024:clu_49771:ENSG00000115020.16
rs2363466	Streptococcus.dysgalactiae	2	208286351	snv	A	C,G,T	NA	NA	2	208286351	208286351	A	C	intronic	PIKFYVE	.	.	.	chr2_208286351_A_C_b38	chr2	208286351	A	C	ENSG00000138413.13	0.227178	4.19477e-05	Cells_Cultured_fibroblasts.v8.signif_variant_gene_pairs.txt.gz	chr2_208286351_A_C_b38	Artery_Aorta.v8.sqtl_signifpairs.txt.gz	1.09782e-12	chr2:208346147:208350024:clu_45013:ENSG00000115020.16
rs2363466	Streptococcus.dysgalactiae	2	208286351	snv	A	C,G,T	NA	NA	2	208286351	208286351	A	C	intronic	PIKFYVE	.	.	.	chr2_208286351_A_C_b38	chr2	208286351	A	C	ENSG00000138413.13	0.227178	4.19477e-05	Cells_Cultured_fibroblasts.v8.signif_variant_gene_pairs.txt.gz	chr2_208286351_A_C_b38	Lung.v8.sqtl_signifpairs.txt.gz	1.74686e-11	chr2:208346147:208350024:clu_53974:ENSG00000115020.16
rs2363466	Streptococcus.dysgalactiae	2	208286351	snv	A	C,G,T	NA	NA	2	208286351	208286351	A	C	intronic	PIKFYVE	.	.	.	chr2_208286351_A_C_b38	chr2	208286351	A	C	ENSG00000138413.13	0.227178	4.19477e-05	Cells_Cultured_fibroblasts.v8.signif_variant_gene_pairs.txt.gz	chr2_208286351_A_C_b38	Adipose_Subcutaneous.v8.sqtl_signifpairs.txt.gz	7.74254e-08	chr2:208346147:208347859:clu_51056:ENSG00000115020.16
rs2363466	Streptococcus.dysgalactiae	2	208286351	snv	A	C,G,T	NA	NA	2	208286351	208286351	A	C	intronic	PIKFYVE	.	.	.	chr2_208286351_A_C_b38	chr2	208286351	A	C	ENSG00000138413.13	0.227178	4.19477e-05	Cells_Cultured_fibroblasts.v8.signif_variant_gene_pairs.txt.gz	chr2_208286351_A_C_b38	Adrenal_Gland.v8.sqtl_signifpairs.txt.gz	9.75499e-07	chr2:208346147:208350024:clu_40367:ENSG00000115020.16
rs2363466	Streptococcus.dysgalactiae	2	208286351	snv	A	C,G,T	NA	NA	2	208286351	208286351	A	C	intronic	PIKFYVE	.	.	.	chr2_208286351_A_C_b38	chr2	208286351	A	C	ENSG00000138413.13	0.227178	4.19477e-05	Cells_Cultured_fibroblasts.v8.signif_variant_gene_pairs.txt.gz	chr2_208286351_A_C_b38	Cells_Cultured_fibroblasts.v8.sqtl_signifpairs.txt.gz	2.93149e-22	chr2:208346147:208350024:clu_40957:ENSG00000115020.16
rs2363466	Streptococcus.dysgalactiae	2	208286351	snv	A	C,G,T	NA	NA	2	208286351	208286351	A	C	intronic	PIKFYVE	.	.	.	chr2_208286351_A_C_b38	chr2	208286351	A	C	ENSG00000115020.16	0.230193	1.77644e-05	Adipose_Visceral_Omentum.v8.signif_variant_gene_pairs.txt.gz	chr2_208286351_A_C_b38	Thyroid.v8.sqtl_signifpairs.txt.gz	1.11877e-19	chr2:208346147:208350024:clu_54426:ENSG00000115020.16
rs2363466	Streptococcus.dysgalactiae	2	208286351	snv	A	C,G,T	NA	NA	2	208286351	208286351	A	C	intronic	PIKFYVE	.	.	.	chr2_208286351_A_C_b38	chr2	208286351	A	C	ENSG00000115020.16	0.230193	1.77644e-05	Adipose_Visceral_Omentum.v8.signif_variant_gene_pairs.txt.gz	chr2_208286351_A_C_b38	Minor_Salivary_Gland.v8.sqtl_signifpairs.txt.gz	9.46353e-07	chr2:208346147:208350024:clu_40643:ENSG00000115020.16
rs2363466	Streptococcus.dysgalactiae	2	208286351	snv	A	C,G,T	NA	NA	2	208286351	208286351	A	C	intronic	PIKFYVE	.	.	.	chr2_208286351_A_C_b38	chr2	208286351	A	C	ENSG00000115020.16	0.230193	1.77644e-05	Adipose_Visceral_Omentum.v8.signif_variant_gene_pairs.txt.gz	chr2_208286351_A_C_b38	Adipose_Visceral_Omentum.v8.sqtl_signifpairs.txt.gz	1.3004e-15	chr2:208346147:208350024:clu_49771:ENSG00000115020.16
rs2363466	Streptococcus.dysgalactiae	2	208286351	snv	A	C,G,T	NA	NA	2	208286351	208286351	A	C	intronic	PIKFYVE	.	.	.	chr2_208286351_A_C_b38	chr2	208286351	A	C	ENSG00000115020.16	0.230193	1.77644e-05	Adipose_Visceral_Omentum.v8.signif_variant_gene_pairs.txt.gz	chr2_208286351_A_C_b38	Artery_Aorta.v8.sqtl_signifpairs.txt.gz	1.09782e-12	chr2:208346147:208350024:clu_45013:ENSG00000115020.16
rs2363466	Streptococcus.dysgalactiae	2	208286351	snv	A	C,G,T	NA	NA	2	208286351	208286351	A	C	intronic	PIKFYVE	.	.	.	chr2_208286351_A_C_b38	chr2	208286351	A	C	ENSG00000115020.16	0.230193	1.77644e-05	Adipose_Visceral_Omentum.v8.signif_variant_gene_pairs.txt.gz	chr2_208286351_A_C_b38	Lung.v8.sqtl_signifpairs.txt.gz	1.74686e-11	chr2:208346147:208350024:clu_53974:ENSG00000115020.16
rs2363466	Streptococcus.dysgalactiae	2	208286351	snv	A	C,G,T	NA	NA	2	208286351	208286351	A	C	intronic	PIKFYVE	.	.	.	chr2_208286351_A_C_b38	chr2	208286351	A	C	ENSG00000115020.16	0.230193	1.77644e-05	Adipose_Visceral_Omentum.v8.signif_variant_gene_pairs.txt.gz	chr2_208286351_A_C_b38	Adipose_Subcutaneous.v8.sqtl_signifpairs.txt.gz	7.74254e-08	chr2:208346147:208347859:clu_51056:ENSG00000115020.16
rs2363466	Streptococcus.dysgalactiae	2	208286351	snv	A	C,G,T	NA	NA	2	208286351	208286351	A	C	intronic	PIKFYVE	.	.	.	chr2_208286351_A_C_b38	chr2	208286351	A	C	ENSG00000115020.16	0.230193	1.77644e-05	Adipose_Visceral_Omentum.v8.signif_variant_gene_pairs.txt.gz	chr2_208286351_A_C_b38	Adrenal_Gland.v8.sqtl_signifpairs.txt.gz	9.75499e-07	chr2:208346147:208350024:clu_40367:ENSG00000115020.16
rs2363466	Streptococcus.dysgalactiae	2	208286351	snv	A	C,G,T	NA	NA	2	208286351	208286351	A	C	intronic	PIKFYVE	.	.	.	chr2_208286351_A_C_b38	chr2	208286351	A	C	ENSG00000115020.16	0.230193	1.77644e-05	Adipose_Visceral_Omentum.v8.signif_variant_gene_pairs.txt.gz	chr2_208286351_A_C_b38	Cells_Cultured_fibroblasts.v8.sqtl_signifpairs.txt.gz	2.93149e-22	chr2:208346147:208350024:clu_40957:ENSG00000115020.16
rs2363466	Streptococcus.dysgalactiae	2	208286351	snv	A	C,G,T	NA	NA	2	208286351	208286351	A	C	intronic	PIKFYVE	.	.	.	chr2_208286351_A_C_b38	chr2	208286351	A	C	ENSG00000115020.16	0.215026	6.02191e-09	Adipose_Subcutaneous.v8.signif_variant_gene_pairs.txt.gz	chr2_208286351_A_C_b38	Thyroid.v8.sqtl_signifpairs.txt.gz	1.11877e-19	chr2:208346147:208350024:clu_54426:ENSG00000115020.16
rs2363466	Streptococcus.dysgalactiae	2	208286351	snv	A	C,G,T	NA	NA	2	208286351	208286351	A	C	intronic	PIKFYVE	.	.	.	chr2_208286351_A_C_b38	chr2	208286351	A	C	ENSG00000115020.16	0.215026	6.02191e-09	Adipose_Subcutaneous.v8.signif_variant_gene_pairs.txt.gz	chr2_208286351_A_C_b38	Minor_Salivary_Gland.v8.sqtl_signifpairs.txt.gz	9.46353e-07	chr2:208346147:208350024:clu_40643:ENSG00000115020.16
rs2363466	Streptococcus.dysgalactiae	2	208286351	snv	A	C,G,T	NA	NA	2	208286351	208286351	A	C	intronic	PIKFYVE	.	.	.	chr2_208286351_A_C_b38	chr2	208286351	A	C	ENSG00000115020.16	0.215026	6.02191e-09	Adipose_Subcutaneous.v8.signif_variant_gene_pairs.txt.gz	chr2_208286351_A_C_b38	Adipose_Visceral_Omentum.v8.sqtl_signifpairs.txt.gz	1.3004e-15	chr2:208346147:208350024:clu_49771:ENSG00000115020.16
rs2363466	Streptococcus.dysgalactiae	2	208286351	snv	A	C,G,T	NA	NA	2	208286351	208286351	A	C	intronic	PIKFYVE	.	.	.	chr2_208286351_A_C_b38	chr2	208286351	A	C	ENSG00000115020.16	0.215026	6.02191e-09	Adipose_Subcutaneous.v8.signif_variant_gene_pairs.txt.gz	chr2_208286351_A_C_b38	Artery_Aorta.v8.sqtl_signifpairs.txt.gz	1.09782e-12	chr2:208346147:208350024:clu_45013:ENSG00000115020.16
rs2363466	Streptococcus.dysgalactiae	2	208286351	snv	A	C,G,T	NA	NA	2	208286351	208286351	A	C	intronic	PIKFYVE	.	.	.	chr2_208286351_A_C_b38	chr2	208286351	A	C	ENSG00000115020.16	0.215026	6.02191e-09	Adipose_Subcutaneous.v8.signif_variant_gene_pairs.txt.gz	chr2_208286351_A_C_b38	Lung.v8.sqtl_signifpairs.txt.gz	1.74686e-11	chr2:208346147:208350024:clu_53974:ENSG00000115020.16
rs2363466	Streptococcus.dysgalactiae	2	208286351	snv	A	C,G,T	NA	NA	2	208286351	208286351	A	C	intronic	PIKFYVE	.	.	.	chr2_208286351_A_C_b38	chr2	208286351	A	C	ENSG00000115020.16	0.215026	6.02191e-09	Adipose_Subcutaneous.v8.signif_variant_gene_pairs.txt.gz	chr2_208286351_A_C_b38	Adipose_Subcutaneous.v8.sqtl_signifpairs.txt.gz	7.74254e-08	chr2:208346147:208347859:clu_51056:ENSG00000115020.16
rs2363466	Streptococcus.dysgalactiae	2	208286351	snv	A	C,G,T	NA	NA	2	208286351	208286351	A	C	intronic	PIKFYVE	.	.	.	chr2_208286351_A_C_b38	chr2	208286351	A	C	ENSG00000115020.16	0.215026	6.02191e-09	Adipose_Subcutaneous.v8.signif_variant_gene_pairs.txt.gz	chr2_208286351_A_C_b38	Adrenal_Gland.v8.sqtl_signifpairs.txt.gz	9.75499e-07	chr2:208346147:208350024:clu_40367:ENSG00000115020.16
rs2363466	Streptococcus.dysgalactiae	2	208286351	snv	A	C,G,T	NA	NA	2	208286351	208286351	A	C	intronic	PIKFYVE	.	.	.	chr2_208286351_A_C_b38	chr2	208286351	A	C	ENSG00000115020.16	0.215026	6.02191e-09	Adipose_Subcutaneous.v8.signif_variant_gene_pairs.txt.gz	chr2_208286351_A_C_b38	Cells_Cultured_fibroblasts.v8.sqtl_signifpairs.txt.gz	2.93149e-22	chr2:208346147:208350024:clu_40957:ENSG00000115020.16
rs2363466	Streptococcus.dysgalactiae	2	208286351	snv	A	C,G,T	NA	NA	2	208286351	208286351	A	C	intronic	PIKFYVE	.	.	.	chr2_208286351_A_C_b38	chr2	208286351	A	C	ENSG00000115020.16	0.225142	2.35391e-07	Muscle_Skeletal.v8.signif_variant_gene_pairs.txt.gz	chr2_208286351_A_C_b38	Thyroid.v8.sqtl_signifpairs.txt.gz	1.11877e-19	chr2:208346147:208350024:clu_54426:ENSG00000115020.16
rs2363466	Streptococcus.dysgalactiae	2	208286351	snv	A	C,G,T	NA	NA	2	208286351	208286351	A	C	intronic	PIKFYVE	.	.	.	chr2_208286351_A_C_b38	chr2	208286351	A	C	ENSG00000115020.16	0.225142	2.35391e-07	Muscle_Skeletal.v8.signif_variant_gene_pairs.txt.gz	chr2_208286351_A_C_b38	Minor_Salivary_Gland.v8.sqtl_signifpairs.txt.gz	9.46353e-07	chr2:208346147:208350024:clu_40643:ENSG00000115020.16
rs2363466	Streptococcus.dysgalactiae	2	208286351	snv	A	C,G,T	NA	NA	2	208286351	208286351	A	C	intronic	PIKFYVE	.	.	.	chr2_208286351_A_C_b38	chr2	208286351	A	C	ENSG00000115020.16	0.225142	2.35391e-07	Muscle_Skeletal.v8.signif_variant_gene_pairs.txt.gz	chr2_208286351_A_C_b38	Adipose_Visceral_Omentum.v8.sqtl_signifpairs.txt.gz	1.3004e-15	chr2:208346147:208350024:clu_49771:ENSG00000115020.16
rs2363466	Streptococcus.dysgalactiae	2	208286351	snv	A	C,G,T	NA	NA	2	208286351	208286351	A	C	intronic	PIKFYVE	.	.	.	chr2_208286351_A_C_b38	chr2	208286351	A	C	ENSG00000115020.16	0.225142	2.35391e-07	Muscle_Skeletal.v8.signif_variant_gene_pairs.txt.gz	chr2_208286351_A_C_b38	Artery_Aorta.v8.sqtl_signifpairs.txt.gz	1.09782e-12	chr2:208346147:208350024:clu_45013:ENSG00000115020.16
rs2363466	Streptococcus.dysgalactiae	2	208286351	snv	A	C,G,T	NA	NA	2	208286351	208286351	A	C	intronic	PIKFYVE	.	.	.	chr2_208286351_A_C_b38	chr2	208286351	A	C	ENSG00000115020.16	0.225142	2.35391e-07	Muscle_Skeletal.v8.signif_variant_gene_pairs.txt.gz	chr2_208286351_A_C_b38	Lung.v8.sqtl_signifpairs.txt.gz	1.74686e-11	chr2:208346147:208350024:clu_53974:ENSG00000115020.16
rs2363466	Streptococcus.dysgalactiae	2	208286351	snv	A	C,G,T	NA	NA	2	208286351	208286351	A	C	intronic	PIKFYVE	.	.	.	chr2_208286351_A_C_b38	chr2	208286351	A	C	ENSG00000115020.16	0.225142	2.35391e-07	Muscle_Skeletal.v8.signif_variant_gene_pairs.txt.gz	chr2_208286351_A_C_b38	Adipose_Subcutaneous.v8.sqtl_signifpairs.txt.gz	7.74254e-08	chr2:208346147:208347859:clu_51056:ENSG00000115020.16
rs2363466	Streptococcus.dysgalactiae	2	208286351	snv	A	C,G,T	NA	NA	2	208286351	208286351	A	C	intronic	PIKFYVE	.	.	.	chr2_208286351_A_C_b38	chr2	208286351	A	C	ENSG00000115020.16	0.225142	2.35391e-07	Muscle_Skeletal.v8.signif_variant_gene_pairs.txt.gz	chr2_208286351_A_C_b38	Adrenal_Gland.v8.sqtl_signifpairs.txt.gz	9.75499e-07	chr2:208346147:208350024:clu_40367:ENSG00000115020.16
rs2363466	Streptococcus.dysgalactiae	2	208286351	snv	A	C,G,T	NA	NA	2	208286351	208286351	A	C	intronic	PIKFYVE	.	.	.	chr2_208286351_A_C_b38	chr2	208286351	A	C	ENSG00000115020.16	0.225142	2.35391e-07	Muscle_Skeletal.v8.signif_variant_gene_pairs.txt.gz	chr2_208286351_A_C_b38	Cells_Cultured_fibroblasts.v8.sqtl_signifpairs.txt.gz	2.93149e-22	chr2:208346147:208350024:clu_40957:ENSG00000115020.16
rs2363466	Streptococcus.dysgalactiae	2	208286351	snv	A	C,G,T	NA	NA	2	208286351	208286351	A	C	intronic	PIKFYVE	.	.	.	chr2_208286351_A_C_b38	chr2	208286351	A	C	ENSG00000115020.16	0.224622	4.10117e-07	Esophagus_Muscularis.v8.signif_variant_gene_pairs.txt.gz	chr2_208286351_A_C_b38	Thyroid.v8.sqtl_signifpairs.txt.gz	1.11877e-19	chr2:208346147:208350024:clu_54426:ENSG00000115020.16
rs2363466	Streptococcus.dysgalactiae	2	208286351	snv	A	C,G,T	NA	NA	2	208286351	208286351	A	C	intronic	PIKFYVE	.	.	.	chr2_208286351_A_C_b38	chr2	208286351	A	C	ENSG00000115020.16	0.224622	4.10117e-07	Esophagus_Muscularis.v8.signif_variant_gene_pairs.txt.gz	chr2_208286351_A_C_b38	Minor_Salivary_Gland.v8.sqtl_signifpairs.txt.gz	9.46353e-07	chr2:208346147:208350024:clu_40643:ENSG00000115020.16
rs2363466	Streptococcus.dysgalactiae	2	208286351	snv	A	C,G,T	NA	NA	2	208286351	208286351	A	C	intronic	PIKFYVE	.	.	.	chr2_208286351_A_C_b38	chr2	208286351	A	C	ENSG00000115020.16	0.224622	4.10117e-07	Esophagus_Muscularis.v8.signif_variant_gene_pairs.txt.gz	chr2_208286351_A_C_b38	Adipose_Visceral_Omentum.v8.sqtl_signifpairs.txt.gz	1.3004e-15	chr2:208346147:208350024:clu_49771:ENSG00000115020.16
rs2363466	Streptococcus.dysgalactiae	2	208286351	snv	A	C,G,T	NA	NA	2	208286351	208286351	A	C	intronic	PIKFYVE	.	.	.	chr2_208286351_A_C_b38	chr2	208286351	A	C	ENSG00000115020.16	0.224622	4.10117e-07	Esophagus_Muscularis.v8.signif_variant_gene_pairs.txt.gz	chr2_208286351_A_C_b38	Artery_Aorta.v8.sqtl_signifpairs.txt.gz	1.09782e-12	chr2:208346147:208350024:clu_45013:ENSG00000115020.16
rs2363466	Streptococcus.dysgalactiae	2	208286351	snv	A	C,G,T	NA	NA	2	208286351	208286351	A	C	intronic	PIKFYVE	.	.	.	chr2_208286351_A_C_b38	chr2	208286351	A	C	ENSG00000115020.16	0.224622	4.10117e-07	Esophagus_Muscularis.v8.signif_variant_gene_pairs.txt.gz	chr2_208286351_A_C_b38	Lung.v8.sqtl_signifpairs.txt.gz	1.74686e-11	chr2:208346147:208350024:clu_53974:ENSG00000115020.16
rs2363466	Streptococcus.dysgalactiae	2	208286351	snv	A	C,G,T	NA	NA	2	208286351	208286351	A	C	intronic	PIKFYVE	.	.	.	chr2_208286351_A_C_b38	chr2	208286351	A	C	ENSG00000115020.16	0.224622	4.10117e-07	Esophagus_Muscularis.v8.signif_variant_gene_pairs.txt.gz	chr2_208286351_A_C_b38	Adipose_Subcutaneous.v8.sqtl_signifpairs.txt.gz	7.74254e-08	chr2:208346147:208347859:clu_51056:ENSG00000115020.16
rs2363466	Streptococcus.dysgalactiae	2	208286351	snv	A	C,G,T	NA	NA	2	208286351	208286351	A	C	intronic	PIKFYVE	.	.	.	chr2_208286351_A_C_b38	chr2	208286351	A	C	ENSG00000115020.16	0.224622	4.10117e-07	Esophagus_Muscularis.v8.signif_variant_gene_pairs.txt.gz	chr2_208286351_A_C_b38	Adrenal_Gland.v8.sqtl_signifpairs.txt.gz	9.75499e-07	chr2:208346147:208350024:clu_40367:ENSG00000115020.16
rs2363466	Streptococcus.dysgalactiae	2	208286351	snv	A	C,G,T	NA	NA	2	208286351	208286351	A	C	intronic	PIKFYVE	.	.	.	chr2_208286351_A_C_b38	chr2	208286351	A	C	ENSG00000115020.16	0.224622	4.10117e-07	Esophagus_Muscularis.v8.signif_variant_gene_pairs.txt.gz	chr2_208286351_A_C_b38	Cells_Cultured_fibroblasts.v8.sqtl_signifpairs.txt.gz	2.93149e-22	chr2:208346147:208350024:clu_40957:ENSG00000115020.16
rs2363466	Streptococcus.dysgalactiae	2	208286351	snv	A	C,G,T	NA	NA	2	208286351	208286351	A	C	intronic	PIKFYVE	.	.	.	chr2_208286351_A_C_b38	chr2	208286351	A	C	ENSG00000115020.16	0.222798	2.36875e-07	Artery_Aorta.v8.signif_variant_gene_pairs.txt.gz	chr2_208286351_A_C_b38	Thyroid.v8.sqtl_signifpairs.txt.gz	1.11877e-19	chr2:208346147:208350024:clu_54426:ENSG00000115020.16
rs2363466	Streptococcus.dysgalactiae	2	208286351	snv	A	C,G,T	NA	NA	2	208286351	208286351	A	C	intronic	PIKFYVE	.	.	.	chr2_208286351_A_C_b38	chr2	208286351	A	C	ENSG00000115020.16	0.222798	2.36875e-07	Artery_Aorta.v8.signif_variant_gene_pairs.txt.gz	chr2_208286351_A_C_b38	Minor_Salivary_Gland.v8.sqtl_signifpairs.txt.gz	9.46353e-07	chr2:208346147:208350024:clu_40643:ENSG00000115020.16
rs2363466	Streptococcus.dysgalactiae	2	208286351	snv	A	C,G,T	NA	NA	2	208286351	208286351	A	C	intronic	PIKFYVE	.	.	.	chr2_208286351_A_C_b38	chr2	208286351	A	C	ENSG00000115020.16	0.222798	2.36875e-07	Artery_Aorta.v8.signif_variant_gene_pairs.txt.gz	chr2_208286351_A_C_b38	Adipose_Visceral_Omentum.v8.sqtl_signifpairs.txt.gz	1.3004e-15	chr2:208346147:208350024:clu_49771:ENSG00000115020.16
rs2363466	Streptococcus.dysgalactiae	2	208286351	snv	A	C,G,T	NA	NA	2	208286351	208286351	A	C	intronic	PIKFYVE	.	.	.	chr2_208286351_A_C_b38	chr2	208286351	A	C	ENSG00000115020.16	0.222798	2.36875e-07	Artery_Aorta.v8.signif_variant_gene_pairs.txt.gz	chr2_208286351_A_C_b38	Artery_Aorta.v8.sqtl_signifpairs.txt.gz	1.09782e-12	chr2:208346147:208350024:clu_45013:ENSG00000115020.16
rs2363466	Streptococcus.dysgalactiae	2	208286351	snv	A	C,G,T	NA	NA	2	208286351	208286351	A	C	intronic	PIKFYVE	.	.	.	chr2_208286351_A_C_b38	chr2	208286351	A	C	ENSG00000115020.16	0.222798	2.36875e-07	Artery_Aorta.v8.signif_variant_gene_pairs.txt.gz	chr2_208286351_A_C_b38	Lung.v8.sqtl_signifpairs.txt.gz	1.74686e-11	chr2:208346147:208350024:clu_53974:ENSG00000115020.16
rs2363466	Streptococcus.dysgalactiae	2	208286351	snv	A	C,G,T	NA	NA	2	208286351	208286351	A	C	intronic	PIKFYVE	.	.	.	chr2_208286351_A_C_b38	chr2	208286351	A	C	ENSG00000115020.16	0.222798	2.36875e-07	Artery_Aorta.v8.signif_variant_gene_pairs.txt.gz	chr2_208286351_A_C_b38	Adipose_Subcutaneous.v8.sqtl_signifpairs.txt.gz	7.74254e-08	chr2:208346147:208347859:clu_51056:ENSG00000115020.16
rs2363466	Streptococcus.dysgalactiae	2	208286351	snv	A	C,G,T	NA	NA	2	208286351	208286351	A	C	intronic	PIKFYVE	.	.	.	chr2_208286351_A_C_b38	chr2	208286351	A	C	ENSG00000115020.16	0.222798	2.36875e-07	Artery_Aorta.v8.signif_variant_gene_pairs.txt.gz	chr2_208286351_A_C_b38	Adrenal_Gland.v8.sqtl_signifpairs.txt.gz	9.75499e-07	chr2:208346147:208350024:clu_40367:ENSG00000115020.16
rs2363466	Streptococcus.dysgalactiae	2	208286351	snv	A	C,G,T	NA	NA	2	208286351	208286351	A	C	intronic	PIKFYVE	.	.	.	chr2_208286351_A_C_b38	chr2	208286351	A	C	ENSG00000115020.16	0.222798	2.36875e-07	Artery_Aorta.v8.signif_variant_gene_pairs.txt.gz	chr2_208286351_A_C_b38	Cells_Cultured_fibroblasts.v8.sqtl_signifpairs.txt.gz	2.93149e-22	chr2:208346147:208350024:clu_40957:ENSG00000115020.16
rs2363466	Streptococcus.dysgalactiae	2	208286351	snv	A	C,G,T	NA	NA	2	208286351	208286351	A	C	intronic	PIKFYVE	.	.	.	chr2_208286351_A_C_b38	chr2	208286351	A	C	ENSG00000115020.16	0.213362	4.65471e-06	Adrenal_Gland.v8.signif_variant_gene_pairs.txt.gz	chr2_208286351_A_C_b38	Thyroid.v8.sqtl_signifpairs.txt.gz	1.11877e-19	chr2:208346147:208350024:clu_54426:ENSG00000115020.16
rs2363466	Streptococcus.dysgalactiae	2	208286351	snv	A	C,G,T	NA	NA	2	208286351	208286351	A	C	intronic	PIKFYVE	.	.	.	chr2_208286351_A_C_b38	chr2	208286351	A	C	ENSG00000115020.16	0.213362	4.65471e-06	Adrenal_Gland.v8.signif_variant_gene_pairs.txt.gz	chr2_208286351_A_C_b38	Minor_Salivary_Gland.v8.sqtl_signifpairs.txt.gz	9.46353e-07	chr2:208346147:208350024:clu_40643:ENSG00000115020.16
rs2363466	Streptococcus.dysgalactiae	2	208286351	snv	A	C,G,T	NA	NA	2	208286351	208286351	A	C	intronic	PIKFYVE	.	.	.	chr2_208286351_A_C_b38	chr2	208286351	A	C	ENSG00000115020.16	0.213362	4.65471e-06	Adrenal_Gland.v8.signif_variant_gene_pairs.txt.gz	chr2_208286351_A_C_b38	Adipose_Visceral_Omentum.v8.sqtl_signifpairs.txt.gz	1.3004e-15	chr2:208346147:208350024:clu_49771:ENSG00000115020.16
rs2363466	Streptococcus.dysgalactiae	2	208286351	snv	A	C,G,T	NA	NA	2	208286351	208286351	A	C	intronic	PIKFYVE	.	.	.	chr2_208286351_A_C_b38	chr2	208286351	A	C	ENSG00000115020.16	0.213362	4.65471e-06	Adrenal_Gland.v8.signif_variant_gene_pairs.txt.gz	chr2_208286351_A_C_b38	Artery_Aorta.v8.sqtl_signifpairs.txt.gz	1.09782e-12	chr2:208346147:208350024:clu_45013:ENSG00000115020.16
rs2363466	Streptococcus.dysgalactiae	2	208286351	snv	A	C,G,T	NA	NA	2	208286351	208286351	A	C	intronic	PIKFYVE	.	.	.	chr2_208286351_A_C_b38	chr2	208286351	A	C	ENSG00000115020.16	0.213362	4.65471e-06	Adrenal_Gland.v8.signif_variant_gene_pairs.txt.gz	chr2_208286351_A_C_b38	Lung.v8.sqtl_signifpairs.txt.gz	1.74686e-11	chr2:208346147:208350024:clu_53974:ENSG00000115020.16
rs2363466	Streptococcus.dysgalactiae	2	208286351	snv	A	C,G,T	NA	NA	2	208286351	208286351	A	C	intronic	PIKFYVE	.	.	.	chr2_208286351_A_C_b38	chr2	208286351	A	C	ENSG00000115020.16	0.213362	4.65471e-06	Adrenal_Gland.v8.signif_variant_gene_pairs.txt.gz	chr2_208286351_A_C_b38	Adipose_Subcutaneous.v8.sqtl_signifpairs.txt.gz	7.74254e-08	chr2:208346147:208347859:clu_51056:ENSG00000115020.16
rs2363466	Streptococcus.dysgalactiae	2	208286351	snv	A	C,G,T	NA	NA	2	208286351	208286351	A	C	intronic	PIKFYVE	.	.	.	chr2_208286351_A_C_b38	chr2	208286351	A	C	ENSG00000115020.16	0.213362	4.65471e-06	Adrenal_Gland.v8.signif_variant_gene_pairs.txt.gz	chr2_208286351_A_C_b38	Adrenal_Gland.v8.sqtl_signifpairs.txt.gz	9.75499e-07	chr2:208346147:208350024:clu_40367:ENSG00000115020.16
rs2363466	Streptococcus.dysgalactiae	2	208286351	snv	A	C,G,T	NA	NA	2	208286351	208286351	A	C	intronic	PIKFYVE	.	.	.	chr2_208286351_A_C_b38	chr2	208286351	A	C	ENSG00000115020.16	0.213362	4.65471e-06	Adrenal_Gland.v8.signif_variant_gene_pairs.txt.gz	chr2_208286351_A_C_b38	Cells_Cultured_fibroblasts.v8.sqtl_signifpairs.txt.gz	2.93149e-22	chr2:208346147:208350024:clu_40957:ENSG00000115020.16
rs2363466	Streptococcus.dysgalactiae	2	208286351	snv	A	C,G,T	NA	NA	2	208286351	208286351	A	C	intronic	PIKFYVE	.	.	.	chr2_208286351_A_C_b38	chr2	208286351	A	C	ENSG00000115020.16	0.226804	3.19946e-12	Artery_Tibial.v8.signif_variant_gene_pairs.txt.gz	chr2_208286351_A_C_b38	Thyroid.v8.sqtl_signifpairs.txt.gz	1.11877e-19	chr2:208346147:208350024:clu_54426:ENSG00000115020.16
rs2363466	Streptococcus.dysgalactiae	2	208286351	snv	A	C,G,T	NA	NA	2	208286351	208286351	A	C	intronic	PIKFYVE	.	.	.	chr2_208286351_A_C_b38	chr2	208286351	A	C	ENSG00000115020.16	0.226804	3.19946e-12	Artery_Tibial.v8.signif_variant_gene_pairs.txt.gz	chr2_208286351_A_C_b38	Minor_Salivary_Gland.v8.sqtl_signifpairs.txt.gz	9.46353e-07	chr2:208346147:208350024:clu_40643:ENSG00000115020.16
rs2363466	Streptococcus.dysgalactiae	2	208286351	snv	A	C,G,T	NA	NA	2	208286351	208286351	A	C	intronic	PIKFYVE	.	.	.	chr2_208286351_A_C_b38	chr2	208286351	A	C	ENSG00000115020.16	0.226804	3.19946e-12	Artery_Tibial.v8.signif_variant_gene_pairs.txt.gz	chr2_208286351_A_C_b38	Adipose_Visceral_Omentum.v8.sqtl_signifpairs.txt.gz	1.3004e-15	chr2:208346147:208350024:clu_49771:ENSG00000115020.16
rs2363466	Streptococcus.dysgalactiae	2	208286351	snv	A	C,G,T	NA	NA	2	208286351	208286351	A	C	intronic	PIKFYVE	.	.	.	chr2_208286351_A_C_b38	chr2	208286351	A	C	ENSG00000115020.16	0.226804	3.19946e-12	Artery_Tibial.v8.signif_variant_gene_pairs.txt.gz	chr2_208286351_A_C_b38	Artery_Aorta.v8.sqtl_signifpairs.txt.gz	1.09782e-12	chr2:208346147:208350024:clu_45013:ENSG00000115020.16
rs2363466	Streptococcus.dysgalactiae	2	208286351	snv	A	C,G,T	NA	NA	2	208286351	208286351	A	C	intronic	PIKFYVE	.	.	.	chr2_208286351_A_C_b38	chr2	208286351	A	C	ENSG00000115020.16	0.226804	3.19946e-12	Artery_Tibial.v8.signif_variant_gene_pairs.txt.gz	chr2_208286351_A_C_b38	Lung.v8.sqtl_signifpairs.txt.gz	1.74686e-11	chr2:208346147:208350024:clu_53974:ENSG00000115020.16
rs2363466	Streptococcus.dysgalactiae	2	208286351	snv	A	C,G,T	NA	NA	2	208286351	208286351	A	C	intronic	PIKFYVE	.	.	.	chr2_208286351_A_C_b38	chr2	208286351	A	C	ENSG00000115020.16	0.226804	3.19946e-12	Artery_Tibial.v8.signif_variant_gene_pairs.txt.gz	chr2_208286351_A_C_b38	Adipose_Subcutaneous.v8.sqtl_signifpairs.txt.gz	7.74254e-08	chr2:208346147:208347859:clu_51056:ENSG00000115020.16
rs2363466	Streptococcus.dysgalactiae	2	208286351	snv	A	C,G,T	NA	NA	2	208286351	208286351	A	C	intronic	PIKFYVE	.	.	.	chr2_208286351_A_C_b38	chr2	208286351	A	C	ENSG00000115020.16	0.226804	3.19946e-12	Artery_Tibial.v8.signif_variant_gene_pairs.txt.gz	chr2_208286351_A_C_b38	Adrenal_Gland.v8.sqtl_signifpairs.txt.gz	9.75499e-07	chr2:208346147:208350024:clu_40367:ENSG00000115020.16
rs2363466	Streptococcus.dysgalactiae	2	208286351	snv	A	C,G,T	NA	NA	2	208286351	208286351	A	C	intronic	PIKFYVE	.	.	.	chr2_208286351_A_C_b38	chr2	208286351	A	C	ENSG00000115020.16	0.226804	3.19946e-12	Artery_Tibial.v8.signif_variant_gene_pairs.txt.gz	chr2_208286351_A_C_b38	Cells_Cultured_fibroblasts.v8.sqtl_signifpairs.txt.gz	2.93149e-22	chr2:208346147:208350024:clu_40957:ENSG00000115020.16
rs2363466	Streptococcus.dysgalactiae	2	208286351	snv	A	C,G,T	NA	NA	2	208286351	208286351	A	C	intronic	PIKFYVE	.	.	.	chr2_208286351_A_C_b38	chr2	208286351	A	C	ENSG00000115020.16	0.170886	2.10606e-05	Pituitary.v8.signif_variant_gene_pairs.txt.gz	chr2_208286351_A_C_b38	Thyroid.v8.sqtl_signifpairs.txt.gz	1.11877e-19	chr2:208346147:208350024:clu_54426:ENSG00000115020.16
rs2363466	Streptococcus.dysgalactiae	2	208286351	snv	A	C,G,T	NA	NA	2	208286351	208286351	A	C	intronic	PIKFYVE	.	.	.	chr2_208286351_A_C_b38	chr2	208286351	A	C	ENSG00000115020.16	0.170886	2.10606e-05	Pituitary.v8.signif_variant_gene_pairs.txt.gz	chr2_208286351_A_C_b38	Minor_Salivary_Gland.v8.sqtl_signifpairs.txt.gz	9.46353e-07	chr2:208346147:208350024:clu_40643:ENSG00000115020.16
rs2363466	Streptococcus.dysgalactiae	2	208286351	snv	A	C,G,T	NA	NA	2	208286351	208286351	A	C	intronic	PIKFYVE	.	.	.	chr2_208286351_A_C_b38	chr2	208286351	A	C	ENSG00000115020.16	0.170886	2.10606e-05	Pituitary.v8.signif_variant_gene_pairs.txt.gz	chr2_208286351_A_C_b38	Adipose_Visceral_Omentum.v8.sqtl_signifpairs.txt.gz	1.3004e-15	chr2:208346147:208350024:clu_49771:ENSG00000115020.16
rs2363466	Streptococcus.dysgalactiae	2	208286351	snv	A	C,G,T	NA	NA	2	208286351	208286351	A	C	intronic	PIKFYVE	.	.	.	chr2_208286351_A_C_b38	chr2	208286351	A	C	ENSG00000115020.16	0.170886	2.10606e-05	Pituitary.v8.signif_variant_gene_pairs.txt.gz	chr2_208286351_A_C_b38	Artery_Aorta.v8.sqtl_signifpairs.txt.gz	1.09782e-12	chr2:208346147:208350024:clu_45013:ENSG00000115020.16
rs2363466	Streptococcus.dysgalactiae	2	208286351	snv	A	C,G,T	NA	NA	2	208286351	208286351	A	C	intronic	PIKFYVE	.	.	.	chr2_208286351_A_C_b38	chr2	208286351	A	C	ENSG00000115020.16	0.170886	2.10606e-05	Pituitary.v8.signif_variant_gene_pairs.txt.gz	chr2_208286351_A_C_b38	Lung.v8.sqtl_signifpairs.txt.gz	1.74686e-11	chr2:208346147:208350024:clu_53974:ENSG00000115020.16
rs2363466	Streptococcus.dysgalactiae	2	208286351	snv	A	C,G,T	NA	NA	2	208286351	208286351	A	C	intronic	PIKFYVE	.	.	.	chr2_208286351_A_C_b38	chr2	208286351	A	C	ENSG00000115020.16	0.170886	2.10606e-05	Pituitary.v8.signif_variant_gene_pairs.txt.gz	chr2_208286351_A_C_b38	Adipose_Subcutaneous.v8.sqtl_signifpairs.txt.gz	7.74254e-08	chr2:208346147:208347859:clu_51056:ENSG00000115020.16
rs2363466	Streptococcus.dysgalactiae	2	208286351	snv	A	C,G,T	NA	NA	2	208286351	208286351	A	C	intronic	PIKFYVE	.	.	.	chr2_208286351_A_C_b38	chr2	208286351	A	C	ENSG00000115020.16	0.170886	2.10606e-05	Pituitary.v8.signif_variant_gene_pairs.txt.gz	chr2_208286351_A_C_b38	Adrenal_Gland.v8.sqtl_signifpairs.txt.gz	9.75499e-07	chr2:208346147:208350024:clu_40367:ENSG00000115020.16
rs2363466	Streptococcus.dysgalactiae	2	208286351	snv	A	C,G,T	NA	NA	2	208286351	208286351	A	C	intronic	PIKFYVE	.	.	.	chr2_208286351_A_C_b38	chr2	208286351	A	C	ENSG00000115020.16	0.170886	2.10606e-05	Pituitary.v8.signif_variant_gene_pairs.txt.gz	chr2_208286351_A_C_b38	Cells_Cultured_fibroblasts.v8.sqtl_signifpairs.txt.gz	2.93149e-22	chr2:208346147:208350024:clu_40957:ENSG00000115020.16
rs2363466	Streptococcus.dysgalactiae	2	208286351	snv	A	C,G,T	NA	NA	2	208286351	208286351	A	C	intronic	PIKFYVE	.	.	.	chr2_208286351_A_C_b38	chr2	208286351	A	C	ENSG00000115020.16	0.210664	0.000103463	Thyroid.v8.signif_variant_gene_pairs.txt.gz	chr2_208286351_A_C_b38	Thyroid.v8.sqtl_signifpairs.txt.gz	1.11877e-19	chr2:208346147:208350024:clu_54426:ENSG00000115020.16
rs2363466	Streptococcus.dysgalactiae	2	208286351	snv	A	C,G,T	NA	NA	2	208286351	208286351	A	C	intronic	PIKFYVE	.	.	.	chr2_208286351_A_C_b38	chr2	208286351	A	C	ENSG00000115020.16	0.210664	0.000103463	Thyroid.v8.signif_variant_gene_pairs.txt.gz	chr2_208286351_A_C_b38	Minor_Salivary_Gland.v8.sqtl_signifpairs.txt.gz	9.46353e-07	chr2:208346147:208350024:clu_40643:ENSG00000115020.16
rs2363466	Streptococcus.dysgalactiae	2	208286351	snv	A	C,G,T	NA	NA	2	208286351	208286351	A	C	intronic	PIKFYVE	.	.	.	chr2_208286351_A_C_b38	chr2	208286351	A	C	ENSG00000115020.16	0.210664	0.000103463	Thyroid.v8.signif_variant_gene_pairs.txt.gz	chr2_208286351_A_C_b38	Adipose_Visceral_Omentum.v8.sqtl_signifpairs.txt.gz	1.3004e-15	chr2:208346147:208350024:clu_49771:ENSG00000115020.16
rs2363466	Streptococcus.dysgalactiae	2	208286351	snv	A	C,G,T	NA	NA	2	208286351	208286351	A	C	intronic	PIKFYVE	.	.	.	chr2_208286351_A_C_b38	chr2	208286351	A	C	ENSG00000115020.16	0.210664	0.000103463	Thyroid.v8.signif_variant_gene_pairs.txt.gz	chr2_208286351_A_C_b38	Artery_Aorta.v8.sqtl_signifpairs.txt.gz	1.09782e-12	chr2:208346147:208350024:clu_45013:ENSG00000115020.16
rs2363466	Streptococcus.dysgalactiae	2	208286351	snv	A	C,G,T	NA	NA	2	208286351	208286351	A	C	intronic	PIKFYVE	.	.	.	chr2_208286351_A_C_b38	chr2	208286351	A	C	ENSG00000115020.16	0.210664	0.000103463	Thyroid.v8.signif_variant_gene_pairs.txt.gz	chr2_208286351_A_C_b38	Lung.v8.sqtl_signifpairs.txt.gz	1.74686e-11	chr2:208346147:208350024:clu_53974:ENSG00000115020.16
rs2363466	Streptococcus.dysgalactiae	2	208286351	snv	A	C,G,T	NA	NA	2	208286351	208286351	A	C	intronic	PIKFYVE	.	.	.	chr2_208286351_A_C_b38	chr2	208286351	A	C	ENSG00000115020.16	0.210664	0.000103463	Thyroid.v8.signif_variant_gene_pairs.txt.gz	chr2_208286351_A_C_b38	Adipose_Subcutaneous.v8.sqtl_signifpairs.txt.gz	7.74254e-08	chr2:208346147:208347859:clu_51056:ENSG00000115020.16
rs2363466	Streptococcus.dysgalactiae	2	208286351	snv	A	C,G,T	NA	NA	2	208286351	208286351	A	C	intronic	PIKFYVE	.	.	.	chr2_208286351_A_C_b38	chr2	208286351	A	C	ENSG00000115020.16	0.210664	0.000103463	Thyroid.v8.signif_variant_gene_pairs.txt.gz	chr2_208286351_A_C_b38	Adrenal_Gland.v8.sqtl_signifpairs.txt.gz	9.75499e-07	chr2:208346147:208350024:clu_40367:ENSG00000115020.16
rs2363466	Streptococcus.dysgalactiae	2	208286351	snv	A	C,G,T	NA	NA	2	208286351	208286351	A	C	intronic	PIKFYVE	.	.	.	chr2_208286351_A_C_b38	chr2	208286351	A	C	ENSG00000115020.16	0.210664	0.000103463	Thyroid.v8.signif_variant_gene_pairs.txt.gz	chr2_208286351_A_C_b38	Cells_Cultured_fibroblasts.v8.sqtl_signifpairs.txt.gz	2.93149e-22	chr2:208346147:208350024:clu_40957:ENSG00000115020.16
rs2363466	Streptococcus.dysgalactiae	2	208286351	snv	A	C,G,T	NA	NA	2	208286351	208286351	A	C	intronic	PIKFYVE	.	.	.	chr2_208286351_A_C_b38	chr2	208286351	A	C	ENSG00000115020.16	0.213855	3.58943e-06	Ovary.v8.signif_variant_gene_pairs.txt.gz	chr2_208286351_A_C_b38	Thyroid.v8.sqtl_signifpairs.txt.gz	1.11877e-19	chr2:208346147:208350024:clu_54426:ENSG00000115020.16
rs2363466	Streptococcus.dysgalactiae	2	208286351	snv	A	C,G,T	NA	NA	2	208286351	208286351	A	C	intronic	PIKFYVE	.	.	.	chr2_208286351_A_C_b38	chr2	208286351	A	C	ENSG00000115020.16	0.213855	3.58943e-06	Ovary.v8.signif_variant_gene_pairs.txt.gz	chr2_208286351_A_C_b38	Minor_Salivary_Gland.v8.sqtl_signifpairs.txt.gz	9.46353e-07	chr2:208346147:208350024:clu_40643:ENSG00000115020.16
rs2363466	Streptococcus.dysgalactiae	2	208286351	snv	A	C,G,T	NA	NA	2	208286351	208286351	A	C	intronic	PIKFYVE	.	.	.	chr2_208286351_A_C_b38	chr2	208286351	A	C	ENSG00000115020.16	0.213855	3.58943e-06	Ovary.v8.signif_variant_gene_pairs.txt.gz	chr2_208286351_A_C_b38	Adipose_Visceral_Omentum.v8.sqtl_signifpairs.txt.gz	1.3004e-15	chr2:208346147:208350024:clu_49771:ENSG00000115020.16
rs2363466	Streptococcus.dysgalactiae	2	208286351	snv	A	C,G,T	NA	NA	2	208286351	208286351	A	C	intronic	PIKFYVE	.	.	.	chr2_208286351_A_C_b38	chr2	208286351	A	C	ENSG00000115020.16	0.213855	3.58943e-06	Ovary.v8.signif_variant_gene_pairs.txt.gz	chr2_208286351_A_C_b38	Artery_Aorta.v8.sqtl_signifpairs.txt.gz	1.09782e-12	chr2:208346147:208350024:clu_45013:ENSG00000115020.16
rs2363466	Streptococcus.dysgalactiae	2	208286351	snv	A	C,G,T	NA	NA	2	208286351	208286351	A	C	intronic	PIKFYVE	.	.	.	chr2_208286351_A_C_b38	chr2	208286351	A	C	ENSG00000115020.16	0.213855	3.58943e-06	Ovary.v8.signif_variant_gene_pairs.txt.gz	chr2_208286351_A_C_b38	Lung.v8.sqtl_signifpairs.txt.gz	1.74686e-11	chr2:208346147:208350024:clu_53974:ENSG00000115020.16
rs2363466	Streptococcus.dysgalactiae	2	208286351	snv	A	C,G,T	NA	NA	2	208286351	208286351	A	C	intronic	PIKFYVE	.	.	.	chr2_208286351_A_C_b38	chr2	208286351	A	C	ENSG00000115020.16	0.213855	3.58943e-06	Ovary.v8.signif_variant_gene_pairs.txt.gz	chr2_208286351_A_C_b38	Adipose_Subcutaneous.v8.sqtl_signifpairs.txt.gz	7.74254e-08	chr2:208346147:208347859:clu_51056:ENSG00000115020.16
rs2363466	Streptococcus.dysgalactiae	2	208286351	snv	A	C,G,T	NA	NA	2	208286351	208286351	A	C	intronic	PIKFYVE	.	.	.	chr2_208286351_A_C_b38	chr2	208286351	A	C	ENSG00000115020.16	0.213855	3.58943e-06	Ovary.v8.signif_variant_gene_pairs.txt.gz	chr2_208286351_A_C_b38	Adrenal_Gland.v8.sqtl_signifpairs.txt.gz	9.75499e-07	chr2:208346147:208350024:clu_40367:ENSG00000115020.16
rs2363466	Streptococcus.dysgalactiae	2	208286351	snv	A	C,G,T	NA	NA	2	208286351	208286351	A	C	intronic	PIKFYVE	.	.	.	chr2_208286351_A_C_b38	chr2	208286351	A	C	ENSG00000115020.16	0.213855	3.58943e-06	Ovary.v8.signif_variant_gene_pairs.txt.gz	chr2_208286351_A_C_b38	Cells_Cultured_fibroblasts.v8.sqtl_signifpairs.txt.gz	2.93149e-22	chr2:208346147:208350024:clu_40957:ENSG00000115020.16
rs2363466	Streptococcus.dysgalactiae	2	208286351	snv	A	C,G,T	NA	NA	2	208286351	208286351	A	C	intronic	PIKFYVE	.	.	.	chr2_208286351_A_C_b38	chr2	208286351	A	C	ENSG00000115020.16	0.211864	3.60833e-09	Nerve_Tibial.v8.signif_variant_gene_pairs.txt.gz	chr2_208286351_A_C_b38	Thyroid.v8.sqtl_signifpairs.txt.gz	1.11877e-19	chr2:208346147:208350024:clu_54426:ENSG00000115020.16
rs2363466	Streptococcus.dysgalactiae	2	208286351	snv	A	C,G,T	NA	NA	2	208286351	208286351	A	C	intronic	PIKFYVE	.	.	.	chr2_208286351_A_C_b38	chr2	208286351	A	C	ENSG00000115020.16	0.211864	3.60833e-09	Nerve_Tibial.v8.signif_variant_gene_pairs.txt.gz	chr2_208286351_A_C_b38	Minor_Salivary_Gland.v8.sqtl_signifpairs.txt.gz	9.46353e-07	chr2:208346147:208350024:clu_40643:ENSG00000115020.16
rs2363466	Streptococcus.dysgalactiae	2	208286351	snv	A	C,G,T	NA	NA	2	208286351	208286351	A	C	intronic	PIKFYVE	.	.	.	chr2_208286351_A_C_b38	chr2	208286351	A	C	ENSG00000115020.16	0.211864	3.60833e-09	Nerve_Tibial.v8.signif_variant_gene_pairs.txt.gz	chr2_208286351_A_C_b38	Adipose_Visceral_Omentum.v8.sqtl_signifpairs.txt.gz	1.3004e-15	chr2:208346147:208350024:clu_49771:ENSG00000115020.16
rs2363466	Streptococcus.dysgalactiae	2	208286351	snv	A	C,G,T	NA	NA	2	208286351	208286351	A	C	intronic	PIKFYVE	.	.	.	chr2_208286351_A_C_b38	chr2	208286351	A	C	ENSG00000115020.16	0.211864	3.60833e-09	Nerve_Tibial.v8.signif_variant_gene_pairs.txt.gz	chr2_208286351_A_C_b38	Artery_Aorta.v8.sqtl_signifpairs.txt.gz	1.09782e-12	chr2:208346147:208350024:clu_45013:ENSG00000115020.16
rs2363466	Streptococcus.dysgalactiae	2	208286351	snv	A	C,G,T	NA	NA	2	208286351	208286351	A	C	intronic	PIKFYVE	.	.	.	chr2_208286351_A_C_b38	chr2	208286351	A	C	ENSG00000115020.16	0.211864	3.60833e-09	Nerve_Tibial.v8.signif_variant_gene_pairs.txt.gz	chr2_208286351_A_C_b38	Lung.v8.sqtl_signifpairs.txt.gz	1.74686e-11	chr2:208346147:208350024:clu_53974:ENSG00000115020.16
rs2363466	Streptococcus.dysgalactiae	2	208286351	snv	A	C,G,T	NA	NA	2	208286351	208286351	A	C	intronic	PIKFYVE	.	.	.	chr2_208286351_A_C_b38	chr2	208286351	A	C	ENSG00000115020.16	0.211864	3.60833e-09	Nerve_Tibial.v8.signif_variant_gene_pairs.txt.gz	chr2_208286351_A_C_b38	Adipose_Subcutaneous.v8.sqtl_signifpairs.txt.gz	7.74254e-08	chr2:208346147:208347859:clu_51056:ENSG00000115020.16
rs2363466	Streptococcus.dysgalactiae	2	208286351	snv	A	C,G,T	NA	NA	2	208286351	208286351	A	C	intronic	PIKFYVE	.	.	.	chr2_208286351_A_C_b38	chr2	208286351	A	C	ENSG00000115020.16	0.211864	3.60833e-09	Nerve_Tibial.v8.signif_variant_gene_pairs.txt.gz	chr2_208286351_A_C_b38	Adrenal_Gland.v8.sqtl_signifpairs.txt.gz	9.75499e-07	chr2:208346147:208350024:clu_40367:ENSG00000115020.16
rs2363466	Streptococcus.dysgalactiae	2	208286351	snv	A	C,G,T	NA	NA	2	208286351	208286351	A	C	intronic	PIKFYVE	.	.	.	chr2_208286351_A_C_b38	chr2	208286351	A	C	ENSG00000115020.16	0.211864	3.60833e-09	Nerve_Tibial.v8.signif_variant_gene_pairs.txt.gz	chr2_208286351_A_C_b38	Cells_Cultured_fibroblasts.v8.sqtl_signifpairs.txt.gz	2.93149e-22	chr2:208346147:208350024:clu_40957:ENSG00000115020.16
rs2363466	Streptococcus.dysgalactiae	2	208286351	snv	A	C,G,T	NA	NA	2	208286351	208286351	A	C	intronic	PIKFYVE	.	.	.	chr2_208286351_A_C_b38	chr2	208286351	A	C	ENSG00000115020.16	0.227178	2.29045e-12	Cells_Cultured_fibroblasts.v8.signif_variant_gene_pairs.txt.gz	chr2_208286351_A_C_b38	Thyroid.v8.sqtl_signifpairs.txt.gz	1.11877e-19	chr2:208346147:208350024:clu_54426:ENSG00000115020.16
rs2363466	Streptococcus.dysgalactiae	2	208286351	snv	A	C,G,T	NA	NA	2	208286351	208286351	A	C	intronic	PIKFYVE	.	.	.	chr2_208286351_A_C_b38	chr2	208286351	A	C	ENSG00000115020.16	0.227178	2.29045e-12	Cells_Cultured_fibroblasts.v8.signif_variant_gene_pairs.txt.gz	chr2_208286351_A_C_b38	Minor_Salivary_Gland.v8.sqtl_signifpairs.txt.gz	9.46353e-07	chr2:208346147:208350024:clu_40643:ENSG00000115020.16
rs2363466	Streptococcus.dysgalactiae	2	208286351	snv	A	C,G,T	NA	NA	2	208286351	208286351	A	C	intronic	PIKFYVE	.	.	.	chr2_208286351_A_C_b38	chr2	208286351	A	C	ENSG00000115020.16	0.227178	2.29045e-12	Cells_Cultured_fibroblasts.v8.signif_variant_gene_pairs.txt.gz	chr2_208286351_A_C_b38	Adipose_Visceral_Omentum.v8.sqtl_signifpairs.txt.gz	1.3004e-15	chr2:208346147:208350024:clu_49771:ENSG00000115020.16
rs2363466	Streptococcus.dysgalactiae	2	208286351	snv	A	C,G,T	NA	NA	2	208286351	208286351	A	C	intronic	PIKFYVE	.	.	.	chr2_208286351_A_C_b38	chr2	208286351	A	C	ENSG00000115020.16	0.227178	2.29045e-12	Cells_Cultured_fibroblasts.v8.signif_variant_gene_pairs.txt.gz	chr2_208286351_A_C_b38	Artery_Aorta.v8.sqtl_signifpairs.txt.gz	1.09782e-12	chr2:208346147:208350024:clu_45013:ENSG00000115020.16
rs2363466	Streptococcus.dysgalactiae	2	208286351	snv	A	C,G,T	NA	NA	2	208286351	208286351	A	C	intronic	PIKFYVE	.	.	.	chr2_208286351_A_C_b38	chr2	208286351	A	C	ENSG00000115020.16	0.227178	2.29045e-12	Cells_Cultured_fibroblasts.v8.signif_variant_gene_pairs.txt.gz	chr2_208286351_A_C_b38	Lung.v8.sqtl_signifpairs.txt.gz	1.74686e-11	chr2:208346147:208350024:clu_53974:ENSG00000115020.16
rs2363466	Streptococcus.dysgalactiae	2	208286351	snv	A	C,G,T	NA	NA	2	208286351	208286351	A	C	intronic	PIKFYVE	.	.	.	chr2_208286351_A_C_b38	chr2	208286351	A	C	ENSG00000115020.16	0.227178	2.29045e-12	Cells_Cultured_fibroblasts.v8.signif_variant_gene_pairs.txt.gz	chr2_208286351_A_C_b38	Adipose_Subcutaneous.v8.sqtl_signifpairs.txt.gz	7.74254e-08	chr2:208346147:208347859:clu_51056:ENSG00000115020.16
rs2363466	Streptococcus.dysgalactiae	2	208286351	snv	A	C,G,T	NA	NA	2	208286351	208286351	A	C	intronic	PIKFYVE	.	.	.	chr2_208286351_A_C_b38	chr2	208286351	A	C	ENSG00000115020.16	0.227178	2.29045e-12	Cells_Cultured_fibroblasts.v8.signif_variant_gene_pairs.txt.gz	chr2_208286351_A_C_b38	Adrenal_Gland.v8.sqtl_signifpairs.txt.gz	9.75499e-07	chr2:208346147:208350024:clu_40367:ENSG00000115020.16
rs2363466	Streptococcus.dysgalactiae	2	208286351	snv	A	C,G,T	NA	NA	2	208286351	208286351	A	C	intronic	PIKFYVE	.	.	.	chr2_208286351_A_C_b38	chr2	208286351	A	C	ENSG00000115020.16	0.227178	2.29045e-12	Cells_Cultured_fibroblasts.v8.signif_variant_gene_pairs.txt.gz	chr2_208286351_A_C_b38	Cells_Cultured_fibroblasts.v8.sqtl_signifpairs.txt.gz	2.93149e-22	chr2:208346147:208350024:clu_40957:ENSG00000115020.16
rs2363466	Streptococcus.dysgalactiae	2	208286351	snv	A	C,G,T	NA	NA	2	208286351	208286351	A	C	intronic	PIKFYVE	.	.	.	chr2_208286351_A_C_b38	chr2	208286351	A	C	ENSG00000115020.16	0.224051	9.97241e-07	Breast_Mammary_Tissue.v8.signif_variant_gene_pairs.txt.gz	chr2_208286351_A_C_b38	Thyroid.v8.sqtl_signifpairs.txt.gz	1.11877e-19	chr2:208346147:208350024:clu_54426:ENSG00000115020.16
rs2363466	Streptococcus.dysgalactiae	2	208286351	snv	A	C,G,T	NA	NA	2	208286351	208286351	A	C	intronic	PIKFYVE	.	.	.	chr2_208286351_A_C_b38	chr2	208286351	A	C	ENSG00000115020.16	0.224051	9.97241e-07	Breast_Mammary_Tissue.v8.signif_variant_gene_pairs.txt.gz	chr2_208286351_A_C_b38	Minor_Salivary_Gland.v8.sqtl_signifpairs.txt.gz	9.46353e-07	chr2:208346147:208350024:clu_40643:ENSG00000115020.16
rs2363466	Streptococcus.dysgalactiae	2	208286351	snv	A	C,G,T	NA	NA	2	208286351	208286351	A	C	intronic	PIKFYVE	.	.	.	chr2_208286351_A_C_b38	chr2	208286351	A	C	ENSG00000115020.16	0.224051	9.97241e-07	Breast_Mammary_Tissue.v8.signif_variant_gene_pairs.txt.gz	chr2_208286351_A_C_b38	Adipose_Visceral_Omentum.v8.sqtl_signifpairs.txt.gz	1.3004e-15	chr2:208346147:208350024:clu_49771:ENSG00000115020.16
rs2363466	Streptococcus.dysgalactiae	2	208286351	snv	A	C,G,T	NA	NA	2	208286351	208286351	A	C	intronic	PIKFYVE	.	.	.	chr2_208286351_A_C_b38	chr2	208286351	A	C	ENSG00000115020.16	0.224051	9.97241e-07	Breast_Mammary_Tissue.v8.signif_variant_gene_pairs.txt.gz	chr2_208286351_A_C_b38	Artery_Aorta.v8.sqtl_signifpairs.txt.gz	1.09782e-12	chr2:208346147:208350024:clu_45013:ENSG00000115020.16
rs2363466	Streptococcus.dysgalactiae	2	208286351	snv	A	C,G,T	NA	NA	2	208286351	208286351	A	C	intronic	PIKFYVE	.	.	.	chr2_208286351_A_C_b38	chr2	208286351	A	C	ENSG00000115020.16	0.224051	9.97241e-07	Breast_Mammary_Tissue.v8.signif_variant_gene_pairs.txt.gz	chr2_208286351_A_C_b38	Lung.v8.sqtl_signifpairs.txt.gz	1.74686e-11	chr2:208346147:208350024:clu_53974:ENSG00000115020.16
rs2363466	Streptococcus.dysgalactiae	2	208286351	snv	A	C,G,T	NA	NA	2	208286351	208286351	A	C	intronic	PIKFYVE	.	.	.	chr2_208286351_A_C_b38	chr2	208286351	A	C	ENSG00000115020.16	0.224051	9.97241e-07	Breast_Mammary_Tissue.v8.signif_variant_gene_pairs.txt.gz	chr2_208286351_A_C_b38	Adipose_Subcutaneous.v8.sqtl_signifpairs.txt.gz	7.74254e-08	chr2:208346147:208347859:clu_51056:ENSG00000115020.16
rs2363466	Streptococcus.dysgalactiae	2	208286351	snv	A	C,G,T	NA	NA	2	208286351	208286351	A	C	intronic	PIKFYVE	.	.	.	chr2_208286351_A_C_b38	chr2	208286351	A	C	ENSG00000115020.16	0.224051	9.97241e-07	Breast_Mammary_Tissue.v8.signif_variant_gene_pairs.txt.gz	chr2_208286351_A_C_b38	Adrenal_Gland.v8.sqtl_signifpairs.txt.gz	9.75499e-07	chr2:208346147:208350024:clu_40367:ENSG00000115020.16
rs2363466	Streptococcus.dysgalactiae	2	208286351	snv	A	C,G,T	NA	NA	2	208286351	208286351	A	C	intronic	PIKFYVE	.	.	.	chr2_208286351_A_C_b38	chr2	208286351	A	C	ENSG00000115020.16	0.224051	9.97241e-07	Breast_Mammary_Tissue.v8.signif_variant_gene_pairs.txt.gz	chr2_208286351_A_C_b38	Cells_Cultured_fibroblasts.v8.sqtl_signifpairs.txt.gz	2.93149e-22	chr2:208346147:208350024:clu_40957:ENSG00000115020.16
rs28436903	Streptococcus.anginosus	8	20482896	snv	G	A,C	C	0.120172136	8	20482896	20482896	G	C	intergenic	ENSG00000253164;ENSG00000253300	dist=110127;dist=172288	.	.	NA	NA	NA	NA	NA	NA	NA	NA	NA	NA	NA	NA	NA
rs28436903	Streptococcus.anginosus	8	20482896	snv	G	A,C	C	0.120172136	8	20482896	20482896	G	C	intergenic	ENSG00000253164;ENSG00000253300	dist=110127;dist=172288	.	.	NA	NA	NA	NA	NA	NA	NA	NA	NA	NA	NA	NA	NA
rs28506103	Streptococcus.anginosus	8	20482740	snv	A	G	G	0.120594042	8	20482740	20482740	A	G	intergenic	ENSG00000253164;ENSG00000253300	dist=109971;dist=172444	.	.	NA	NA	NA	NA	NA	NA	NA	NA	NA	NA	NA	NA	NA
rs28506103	Streptococcus.anginosus	8	20482740	snv	A	G	G	0.120594042	8	20482740	20482740	A	G	intergenic	ENSG00000253164;ENSG00000253300	dist=109971;dist=172444	.	.	NA	NA	NA	NA	NA	NA	NA	NA	NA	NA	NA	NA	NA
rs28562717	Streptococcus.anginosus	8	20482762	snv	A	G	G	0.12067048	8	20482762	20482762	A	G	intergenic	ENSG00000253164;ENSG00000253300	dist=109993;dist=172422	.	.	NA	NA	NA	NA	NA	NA	NA	NA	NA	NA	NA	NA	NA
rs28562717	Streptococcus.anginosus	8	20482762	snv	A	G	G	0.12067048	8	20482762	20482762	A	G	intergenic	ENSG00000253164;ENSG00000253300	dist=109993;dist=172422	.	.	NA	NA	NA	NA	NA	NA	NA	NA	NA	NA	NA	NA	NA
rs34817626	Veillonella.parvula	14	70439177	delins	A	AA	dupA	0.064617118	14	70439176	70439176	-	A	ncRNA_intronic	ENSG00000257759	.	.	.	chr14_70439176_G_GA_b38	chr14	70439176	G	GA	ENSG00000100678.18	0.0807453	5.59221e-07	Testis.v8.signif_variant_gene_pairs.txt.gz	chr14_70439176_G_GA_b38	Adrenal_Gland.v8.sqtl_signifpairs.txt.gz	4.103e-08	chr14:70342729:70353136:clu_18047:ENSG00000213463.4
rs34817626	Veillonella.parvula	14	70439177	delins	A	AA	dupA	0.064617118	14	70439176	70439176	-	A	ncRNA_intronic	ENSG00000257759	.	.	.	chr14_70439176_G_GA_b38	chr14	70439176	G	GA	ENSG00000100678.18	0.0807453	5.59221e-07	Testis.v8.signif_variant_gene_pairs.txt.gz	chr14_70439176_G_GA_b38	Heart_Left_Ventricle.v8.sqtl_signifpairs.txt.gz	3.79571e-10	chr14:70342729:70353136:clu_17939:ENSG00000213463.4
rs34817626	Veillonella.parvula	14	70439177	delins	A	AA	dupA	0.064617118	14	70439176	70439176	-	A	ncRNA_intronic	ENSG00000257759	.	.	.	chr14_70439176_G_GA_b38	chr14	70439176	G	GA	ENSG00000100678.18	0.0807453	5.59221e-07	Testis.v8.signif_variant_gene_pairs.txt.gz	chr14_70439176_G_GA_b38	Adipose_Subcutaneous.v8.sqtl_signifpairs.txt.gz	2.42399e-19	chr14:70342729:70353136:clu_22760:ENSG00000213463.4
rs34817626	Veillonella.parvula	14	70439177	delins	A	AA	dupA	0.064617118	14	70439176	70439176	-	A	ncRNA_intronic	ENSG00000257759	.	.	.	chr14_70439176_G_GA_b38	chr14	70439176	G	GA	ENSG00000100678.18	0.0807453	5.59221e-07	Testis.v8.signif_variant_gene_pairs.txt.gz	chr14_70439176_G_GA_b38	Brain_Frontal_Cortex_BA9.v8.sqtl_signifpairs.txt.gz	3.72567e-07	chr14:70342729:70353136:clu_16679:ENSG00000213463.4
rs34817626	Veillonella.parvula	14	70439177	delins	A	AA	dupA	0.064617118	14	70439176	70439176	-	A	ncRNA_intronic	ENSG00000257759	.	.	.	chr14_70439176_G_GA_b38	chr14	70439176	G	GA	ENSG00000100678.18	0.0807453	5.59221e-07	Testis.v8.signif_variant_gene_pairs.txt.gz	chr14_70439176_G_GA_b38	Testis.v8.sqtl_signifpairs.txt.gz	9.95849e-17	chr14:70342729:70353136:clu_39230:ENSG00000133983.14
rs34817626	Veillonella.parvula	14	70439177	delins	A	AA	dupA	0.064617118	14	70439176	70439176	-	A	ncRNA_intronic	ENSG00000257759	.	.	.	chr14_70439176_G_GA_b38	chr14	70439176	G	GA	ENSG00000100678.18	0.0807453	5.59221e-07	Testis.v8.signif_variant_gene_pairs.txt.gz	chr14_70439176_G_GA_b38	Artery_Aorta.v8.sqtl_signifpairs.txt.gz	3.54118e-15	chr14:70342729:70353136:clu_20170:ENSG00000213463.4
rs34817626	Veillonella.parvula	14	70439177	delins	A	AA	dupA	0.064617118	14	70439176	70439176	-	A	ncRNA_intronic	ENSG00000257759	.	.	.	chr14_70439176_G_GA_b38	chr14	70439176	G	GA	ENSG00000100678.18	0.0807453	5.59221e-07	Testis.v8.signif_variant_gene_pairs.txt.gz	chr14_70439176_G_GA_b38	Nerve_Tibial.v8.sqtl_signifpairs.txt.gz	4.9409e-16	chr14:70342729:70353136:clu_23443:ENSG00000133983.14
rs34817626	Veillonella.parvula	14	70439177	delins	A	AA	dupA	0.064617118	14	70439176	70439176	-	A	ncRNA_intronic	ENSG00000257759	.	.	.	chr14_70439176_G_GA_b38	chr14	70439176	G	GA	ENSG00000100678.18	0.0807453	5.59221e-07	Testis.v8.signif_variant_gene_pairs.txt.gz	chr14_70439176_G_GA_b38	Brain_Nucleus_accumbens_basal_ganglia.v8.sqtl_signifpairs.txt.gz	1.45086e-06	chr14:70342729:70353136:clu_17857:ENSG00000213463.4
rs34817626	Veillonella.parvula	14	70439177	delins	A	AA	dupA	0.064617118	14	70439176	70439176	-	A	ncRNA_intronic	ENSG00000257759	.	.	.	chr14_70439176_G_GA_b38	chr14	70439176	G	GA	ENSG00000100678.18	0.0807453	5.59221e-07	Testis.v8.signif_variant_gene_pairs.txt.gz	chr14_70439176_G_GA_b38	Ovary.v8.sqtl_signifpairs.txt.gz	1.22257e-07	chr14:70342729:70353136:clu_18235:ENSG00000213463.4
rs34817626	Veillonella.parvula	14	70439177	delins	A	AA	dupA	0.064617118	14	70439176	70439176	-	A	ncRNA_intronic	ENSG00000257759	.	.	.	chr14_70439176_G_GA_b38	chr14	70439176	G	GA	ENSG00000100678.18	0.0807453	5.59221e-07	Testis.v8.signif_variant_gene_pairs.txt.gz	chr14_70439176_G_GA_b38	Adipose_Subcutaneous.v8.sqtl_signifpairs.txt.gz	2.42399e-19	chr14:70342729:70353136:clu_22760:ENSG00000133983.14
rs34817626	Veillonella.parvula	14	70439177	delins	A	AA	dupA	0.064617118	14	70439176	70439176	-	A	ncRNA_intronic	ENSG00000257759	.	.	.	chr14_70439176_G_GA_b38	chr14	70439176	G	GA	ENSG00000100678.18	0.0807453	5.59221e-07	Testis.v8.signif_variant_gene_pairs.txt.gz	chr14_70439176_G_GA_b38	Artery_Tibial.v8.sqtl_signifpairs.txt.gz	1.59378e-25	chr14:70342729:70353136:clu_20961:ENSG00000213463.4
rs34817626	Veillonella.parvula	14	70439177	delins	A	AA	dupA	0.064617118	14	70439176	70439176	-	A	ncRNA_intronic	ENSG00000257759	.	.	.	chr14_70439176_G_GA_b38	chr14	70439176	G	GA	ENSG00000100678.18	0.0807453	5.59221e-07	Testis.v8.signif_variant_gene_pairs.txt.gz	chr14_70439176_G_GA_b38	Lung.v8.sqtl_signifpairs.txt.gz	1.53425e-18	chr14:70342729:70353136:clu_23889:ENSG00000133983.14
rs34817626	Veillonella.parvula	14	70439177	delins	A	AA	dupA	0.064617118	14	70439176	70439176	-	A	ncRNA_intronic	ENSG00000257759	.	.	.	chr14_70439176_G_GA_b38	chr14	70439176	G	GA	ENSG00000100678.18	0.0807453	5.59221e-07	Testis.v8.signif_variant_gene_pairs.txt.gz	chr14_70439176_G_GA_b38	Colon_Sigmoid.v8.sqtl_signifpairs.txt.gz	4.93461e-10	chr14:70342729:70353136:clu_20529:ENSG00000133983.14
rs34817626	Veillonella.parvula	14	70439177	delins	A	AA	dupA	0.064617118	14	70439176	70439176	-	A	ncRNA_intronic	ENSG00000257759	.	.	.	chr14_70439176_G_GA_b38	chr14	70439176	G	GA	ENSG00000100678.18	0.0807453	5.59221e-07	Testis.v8.signif_variant_gene_pairs.txt.gz	chr14_70439176_G_GA_b38	Testis.v8.sqtl_signifpairs.txt.gz	9.95849e-17	chr14:70342729:70353136:clu_39230:ENSG00000213463.4
rs34817626	Veillonella.parvula	14	70439177	delins	A	AA	dupA	0.064617118	14	70439176	70439176	-	A	ncRNA_intronic	ENSG00000257759	.	.	.	chr14_70439176_G_GA_b38	chr14	70439176	G	GA	ENSG00000100678.18	0.0807453	5.59221e-07	Testis.v8.signif_variant_gene_pairs.txt.gz	chr14_70439176_G_GA_b38	Cells_Cultured_fibroblasts.v8.sqtl_signifpairs.txt.gz	1.0447e-16	chr14:70342729:70353136:clu_18160:ENSG00000133983.14
rs34817626	Veillonella.parvula	14	70439177	delins	A	AA	dupA	0.064617118	14	70439176	70439176	-	A	ncRNA_intronic	ENSG00000257759	.	.	.	chr14_70439176_G_GA_b38	chr14	70439176	G	GA	ENSG00000100678.18	0.0807453	5.59221e-07	Testis.v8.signif_variant_gene_pairs.txt.gz	chr14_70439176_G_GA_b38	Artery_Tibial.v8.sqtl_signifpairs.txt.gz	1.59378e-25	chr14:70342729:70353136:clu_20961:ENSG00000133983.14
rs34817626	Veillonella.parvula	14	70439177	delins	A	AA	dupA	0.064617118	14	70439176	70439176	-	A	ncRNA_intronic	ENSG00000257759	.	.	.	chr14_70439176_G_GA_b38	chr14	70439176	G	GA	ENSG00000100678.18	0.0807453	5.59221e-07	Testis.v8.signif_variant_gene_pairs.txt.gz	chr14_70439176_G_GA_b38	Lung.v8.sqtl_signifpairs.txt.gz	1.53425e-18	chr14:70342729:70353136:clu_23889:ENSG00000213463.4
rs34817626	Veillonella.parvula	14	70439177	delins	A	AA	dupA	0.064617118	14	70439176	70439176	-	A	ncRNA_intronic	ENSG00000257759	.	.	.	chr14_70439176_G_GA_b38	chr14	70439176	G	GA	ENSG00000100678.18	0.0807453	5.59221e-07	Testis.v8.signif_variant_gene_pairs.txt.gz	chr14_70439176_G_GA_b38	Brain_Caudate_basal_ganglia.v8.sqtl_signifpairs.txt.gz	8.76384e-07	chr14:70342729:70353136:clu_17474:ENSG00000133983.14
rs34817626	Veillonella.parvula	14	70439177	delins	A	AA	dupA	0.064617118	14	70439176	70439176	-	A	ncRNA_intronic	ENSG00000257759	.	.	.	chr14_70439176_G_GA_b38	chr14	70439176	G	GA	ENSG00000100678.18	0.0807453	5.59221e-07	Testis.v8.signif_variant_gene_pairs.txt.gz	chr14_70439176_G_GA_b38	Skin_Sun_Exposed_Lower_leg.v8.sqtl_signifpairs.txt.gz	1.04427e-23	chr14:70342729:70353136:clu_23291:ENSG00000213463.4
rs34817626	Veillonella.parvula	14	70439177	delins	A	AA	dupA	0.064617118	14	70439176	70439176	-	A	ncRNA_intronic	ENSG00000257759	.	.	.	chr14_70439176_G_GA_b38	chr14	70439176	G	GA	ENSG00000100678.18	0.0807453	5.59221e-07	Testis.v8.signif_variant_gene_pairs.txt.gz	chr14_70439176_G_GA_b38	Ovary.v8.sqtl_signifpairs.txt.gz	1.22257e-07	chr14:70342729:70353136:clu_18235:ENSG00000133983.14
rs34817626	Veillonella.parvula	14	70439177	delins	A	AA	dupA	0.064617118	14	70439176	70439176	-	A	ncRNA_intronic	ENSG00000257759	.	.	.	chr14_70439176_G_GA_b38	chr14	70439176	G	GA	ENSG00000100678.18	0.0807453	5.59221e-07	Testis.v8.signif_variant_gene_pairs.txt.gz	chr14_70439176_G_GA_b38	Brain_Frontal_Cortex_BA9.v8.sqtl_signifpairs.txt.gz	3.72567e-07	chr14:70342729:70353136:clu_16679:ENSG00000133983.14
rs34817626	Veillonella.parvula	14	70439177	delins	A	AA	dupA	0.064617118	14	70439176	70439176	-	A	ncRNA_intronic	ENSG00000257759	.	.	.	chr14_70439176_G_GA_b38	chr14	70439176	G	GA	ENSG00000100678.18	0.0807453	5.59221e-07	Testis.v8.signif_variant_gene_pairs.txt.gz	chr14_70439176_G_GA_b38	Brain_Putamen_basal_ganglia.v8.sqtl_signifpairs.txt.gz	8.97216e-10	chr14:70353252:70359519:clu_15617:ENSG00000133983.14
rs34817626	Veillonella.parvula	14	70439177	delins	A	AA	dupA	0.064617118	14	70439176	70439176	-	A	ncRNA_intronic	ENSG00000257759	.	.	.	chr14_70439176_G_GA_b38	chr14	70439176	G	GA	ENSG00000100678.18	0.0807453	5.59221e-07	Testis.v8.signif_variant_gene_pairs.txt.gz	chr14_70439176_G_GA_b38	Brain_Caudate_basal_ganglia.v8.sqtl_signifpairs.txt.gz	8.76384e-07	chr14:70342729:70353136:clu_17474:ENSG00000213463.4
rs34817626	Veillonella.parvula	14	70439177	delins	A	AA	dupA	0.064617118	14	70439176	70439176	-	A	ncRNA_intronic	ENSG00000257759	.	.	.	chr14_70439176_G_GA_b38	chr14	70439176	G	GA	ENSG00000100678.18	0.0807453	5.59221e-07	Testis.v8.signif_variant_gene_pairs.txt.gz	chr14_70439176_G_GA_b38	Adipose_Visceral_Omentum.v8.sqtl_signifpairs.txt.gz	3.32077e-10	chr14:70342729:70353136:clu_22080:ENSG00000133983.14
rs34817626	Veillonella.parvula	14	70439177	delins	A	AA	dupA	0.064617118	14	70439176	70439176	-	A	ncRNA_intronic	ENSG00000257759	.	.	.	chr14_70439176_G_GA_b38	chr14	70439176	G	GA	ENSG00000100678.18	0.0807453	5.59221e-07	Testis.v8.signif_variant_gene_pairs.txt.gz	chr14_70439176_G_GA_b38	Esophagus_Mucosa.v8.sqtl_signifpairs.txt.gz	1.83651e-15	chr14:70342729:70353136:clu_21033:ENSG00000133983.14
rs34817626	Veillonella.parvula	14	70439177	delins	A	AA	dupA	0.064617118	14	70439176	70439176	-	A	ncRNA_intronic	ENSG00000257759	.	.	.	chr14_70439176_G_GA_b38	chr14	70439176	G	GA	ENSG00000100678.18	0.0807453	5.59221e-07	Testis.v8.signif_variant_gene_pairs.txt.gz	chr14_70439176_G_GA_b38	Artery_Aorta.v8.sqtl_signifpairs.txt.gz	3.54118e-15	chr14:70342729:70353136:clu_20170:ENSG00000133983.14
rs34817626	Veillonella.parvula	14	70439177	delins	A	AA	dupA	0.064617118	14	70439176	70439176	-	A	ncRNA_intronic	ENSG00000257759	.	.	.	chr14_70439176_G_GA_b38	chr14	70439176	G	GA	ENSG00000100678.18	0.0807453	5.59221e-07	Testis.v8.signif_variant_gene_pairs.txt.gz	chr14_70439176_G_GA_b38	Esophagus_Muscularis.v8.sqtl_signifpairs.txt.gz	2.25156e-12	chr14:70342729:70353136:clu_20947:ENSG00000133983.14
rs34817626	Veillonella.parvula	14	70439177	delins	A	AA	dupA	0.064617118	14	70439176	70439176	-	A	ncRNA_intronic	ENSG00000257759	.	.	.	chr14_70439176_G_GA_b38	chr14	70439176	G	GA	ENSG00000100678.18	0.0807453	5.59221e-07	Testis.v8.signif_variant_gene_pairs.txt.gz	chr14_70439176_G_GA_b38	Heart_Left_Ventricle.v8.sqtl_signifpairs.txt.gz	3.79571e-10	chr14:70342729:70353136:clu_17939:ENSG00000133983.14
rs34817626	Veillonella.parvula	14	70439177	delins	A	AA	dupA	0.064617118	14	70439176	70439176	-	A	ncRNA_intronic	ENSG00000257759	.	.	.	chr14_70439176_G_GA_b38	chr14	70439176	G	GA	ENSG00000100678.18	0.0807453	5.59221e-07	Testis.v8.signif_variant_gene_pairs.txt.gz	chr14_70439176_G_GA_b38	Esophagus_Gastroesophageal_Junction.v8.sqtl_signifpairs.txt.gz	9.44199e-09	chr14:70342729:70353136:clu_20009:ENSG00000133983.14
rs34817626	Veillonella.parvula	14	70439177	delins	A	AA	dupA	0.064617118	14	70439176	70439176	-	A	ncRNA_intronic	ENSG00000257759	.	.	.	chr14_70439176_G_GA_b38	chr14	70439176	G	GA	ENSG00000100678.18	0.0807453	5.59221e-07	Testis.v8.signif_variant_gene_pairs.txt.gz	chr14_70439176_G_GA_b38	Thyroid.v8.sqtl_signifpairs.txt.gz	1.74161e-18	chr14:70342729:70353136:clu_24087:ENSG00000133983.14
rs34817626	Veillonella.parvula	14	70439177	delins	A	AA	dupA	0.064617118	14	70439176	70439176	-	A	ncRNA_intronic	ENSG00000257759	.	.	.	chr14_70439176_G_GA_b38	chr14	70439176	G	GA	ENSG00000100678.18	0.0807453	5.59221e-07	Testis.v8.signif_variant_gene_pairs.txt.gz	chr14_70439176_G_GA_b38	Skin_Not_Sun_Exposed_Suprapubic.v8.sqtl_signifpairs.txt.gz	1.42097e-16	chr14:70342729:70353136:clu_22722:ENSG00000133983.14
rs34817626	Veillonella.parvula	14	70439177	delins	A	AA	dupA	0.064617118	14	70439176	70439176	-	A	ncRNA_intronic	ENSG00000257759	.	.	.	chr14_70439176_G_GA_b38	chr14	70439176	G	GA	ENSG00000100678.18	0.0807453	5.59221e-07	Testis.v8.signif_variant_gene_pairs.txt.gz	chr14_70439176_G_GA_b38	Adrenal_Gland.v8.sqtl_signifpairs.txt.gz	4.103e-08	chr14:70342729:70353136:clu_18047:ENSG00000133983.14
rs34817626	Veillonella.parvula	14	70439177	delins	A	AA	dupA	0.064617118	14	70439176	70439176	-	A	ncRNA_intronic	ENSG00000257759	.	.	.	chr14_70439176_G_GA_b38	chr14	70439176	G	GA	ENSG00000100678.18	0.0807453	5.59221e-07	Testis.v8.signif_variant_gene_pairs.txt.gz	chr14_70439176_G_GA_b38	Pancreas.v8.sqtl_signifpairs.txt.gz	1.32868e-07	chr14:70342729:70353136:clu_18185:ENSG00000133983.14
rs34817626	Veillonella.parvula	14	70439177	delins	A	AA	dupA	0.064617118	14	70439176	70439176	-	A	ncRNA_intronic	ENSG00000257759	.	.	.	chr14_70439176_G_GA_b38	chr14	70439176	G	GA	ENSG00000100678.18	0.0807453	5.59221e-07	Testis.v8.signif_variant_gene_pairs.txt.gz	chr14_70439176_G_GA_b38	Breast_Mammary_Tissue.v8.sqtl_signifpairs.txt.gz	4.8264e-12	chr14:70342729:70353136:clu_22914:ENSG00000213463.4
rs34817626	Veillonella.parvula	14	70439177	delins	A	AA	dupA	0.064617118	14	70439176	70439176	-	A	ncRNA_intronic	ENSG00000257759	.	.	.	chr14_70439176_G_GA_b38	chr14	70439176	G	GA	ENSG00000100678.18	0.0807453	5.59221e-07	Testis.v8.signif_variant_gene_pairs.txt.gz	chr14_70439176_G_GA_b38	Muscle_Skeletal.v8.sqtl_signifpairs.txt.gz	9.387e-20	chr14:70342729:70353136:clu_20159:ENSG00000133983.14
rs34817626	Veillonella.parvula	14	70439177	delins	A	AA	dupA	0.064617118	14	70439176	70439176	-	A	ncRNA_intronic	ENSG00000257759	.	.	.	chr14_70439176_G_GA_b38	chr14	70439176	G	GA	ENSG00000100678.18	0.0807453	5.59221e-07	Testis.v8.signif_variant_gene_pairs.txt.gz	chr14_70439176_G_GA_b38	Prostate.v8.sqtl_signifpairs.txt.gz	3.88984e-08	chr14:70342729:70353136:clu_20836:ENSG00000133983.14
rs34817626	Veillonella.parvula	14	70439177	delins	A	AA	dupA	0.064617118	14	70439176	70439176	-	A	ncRNA_intronic	ENSG00000257759	.	.	.	chr14_70439176_G_GA_b38	chr14	70439176	G	GA	ENSG00000100678.18	0.0807453	5.59221e-07	Testis.v8.signif_variant_gene_pairs.txt.gz	chr14_70439176_G_GA_b38	Brain_Nucleus_accumbens_basal_ganglia.v8.sqtl_signifpairs.txt.gz	1.45086e-06	chr14:70342729:70353136:clu_17857:ENSG00000133983.14
rs34817626	Veillonella.parvula	14	70439177	delins	A	AA	dupA	0.064617118	14	70439176	70439176	-	A	ncRNA_intronic	ENSG00000257759	.	.	.	chr14_70439176_G_GA_b38	chr14	70439176	G	GA	ENSG00000100678.18	0.0807453	5.59221e-07	Testis.v8.signif_variant_gene_pairs.txt.gz	chr14_70439176_G_GA_b38	Colon_Sigmoid.v8.sqtl_signifpairs.txt.gz	4.93461e-10	chr14:70342729:70353136:clu_20529:ENSG00000213463.4
rs34817626	Veillonella.parvula	14	70439177	delins	A	AA	dupA	0.064617118	14	70439176	70439176	-	A	ncRNA_intronic	ENSG00000257759	.	.	.	chr14_70439176_G_GA_b38	chr14	70439176	G	GA	ENSG00000100678.18	0.0807453	5.59221e-07	Testis.v8.signif_variant_gene_pairs.txt.gz	chr14_70439176_G_GA_b38	Brain_Cortex.v8.sqtl_signifpairs.txt.gz	8.38992e-08	chr14:70342729:70353136:clu_18004:ENSG00000213463.4
rs34817626	Veillonella.parvula	14	70439177	delins	A	AA	dupA	0.064617118	14	70439176	70439176	-	A	ncRNA_intronic	ENSG00000257759	.	.	.	chr14_70439176_G_GA_b38	chr14	70439176	G	GA	ENSG00000100678.18	0.0807453	5.59221e-07	Testis.v8.signif_variant_gene_pairs.txt.gz	chr14_70439176_G_GA_b38	Esophagus_Muscularis.v8.sqtl_signifpairs.txt.gz	2.25156e-12	chr14:70342729:70353136:clu_20947:ENSG00000213463.4
rs34817626	Veillonella.parvula	14	70439177	delins	A	AA	dupA	0.064617118	14	70439176	70439176	-	A	ncRNA_intronic	ENSG00000257759	.	.	.	chr14_70439176_G_GA_b38	chr14	70439176	G	GA	ENSG00000100678.18	0.0807453	5.59221e-07	Testis.v8.signif_variant_gene_pairs.txt.gz	chr14_70439176_G_GA_b38	Pituitary.v8.sqtl_signifpairs.txt.gz	2.15265e-07	chr14:70342729:70353136:clu_21522:ENSG00000213463.4
rs34817626	Veillonella.parvula	14	70439177	delins	A	AA	dupA	0.064617118	14	70439176	70439176	-	A	ncRNA_intronic	ENSG00000257759	.	.	.	chr14_70439176_G_GA_b38	chr14	70439176	G	GA	ENSG00000100678.18	0.0807453	5.59221e-07	Testis.v8.signif_variant_gene_pairs.txt.gz	chr14_70439176_G_GA_b38	Stomach.v8.sqtl_signifpairs.txt.gz	1.98473e-08	chr14:70342729:70353136:clu_20386:ENSG00000133983.14
rs34817626	Veillonella.parvula	14	70439177	delins	A	AA	dupA	0.064617118	14	70439176	70439176	-	A	ncRNA_intronic	ENSG00000257759	.	.	.	chr14_70439176_G_GA_b38	chr14	70439176	G	GA	ENSG00000100678.18	0.0807453	5.59221e-07	Testis.v8.signif_variant_gene_pairs.txt.gz	chr14_70439176_G_GA_b38	Skin_Sun_Exposed_Lower_leg.v8.sqtl_signifpairs.txt.gz	1.04427e-23	chr14:70342729:70353136:clu_23291:ENSG00000133983.14
rs34817626	Veillonella.parvula	14	70439177	delins	A	AA	dupA	0.064617118	14	70439176	70439176	-	A	ncRNA_intronic	ENSG00000257759	.	.	.	chr14_70439176_G_GA_b38	chr14	70439176	G	GA	ENSG00000100678.18	0.0807453	5.59221e-07	Testis.v8.signif_variant_gene_pairs.txt.gz	chr14_70439176_G_GA_b38	Spleen.v8.sqtl_signifpairs.txt.gz	5.65977e-08	chr14:70342729:70353136:clu_19509:ENSG00000133983.14
rs34817626	Veillonella.parvula	14	70439177	delins	A	AA	dupA	0.064617118	14	70439176	70439176	-	A	ncRNA_intronic	ENSG00000257759	.	.	.	chr14_70439176_G_GA_b38	chr14	70439176	G	GA	ENSG00000100678.18	0.0807453	5.59221e-07	Testis.v8.signif_variant_gene_pairs.txt.gz	chr14_70439176_G_GA_b38	Esophagus_Gastroesophageal_Junction.v8.sqtl_signifpairs.txt.gz	9.44199e-09	chr14:70342729:70353136:clu_20009:ENSG00000213463.4
rs34817626	Veillonella.parvula	14	70439177	delins	A	AA	dupA	0.064617118	14	70439176	70439176	-	A	ncRNA_intronic	ENSG00000257759	.	.	.	chr14_70439176_G_GA_b38	chr14	70439176	G	GA	ENSG00000100678.18	0.0807453	5.59221e-07	Testis.v8.signif_variant_gene_pairs.txt.gz	chr14_70439176_G_GA_b38	Breast_Mammary_Tissue.v8.sqtl_signifpairs.txt.gz	4.8264e-12	chr14:70342729:70353136:clu_22914:ENSG00000133983.14
rs34817626	Veillonella.parvula	14	70439177	delins	A	AA	dupA	0.064617118	14	70439176	70439176	-	A	ncRNA_intronic	ENSG00000257759	.	.	.	chr14_70439176_G_GA_b38	chr14	70439176	G	GA	ENSG00000100678.18	0.0807453	5.59221e-07	Testis.v8.signif_variant_gene_pairs.txt.gz	chr14_70439176_G_GA_b38	Small_Intestine_Terminal_Ileum.v8.sqtl_signifpairs.txt.gz	1.70845e-06	chr14:70342729:70353136:clu_20197:ENSG00000133983.14
rs34817626	Veillonella.parvula	14	70439177	delins	A	AA	dupA	0.064617118	14	70439176	70439176	-	A	ncRNA_intronic	ENSG00000257759	.	.	.	chr14_70439176_G_GA_b38	chr14	70439176	G	GA	ENSG00000100678.18	0.0807453	5.59221e-07	Testis.v8.signif_variant_gene_pairs.txt.gz	chr14_70439176_G_GA_b38	Brain_Spinal_cord_cervical_c-1.v8.sqtl_signifpairs.txt.gz	2.35398e-07	chr14:70353252:70359519:clu_15293:ENSG00000133983.14
rs34817626	Veillonella.parvula	14	70439177	delins	A	AA	dupA	0.064617118	14	70439176	70439176	-	A	ncRNA_intronic	ENSG00000257759	.	.	.	chr14_70439176_G_GA_b38	chr14	70439176	G	GA	ENSG00000100678.18	0.0807453	5.59221e-07	Testis.v8.signif_variant_gene_pairs.txt.gz	chr14_70439176_G_GA_b38	Muscle_Skeletal.v8.sqtl_signifpairs.txt.gz	9.387e-20	chr14:70342729:70353136:clu_20159:ENSG00000213463.4
rs34817626	Veillonella.parvula	14	70439177	delins	A	AA	dupA	0.064617118	14	70439176	70439176	-	A	ncRNA_intronic	ENSG00000257759	.	.	.	chr14_70439176_G_GA_b38	chr14	70439176	G	GA	ENSG00000100678.18	0.0807453	5.59221e-07	Testis.v8.signif_variant_gene_pairs.txt.gz	chr14_70439176_G_GA_b38	Brain_Cortex.v8.sqtl_signifpairs.txt.gz	8.38992e-08	chr14:70342729:70353136:clu_18004:ENSG00000133983.14
rs34817626	Veillonella.parvula	14	70439177	delins	A	AA	dupA	0.064617118	14	70439176	70439176	-	A	ncRNA_intronic	ENSG00000257759	.	.	.	chr14_70439176_G_GA_b38	chr14	70439176	G	GA	ENSG00000100678.18	0.0807453	5.59221e-07	Testis.v8.signif_variant_gene_pairs.txt.gz	chr14_70439176_G_GA_b38	Colon_Transverse.v8.sqtl_signifpairs.txt.gz	3.66689e-17	chr14:70342729:70353136:clu_22117:ENSG00000133983.14
rs34817626	Veillonella.parvula	14	70439177	delins	A	AA	dupA	0.064617118	14	70439176	70439176	-	A	ncRNA_intronic	ENSG00000257759	.	.	.	chr14_70439176_G_GA_b38	chr14	70439176	G	GA	ENSG00000100678.18	0.0807453	5.59221e-07	Testis.v8.signif_variant_gene_pairs.txt.gz	chr14_70439176_G_GA_b38	Adipose_Visceral_Omentum.v8.sqtl_signifpairs.txt.gz	3.32077e-10	chr14:70342729:70353136:clu_22080:ENSG00000213463.4
rs34817626	Veillonella.parvula	14	70439177	delins	A	AA	dupA	0.064617118	14	70439176	70439176	-	A	ncRNA_intronic	ENSG00000257759	.	.	.	chr14_70439176_G_GA_b38	chr14	70439176	G	GA	ENSG00000100678.18	0.0807453	5.59221e-07	Testis.v8.signif_variant_gene_pairs.txt.gz	chr14_70439176_G_GA_b38	Pituitary.v8.sqtl_signifpairs.txt.gz	2.15265e-07	chr14:70342729:70353136:clu_21522:ENSG00000133983.14
rs34817626	Veillonella.parvula	14	70439177	delins	A	AA	dupA	0.064617118	14	70439176	70439176	-	A	ncRNA_intronic	ENSG00000257759	.	.	.	chr14_70439176_G_GA_b38	chr14	70439176	G	GA	ENSG00000100678.18	0.0807453	5.59221e-07	Testis.v8.signif_variant_gene_pairs.txt.gz	chr14_70439176_G_GA_b38	Prostate.v8.sqtl_signifpairs.txt.gz	3.88984e-08	chr14:70342729:70353136:clu_20836:ENSG00000213463.4
rs34817626	Veillonella.parvula	14	70439177	delins	A	AA	dupA	0.064617118	14	70439176	70439176	-	A	ncRNA_intronic	ENSG00000257759	.	.	.	chr14_70439176_G_GA_b38	chr14	70439176	G	GA	ENSG00000100678.18	0.0807453	5.59221e-07	Testis.v8.signif_variant_gene_pairs.txt.gz	chr14_70439176_G_GA_b38	Heart_Atrial_Appendage.v8.sqtl_signifpairs.txt.gz	2.17069e-06	chr14:70342729:70353136:clu_19960:ENSG00000133983.14
rs34817626	Veillonella.parvula	14	70439177	delins	A	AA	dupA	0.064617118	14	70439176	70439176	-	A	ncRNA_intronic	ENSG00000257759	.	.	.	chr14_70439176_G_GA_b38	chr14	70439176	G	GA	ENSG00000100678.18	0.0807453	5.59221e-07	Testis.v8.signif_variant_gene_pairs.txt.gz	chr14_70439176_G_GA_b38	Colon_Transverse.v8.sqtl_signifpairs.txt.gz	3.66689e-17	chr14:70342729:70353136:clu_22117:ENSG00000213463.4
rs34817626	Veillonella.parvula	14	70439177	delins	A	AA	dupA	0.064617118	14	70439176	70439176	-	A	ncRNA_intronic	ENSG00000257759	.	.	.	chr14_70439176_G_GA_b38	chr14	70439176	G	GA	ENSG00000100678.18	0.0807453	5.59221e-07	Testis.v8.signif_variant_gene_pairs.txt.gz	chr14_70439176_G_GA_b38	Stomach.v8.sqtl_signifpairs.txt.gz	1.98473e-08	chr14:70342729:70353136:clu_20386:ENSG00000213463.4
rs34817626	Veillonella.parvula	14	70439177	delins	A	AA	dupA	0.064617118	14	70439176	70439176	-	A	ncRNA_intronic	ENSG00000257759	.	.	.	chr14_70439176_G_GA_b38	chr14	70439176	G	GA	ENSG00000100678.18	0.0807453	5.59221e-07	Testis.v8.signif_variant_gene_pairs.txt.gz	chr14_70439176_G_GA_b38	Thyroid.v8.sqtl_signifpairs.txt.gz	1.74161e-18	chr14:70342729:70353136:clu_24087:ENSG00000213463.4
rs34817626	Veillonella.parvula	14	70439177	delins	A	AA	dupA	0.064617118	14	70439176	70439176	-	A	ncRNA_intronic	ENSG00000257759	.	.	.	chr14_70439176_G_GA_b38	chr14	70439176	G	GA	ENSG00000100678.18	0.0807453	5.59221e-07	Testis.v8.signif_variant_gene_pairs.txt.gz	chr14_70439176_G_GA_b38	Nerve_Tibial.v8.sqtl_signifpairs.txt.gz	4.9409e-16	chr14:70342729:70353136:clu_23443:ENSG00000213463.4
rs34817626	Veillonella.parvula	14	70439177	delins	A	AA	dupA	0.064617118	14	70439176	70439176	-	A	ncRNA_intronic	ENSG00000257759	.	.	.	chr14_70439176_G_GA_b38	chr14	70439176	G	GA	ENSG00000100678.18	0.0807453	5.59221e-07	Testis.v8.signif_variant_gene_pairs.txt.gz	chr14_70439176_G_GA_b38	Liver.v8.sqtl_signifpairs.txt.gz	2.55442e-07	chr14:70342729:70353136:clu_15518:ENSG00000133983.14
rs34817626	Veillonella.parvula	14	70439177	delins	A	AA	dupA	0.064617118	14	70439176	70439176	-	A	ncRNA_intronic	ENSG00000257759	.	.	.	chr14_70439176_G_GA_b38	chr14	70439176	G	GA	ENSG00000100678.18	0.0807453	5.59221e-07	Testis.v8.signif_variant_gene_pairs.txt.gz	chr14_70439176_G_GA_b38	Brain_Putamen_basal_ganglia.v8.sqtl_signifpairs.txt.gz	8.97216e-10	chr14:70353252:70359519:clu_15617:ENSG00000213463.4
rs34817626	Veillonella.parvula	14	70439177	delins	A	AA	dupA	0.064617118	14	70439176	70439176	-	A	ncRNA_intronic	ENSG00000257759	.	.	.	chr14_70439176_G_GA_b38	chr14	70439176	G	GA	ENSG00000274330.1	0.0807453	8.22913e-06	Testis.v8.signif_variant_gene_pairs.txt.gz	chr14_70439176_G_GA_b38	Adrenal_Gland.v8.sqtl_signifpairs.txt.gz	4.103e-08	chr14:70342729:70353136:clu_18047:ENSG00000213463.4
rs34817626	Veillonella.parvula	14	70439177	delins	A	AA	dupA	0.064617118	14	70439176	70439176	-	A	ncRNA_intronic	ENSG00000257759	.	.	.	chr14_70439176_G_GA_b38	chr14	70439176	G	GA	ENSG00000274330.1	0.0807453	8.22913e-06	Testis.v8.signif_variant_gene_pairs.txt.gz	chr14_70439176_G_GA_b38	Heart_Left_Ventricle.v8.sqtl_signifpairs.txt.gz	3.79571e-10	chr14:70342729:70353136:clu_17939:ENSG00000213463.4
rs34817626	Veillonella.parvula	14	70439177	delins	A	AA	dupA	0.064617118	14	70439176	70439176	-	A	ncRNA_intronic	ENSG00000257759	.	.	.	chr14_70439176_G_GA_b38	chr14	70439176	G	GA	ENSG00000274330.1	0.0807453	8.22913e-06	Testis.v8.signif_variant_gene_pairs.txt.gz	chr14_70439176_G_GA_b38	Adipose_Subcutaneous.v8.sqtl_signifpairs.txt.gz	2.42399e-19	chr14:70342729:70353136:clu_22760:ENSG00000213463.4
rs34817626	Veillonella.parvula	14	70439177	delins	A	AA	dupA	0.064617118	14	70439176	70439176	-	A	ncRNA_intronic	ENSG00000257759	.	.	.	chr14_70439176_G_GA_b38	chr14	70439176	G	GA	ENSG00000274330.1	0.0807453	8.22913e-06	Testis.v8.signif_variant_gene_pairs.txt.gz	chr14_70439176_G_GA_b38	Brain_Frontal_Cortex_BA9.v8.sqtl_signifpairs.txt.gz	3.72567e-07	chr14:70342729:70353136:clu_16679:ENSG00000213463.4
rs34817626	Veillonella.parvula	14	70439177	delins	A	AA	dupA	0.064617118	14	70439176	70439176	-	A	ncRNA_intronic	ENSG00000257759	.	.	.	chr14_70439176_G_GA_b38	chr14	70439176	G	GA	ENSG00000274330.1	0.0807453	8.22913e-06	Testis.v8.signif_variant_gene_pairs.txt.gz	chr14_70439176_G_GA_b38	Testis.v8.sqtl_signifpairs.txt.gz	9.95849e-17	chr14:70342729:70353136:clu_39230:ENSG00000133983.14
rs34817626	Veillonella.parvula	14	70439177	delins	A	AA	dupA	0.064617118	14	70439176	70439176	-	A	ncRNA_intronic	ENSG00000257759	.	.	.	chr14_70439176_G_GA_b38	chr14	70439176	G	GA	ENSG00000274330.1	0.0807453	8.22913e-06	Testis.v8.signif_variant_gene_pairs.txt.gz	chr14_70439176_G_GA_b38	Artery_Aorta.v8.sqtl_signifpairs.txt.gz	3.54118e-15	chr14:70342729:70353136:clu_20170:ENSG00000213463.4
rs34817626	Veillonella.parvula	14	70439177	delins	A	AA	dupA	0.064617118	14	70439176	70439176	-	A	ncRNA_intronic	ENSG00000257759	.	.	.	chr14_70439176_G_GA_b38	chr14	70439176	G	GA	ENSG00000274330.1	0.0807453	8.22913e-06	Testis.v8.signif_variant_gene_pairs.txt.gz	chr14_70439176_G_GA_b38	Nerve_Tibial.v8.sqtl_signifpairs.txt.gz	4.9409e-16	chr14:70342729:70353136:clu_23443:ENSG00000133983.14
rs34817626	Veillonella.parvula	14	70439177	delins	A	AA	dupA	0.064617118	14	70439176	70439176	-	A	ncRNA_intronic	ENSG00000257759	.	.	.	chr14_70439176_G_GA_b38	chr14	70439176	G	GA	ENSG00000274330.1	0.0807453	8.22913e-06	Testis.v8.signif_variant_gene_pairs.txt.gz	chr14_70439176_G_GA_b38	Brain_Nucleus_accumbens_basal_ganglia.v8.sqtl_signifpairs.txt.gz	1.45086e-06	chr14:70342729:70353136:clu_17857:ENSG00000213463.4
rs34817626	Veillonella.parvula	14	70439177	delins	A	AA	dupA	0.064617118	14	70439176	70439176	-	A	ncRNA_intronic	ENSG00000257759	.	.	.	chr14_70439176_G_GA_b38	chr14	70439176	G	GA	ENSG00000274330.1	0.0807453	8.22913e-06	Testis.v8.signif_variant_gene_pairs.txt.gz	chr14_70439176_G_GA_b38	Ovary.v8.sqtl_signifpairs.txt.gz	1.22257e-07	chr14:70342729:70353136:clu_18235:ENSG00000213463.4
rs34817626	Veillonella.parvula	14	70439177	delins	A	AA	dupA	0.064617118	14	70439176	70439176	-	A	ncRNA_intronic	ENSG00000257759	.	.	.	chr14_70439176_G_GA_b38	chr14	70439176	G	GA	ENSG00000274330.1	0.0807453	8.22913e-06	Testis.v8.signif_variant_gene_pairs.txt.gz	chr14_70439176_G_GA_b38	Adipose_Subcutaneous.v8.sqtl_signifpairs.txt.gz	2.42399e-19	chr14:70342729:70353136:clu_22760:ENSG00000133983.14
rs34817626	Veillonella.parvula	14	70439177	delins	A	AA	dupA	0.064617118	14	70439176	70439176	-	A	ncRNA_intronic	ENSG00000257759	.	.	.	chr14_70439176_G_GA_b38	chr14	70439176	G	GA	ENSG00000274330.1	0.0807453	8.22913e-06	Testis.v8.signif_variant_gene_pairs.txt.gz	chr14_70439176_G_GA_b38	Artery_Tibial.v8.sqtl_signifpairs.txt.gz	1.59378e-25	chr14:70342729:70353136:clu_20961:ENSG00000213463.4
rs34817626	Veillonella.parvula	14	70439177	delins	A	AA	dupA	0.064617118	14	70439176	70439176	-	A	ncRNA_intronic	ENSG00000257759	.	.	.	chr14_70439176_G_GA_b38	chr14	70439176	G	GA	ENSG00000274330.1	0.0807453	8.22913e-06	Testis.v8.signif_variant_gene_pairs.txt.gz	chr14_70439176_G_GA_b38	Lung.v8.sqtl_signifpairs.txt.gz	1.53425e-18	chr14:70342729:70353136:clu_23889:ENSG00000133983.14
rs34817626	Veillonella.parvula	14	70439177	delins	A	AA	dupA	0.064617118	14	70439176	70439176	-	A	ncRNA_intronic	ENSG00000257759	.	.	.	chr14_70439176_G_GA_b38	chr14	70439176	G	GA	ENSG00000274330.1	0.0807453	8.22913e-06	Testis.v8.signif_variant_gene_pairs.txt.gz	chr14_70439176_G_GA_b38	Colon_Sigmoid.v8.sqtl_signifpairs.txt.gz	4.93461e-10	chr14:70342729:70353136:clu_20529:ENSG00000133983.14
rs34817626	Veillonella.parvula	14	70439177	delins	A	AA	dupA	0.064617118	14	70439176	70439176	-	A	ncRNA_intronic	ENSG00000257759	.	.	.	chr14_70439176_G_GA_b38	chr14	70439176	G	GA	ENSG00000274330.1	0.0807453	8.22913e-06	Testis.v8.signif_variant_gene_pairs.txt.gz	chr14_70439176_G_GA_b38	Testis.v8.sqtl_signifpairs.txt.gz	9.95849e-17	chr14:70342729:70353136:clu_39230:ENSG00000213463.4
rs34817626	Veillonella.parvula	14	70439177	delins	A	AA	dupA	0.064617118	14	70439176	70439176	-	A	ncRNA_intronic	ENSG00000257759	.	.	.	chr14_70439176_G_GA_b38	chr14	70439176	G	GA	ENSG00000274330.1	0.0807453	8.22913e-06	Testis.v8.signif_variant_gene_pairs.txt.gz	chr14_70439176_G_GA_b38	Cells_Cultured_fibroblasts.v8.sqtl_signifpairs.txt.gz	1.0447e-16	chr14:70342729:70353136:clu_18160:ENSG00000133983.14
rs34817626	Veillonella.parvula	14	70439177	delins	A	AA	dupA	0.064617118	14	70439176	70439176	-	A	ncRNA_intronic	ENSG00000257759	.	.	.	chr14_70439176_G_GA_b38	chr14	70439176	G	GA	ENSG00000274330.1	0.0807453	8.22913e-06	Testis.v8.signif_variant_gene_pairs.txt.gz	chr14_70439176_G_GA_b38	Artery_Tibial.v8.sqtl_signifpairs.txt.gz	1.59378e-25	chr14:70342729:70353136:clu_20961:ENSG00000133983.14
rs34817626	Veillonella.parvula	14	70439177	delins	A	AA	dupA	0.064617118	14	70439176	70439176	-	A	ncRNA_intronic	ENSG00000257759	.	.	.	chr14_70439176_G_GA_b38	chr14	70439176	G	GA	ENSG00000274330.1	0.0807453	8.22913e-06	Testis.v8.signif_variant_gene_pairs.txt.gz	chr14_70439176_G_GA_b38	Lung.v8.sqtl_signifpairs.txt.gz	1.53425e-18	chr14:70342729:70353136:clu_23889:ENSG00000213463.4
rs34817626	Veillonella.parvula	14	70439177	delins	A	AA	dupA	0.064617118	14	70439176	70439176	-	A	ncRNA_intronic	ENSG00000257759	.	.	.	chr14_70439176_G_GA_b38	chr14	70439176	G	GA	ENSG00000274330.1	0.0807453	8.22913e-06	Testis.v8.signif_variant_gene_pairs.txt.gz	chr14_70439176_G_GA_b38	Brain_Caudate_basal_ganglia.v8.sqtl_signifpairs.txt.gz	8.76384e-07	chr14:70342729:70353136:clu_17474:ENSG00000133983.14
rs34817626	Veillonella.parvula	14	70439177	delins	A	AA	dupA	0.064617118	14	70439176	70439176	-	A	ncRNA_intronic	ENSG00000257759	.	.	.	chr14_70439176_G_GA_b38	chr14	70439176	G	GA	ENSG00000274330.1	0.0807453	8.22913e-06	Testis.v8.signif_variant_gene_pairs.txt.gz	chr14_70439176_G_GA_b38	Skin_Sun_Exposed_Lower_leg.v8.sqtl_signifpairs.txt.gz	1.04427e-23	chr14:70342729:70353136:clu_23291:ENSG00000213463.4
rs34817626	Veillonella.parvula	14	70439177	delins	A	AA	dupA	0.064617118	14	70439176	70439176	-	A	ncRNA_intronic	ENSG00000257759	.	.	.	chr14_70439176_G_GA_b38	chr14	70439176	G	GA	ENSG00000274330.1	0.0807453	8.22913e-06	Testis.v8.signif_variant_gene_pairs.txt.gz	chr14_70439176_G_GA_b38	Ovary.v8.sqtl_signifpairs.txt.gz	1.22257e-07	chr14:70342729:70353136:clu_18235:ENSG00000133983.14
rs34817626	Veillonella.parvula	14	70439177	delins	A	AA	dupA	0.064617118	14	70439176	70439176	-	A	ncRNA_intronic	ENSG00000257759	.	.	.	chr14_70439176_G_GA_b38	chr14	70439176	G	GA	ENSG00000274330.1	0.0807453	8.22913e-06	Testis.v8.signif_variant_gene_pairs.txt.gz	chr14_70439176_G_GA_b38	Brain_Frontal_Cortex_BA9.v8.sqtl_signifpairs.txt.gz	3.72567e-07	chr14:70342729:70353136:clu_16679:ENSG00000133983.14
rs34817626	Veillonella.parvula	14	70439177	delins	A	AA	dupA	0.064617118	14	70439176	70439176	-	A	ncRNA_intronic	ENSG00000257759	.	.	.	chr14_70439176_G_GA_b38	chr14	70439176	G	GA	ENSG00000274330.1	0.0807453	8.22913e-06	Testis.v8.signif_variant_gene_pairs.txt.gz	chr14_70439176_G_GA_b38	Brain_Putamen_basal_ganglia.v8.sqtl_signifpairs.txt.gz	8.97216e-10	chr14:70353252:70359519:clu_15617:ENSG00000133983.14
rs34817626	Veillonella.parvula	14	70439177	delins	A	AA	dupA	0.064617118	14	70439176	70439176	-	A	ncRNA_intronic	ENSG00000257759	.	.	.	chr14_70439176_G_GA_b38	chr14	70439176	G	GA	ENSG00000274330.1	0.0807453	8.22913e-06	Testis.v8.signif_variant_gene_pairs.txt.gz	chr14_70439176_G_GA_b38	Brain_Caudate_basal_ganglia.v8.sqtl_signifpairs.txt.gz	8.76384e-07	chr14:70342729:70353136:clu_17474:ENSG00000213463.4
rs34817626	Veillonella.parvula	14	70439177	delins	A	AA	dupA	0.064617118	14	70439176	70439176	-	A	ncRNA_intronic	ENSG00000257759	.	.	.	chr14_70439176_G_GA_b38	chr14	70439176	G	GA	ENSG00000274330.1	0.0807453	8.22913e-06	Testis.v8.signif_variant_gene_pairs.txt.gz	chr14_70439176_G_GA_b38	Adipose_Visceral_Omentum.v8.sqtl_signifpairs.txt.gz	3.32077e-10	chr14:70342729:70353136:clu_22080:ENSG00000133983.14
rs34817626	Veillonella.parvula	14	70439177	delins	A	AA	dupA	0.064617118	14	70439176	70439176	-	A	ncRNA_intronic	ENSG00000257759	.	.	.	chr14_70439176_G_GA_b38	chr14	70439176	G	GA	ENSG00000274330.1	0.0807453	8.22913e-06	Testis.v8.signif_variant_gene_pairs.txt.gz	chr14_70439176_G_GA_b38	Esophagus_Mucosa.v8.sqtl_signifpairs.txt.gz	1.83651e-15	chr14:70342729:70353136:clu_21033:ENSG00000133983.14
rs34817626	Veillonella.parvula	14	70439177	delins	A	AA	dupA	0.064617118	14	70439176	70439176	-	A	ncRNA_intronic	ENSG00000257759	.	.	.	chr14_70439176_G_GA_b38	chr14	70439176	G	GA	ENSG00000274330.1	0.0807453	8.22913e-06	Testis.v8.signif_variant_gene_pairs.txt.gz	chr14_70439176_G_GA_b38	Artery_Aorta.v8.sqtl_signifpairs.txt.gz	3.54118e-15	chr14:70342729:70353136:clu_20170:ENSG00000133983.14
rs34817626	Veillonella.parvula	14	70439177	delins	A	AA	dupA	0.064617118	14	70439176	70439176	-	A	ncRNA_intronic	ENSG00000257759	.	.	.	chr14_70439176_G_GA_b38	chr14	70439176	G	GA	ENSG00000274330.1	0.0807453	8.22913e-06	Testis.v8.signif_variant_gene_pairs.txt.gz	chr14_70439176_G_GA_b38	Esophagus_Muscularis.v8.sqtl_signifpairs.txt.gz	2.25156e-12	chr14:70342729:70353136:clu_20947:ENSG00000133983.14
rs34817626	Veillonella.parvula	14	70439177	delins	A	AA	dupA	0.064617118	14	70439176	70439176	-	A	ncRNA_intronic	ENSG00000257759	.	.	.	chr14_70439176_G_GA_b38	chr14	70439176	G	GA	ENSG00000274330.1	0.0807453	8.22913e-06	Testis.v8.signif_variant_gene_pairs.txt.gz	chr14_70439176_G_GA_b38	Heart_Left_Ventricle.v8.sqtl_signifpairs.txt.gz	3.79571e-10	chr14:70342729:70353136:clu_17939:ENSG00000133983.14
rs34817626	Veillonella.parvula	14	70439177	delins	A	AA	dupA	0.064617118	14	70439176	70439176	-	A	ncRNA_intronic	ENSG00000257759	.	.	.	chr14_70439176_G_GA_b38	chr14	70439176	G	GA	ENSG00000274330.1	0.0807453	8.22913e-06	Testis.v8.signif_variant_gene_pairs.txt.gz	chr14_70439176_G_GA_b38	Esophagus_Gastroesophageal_Junction.v8.sqtl_signifpairs.txt.gz	9.44199e-09	chr14:70342729:70353136:clu_20009:ENSG00000133983.14
rs34817626	Veillonella.parvula	14	70439177	delins	A	AA	dupA	0.064617118	14	70439176	70439176	-	A	ncRNA_intronic	ENSG00000257759	.	.	.	chr14_70439176_G_GA_b38	chr14	70439176	G	GA	ENSG00000274330.1	0.0807453	8.22913e-06	Testis.v8.signif_variant_gene_pairs.txt.gz	chr14_70439176_G_GA_b38	Thyroid.v8.sqtl_signifpairs.txt.gz	1.74161e-18	chr14:70342729:70353136:clu_24087:ENSG00000133983.14
rs34817626	Veillonella.parvula	14	70439177	delins	A	AA	dupA	0.064617118	14	70439176	70439176	-	A	ncRNA_intronic	ENSG00000257759	.	.	.	chr14_70439176_G_GA_b38	chr14	70439176	G	GA	ENSG00000274330.1	0.0807453	8.22913e-06	Testis.v8.signif_variant_gene_pairs.txt.gz	chr14_70439176_G_GA_b38	Skin_Not_Sun_Exposed_Suprapubic.v8.sqtl_signifpairs.txt.gz	1.42097e-16	chr14:70342729:70353136:clu_22722:ENSG00000133983.14
rs34817626	Veillonella.parvula	14	70439177	delins	A	AA	dupA	0.064617118	14	70439176	70439176	-	A	ncRNA_intronic	ENSG00000257759	.	.	.	chr14_70439176_G_GA_b38	chr14	70439176	G	GA	ENSG00000274330.1	0.0807453	8.22913e-06	Testis.v8.signif_variant_gene_pairs.txt.gz	chr14_70439176_G_GA_b38	Adrenal_Gland.v8.sqtl_signifpairs.txt.gz	4.103e-08	chr14:70342729:70353136:clu_18047:ENSG00000133983.14
rs34817626	Veillonella.parvula	14	70439177	delins	A	AA	dupA	0.064617118	14	70439176	70439176	-	A	ncRNA_intronic	ENSG00000257759	.	.	.	chr14_70439176_G_GA_b38	chr14	70439176	G	GA	ENSG00000274330.1	0.0807453	8.22913e-06	Testis.v8.signif_variant_gene_pairs.txt.gz	chr14_70439176_G_GA_b38	Pancreas.v8.sqtl_signifpairs.txt.gz	1.32868e-07	chr14:70342729:70353136:clu_18185:ENSG00000133983.14
rs34817626	Veillonella.parvula	14	70439177	delins	A	AA	dupA	0.064617118	14	70439176	70439176	-	A	ncRNA_intronic	ENSG00000257759	.	.	.	chr14_70439176_G_GA_b38	chr14	70439176	G	GA	ENSG00000274330.1	0.0807453	8.22913e-06	Testis.v8.signif_variant_gene_pairs.txt.gz	chr14_70439176_G_GA_b38	Breast_Mammary_Tissue.v8.sqtl_signifpairs.txt.gz	4.8264e-12	chr14:70342729:70353136:clu_22914:ENSG00000213463.4
rs34817626	Veillonella.parvula	14	70439177	delins	A	AA	dupA	0.064617118	14	70439176	70439176	-	A	ncRNA_intronic	ENSG00000257759	.	.	.	chr14_70439176_G_GA_b38	chr14	70439176	G	GA	ENSG00000274330.1	0.0807453	8.22913e-06	Testis.v8.signif_variant_gene_pairs.txt.gz	chr14_70439176_G_GA_b38	Muscle_Skeletal.v8.sqtl_signifpairs.txt.gz	9.387e-20	chr14:70342729:70353136:clu_20159:ENSG00000133983.14
rs34817626	Veillonella.parvula	14	70439177	delins	A	AA	dupA	0.064617118	14	70439176	70439176	-	A	ncRNA_intronic	ENSG00000257759	.	.	.	chr14_70439176_G_GA_b38	chr14	70439176	G	GA	ENSG00000274330.1	0.0807453	8.22913e-06	Testis.v8.signif_variant_gene_pairs.txt.gz	chr14_70439176_G_GA_b38	Prostate.v8.sqtl_signifpairs.txt.gz	3.88984e-08	chr14:70342729:70353136:clu_20836:ENSG00000133983.14
rs34817626	Veillonella.parvula	14	70439177	delins	A	AA	dupA	0.064617118	14	70439176	70439176	-	A	ncRNA_intronic	ENSG00000257759	.	.	.	chr14_70439176_G_GA_b38	chr14	70439176	G	GA	ENSG00000274330.1	0.0807453	8.22913e-06	Testis.v8.signif_variant_gene_pairs.txt.gz	chr14_70439176_G_GA_b38	Brain_Nucleus_accumbens_basal_ganglia.v8.sqtl_signifpairs.txt.gz	1.45086e-06	chr14:70342729:70353136:clu_17857:ENSG00000133983.14
rs34817626	Veillonella.parvula	14	70439177	delins	A	AA	dupA	0.064617118	14	70439176	70439176	-	A	ncRNA_intronic	ENSG00000257759	.	.	.	chr14_70439176_G_GA_b38	chr14	70439176	G	GA	ENSG00000274330.1	0.0807453	8.22913e-06	Testis.v8.signif_variant_gene_pairs.txt.gz	chr14_70439176_G_GA_b38	Colon_Sigmoid.v8.sqtl_signifpairs.txt.gz	4.93461e-10	chr14:70342729:70353136:clu_20529:ENSG00000213463.4
rs34817626	Veillonella.parvula	14	70439177	delins	A	AA	dupA	0.064617118	14	70439176	70439176	-	A	ncRNA_intronic	ENSG00000257759	.	.	.	chr14_70439176_G_GA_b38	chr14	70439176	G	GA	ENSG00000274330.1	0.0807453	8.22913e-06	Testis.v8.signif_variant_gene_pairs.txt.gz	chr14_70439176_G_GA_b38	Brain_Cortex.v8.sqtl_signifpairs.txt.gz	8.38992e-08	chr14:70342729:70353136:clu_18004:ENSG00000213463.4
rs34817626	Veillonella.parvula	14	70439177	delins	A	AA	dupA	0.064617118	14	70439176	70439176	-	A	ncRNA_intronic	ENSG00000257759	.	.	.	chr14_70439176_G_GA_b38	chr14	70439176	G	GA	ENSG00000274330.1	0.0807453	8.22913e-06	Testis.v8.signif_variant_gene_pairs.txt.gz	chr14_70439176_G_GA_b38	Esophagus_Muscularis.v8.sqtl_signifpairs.txt.gz	2.25156e-12	chr14:70342729:70353136:clu_20947:ENSG00000213463.4
rs34817626	Veillonella.parvula	14	70439177	delins	A	AA	dupA	0.064617118	14	70439176	70439176	-	A	ncRNA_intronic	ENSG00000257759	.	.	.	chr14_70439176_G_GA_b38	chr14	70439176	G	GA	ENSG00000274330.1	0.0807453	8.22913e-06	Testis.v8.signif_variant_gene_pairs.txt.gz	chr14_70439176_G_GA_b38	Pituitary.v8.sqtl_signifpairs.txt.gz	2.15265e-07	chr14:70342729:70353136:clu_21522:ENSG00000213463.4
rs34817626	Veillonella.parvula	14	70439177	delins	A	AA	dupA	0.064617118	14	70439176	70439176	-	A	ncRNA_intronic	ENSG00000257759	.	.	.	chr14_70439176_G_GA_b38	chr14	70439176	G	GA	ENSG00000274330.1	0.0807453	8.22913e-06	Testis.v8.signif_variant_gene_pairs.txt.gz	chr14_70439176_G_GA_b38	Stomach.v8.sqtl_signifpairs.txt.gz	1.98473e-08	chr14:70342729:70353136:clu_20386:ENSG00000133983.14
rs34817626	Veillonella.parvula	14	70439177	delins	A	AA	dupA	0.064617118	14	70439176	70439176	-	A	ncRNA_intronic	ENSG00000257759	.	.	.	chr14_70439176_G_GA_b38	chr14	70439176	G	GA	ENSG00000274330.1	0.0807453	8.22913e-06	Testis.v8.signif_variant_gene_pairs.txt.gz	chr14_70439176_G_GA_b38	Skin_Sun_Exposed_Lower_leg.v8.sqtl_signifpairs.txt.gz	1.04427e-23	chr14:70342729:70353136:clu_23291:ENSG00000133983.14
rs34817626	Veillonella.parvula	14	70439177	delins	A	AA	dupA	0.064617118	14	70439176	70439176	-	A	ncRNA_intronic	ENSG00000257759	.	.	.	chr14_70439176_G_GA_b38	chr14	70439176	G	GA	ENSG00000274330.1	0.0807453	8.22913e-06	Testis.v8.signif_variant_gene_pairs.txt.gz	chr14_70439176_G_GA_b38	Spleen.v8.sqtl_signifpairs.txt.gz	5.65977e-08	chr14:70342729:70353136:clu_19509:ENSG00000133983.14
rs34817626	Veillonella.parvula	14	70439177	delins	A	AA	dupA	0.064617118	14	70439176	70439176	-	A	ncRNA_intronic	ENSG00000257759	.	.	.	chr14_70439176_G_GA_b38	chr14	70439176	G	GA	ENSG00000274330.1	0.0807453	8.22913e-06	Testis.v8.signif_variant_gene_pairs.txt.gz	chr14_70439176_G_GA_b38	Esophagus_Gastroesophageal_Junction.v8.sqtl_signifpairs.txt.gz	9.44199e-09	chr14:70342729:70353136:clu_20009:ENSG00000213463.4
rs34817626	Veillonella.parvula	14	70439177	delins	A	AA	dupA	0.064617118	14	70439176	70439176	-	A	ncRNA_intronic	ENSG00000257759	.	.	.	chr14_70439176_G_GA_b38	chr14	70439176	G	GA	ENSG00000274330.1	0.0807453	8.22913e-06	Testis.v8.signif_variant_gene_pairs.txt.gz	chr14_70439176_G_GA_b38	Breast_Mammary_Tissue.v8.sqtl_signifpairs.txt.gz	4.8264e-12	chr14:70342729:70353136:clu_22914:ENSG00000133983.14
rs34817626	Veillonella.parvula	14	70439177	delins	A	AA	dupA	0.064617118	14	70439176	70439176	-	A	ncRNA_intronic	ENSG00000257759	.	.	.	chr14_70439176_G_GA_b38	chr14	70439176	G	GA	ENSG00000274330.1	0.0807453	8.22913e-06	Testis.v8.signif_variant_gene_pairs.txt.gz	chr14_70439176_G_GA_b38	Small_Intestine_Terminal_Ileum.v8.sqtl_signifpairs.txt.gz	1.70845e-06	chr14:70342729:70353136:clu_20197:ENSG00000133983.14
rs34817626	Veillonella.parvula	14	70439177	delins	A	AA	dupA	0.064617118	14	70439176	70439176	-	A	ncRNA_intronic	ENSG00000257759	.	.	.	chr14_70439176_G_GA_b38	chr14	70439176	G	GA	ENSG00000274330.1	0.0807453	8.22913e-06	Testis.v8.signif_variant_gene_pairs.txt.gz	chr14_70439176_G_GA_b38	Brain_Spinal_cord_cervical_c-1.v8.sqtl_signifpairs.txt.gz	2.35398e-07	chr14:70353252:70359519:clu_15293:ENSG00000133983.14
rs34817626	Veillonella.parvula	14	70439177	delins	A	AA	dupA	0.064617118	14	70439176	70439176	-	A	ncRNA_intronic	ENSG00000257759	.	.	.	chr14_70439176_G_GA_b38	chr14	70439176	G	GA	ENSG00000274330.1	0.0807453	8.22913e-06	Testis.v8.signif_variant_gene_pairs.txt.gz	chr14_70439176_G_GA_b38	Muscle_Skeletal.v8.sqtl_signifpairs.txt.gz	9.387e-20	chr14:70342729:70353136:clu_20159:ENSG00000213463.4
rs34817626	Veillonella.parvula	14	70439177	delins	A	AA	dupA	0.064617118	14	70439176	70439176	-	A	ncRNA_intronic	ENSG00000257759	.	.	.	chr14_70439176_G_GA_b38	chr14	70439176	G	GA	ENSG00000274330.1	0.0807453	8.22913e-06	Testis.v8.signif_variant_gene_pairs.txt.gz	chr14_70439176_G_GA_b38	Brain_Cortex.v8.sqtl_signifpairs.txt.gz	8.38992e-08	chr14:70342729:70353136:clu_18004:ENSG00000133983.14
rs34817626	Veillonella.parvula	14	70439177	delins	A	AA	dupA	0.064617118	14	70439176	70439176	-	A	ncRNA_intronic	ENSG00000257759	.	.	.	chr14_70439176_G_GA_b38	chr14	70439176	G	GA	ENSG00000274330.1	0.0807453	8.22913e-06	Testis.v8.signif_variant_gene_pairs.txt.gz	chr14_70439176_G_GA_b38	Colon_Transverse.v8.sqtl_signifpairs.txt.gz	3.66689e-17	chr14:70342729:70353136:clu_22117:ENSG00000133983.14
rs34817626	Veillonella.parvula	14	70439177	delins	A	AA	dupA	0.064617118	14	70439176	70439176	-	A	ncRNA_intronic	ENSG00000257759	.	.	.	chr14_70439176_G_GA_b38	chr14	70439176	G	GA	ENSG00000274330.1	0.0807453	8.22913e-06	Testis.v8.signif_variant_gene_pairs.txt.gz	chr14_70439176_G_GA_b38	Adipose_Visceral_Omentum.v8.sqtl_signifpairs.txt.gz	3.32077e-10	chr14:70342729:70353136:clu_22080:ENSG00000213463.4
rs34817626	Veillonella.parvula	14	70439177	delins	A	AA	dupA	0.064617118	14	70439176	70439176	-	A	ncRNA_intronic	ENSG00000257759	.	.	.	chr14_70439176_G_GA_b38	chr14	70439176	G	GA	ENSG00000274330.1	0.0807453	8.22913e-06	Testis.v8.signif_variant_gene_pairs.txt.gz	chr14_70439176_G_GA_b38	Pituitary.v8.sqtl_signifpairs.txt.gz	2.15265e-07	chr14:70342729:70353136:clu_21522:ENSG00000133983.14
rs34817626	Veillonella.parvula	14	70439177	delins	A	AA	dupA	0.064617118	14	70439176	70439176	-	A	ncRNA_intronic	ENSG00000257759	.	.	.	chr14_70439176_G_GA_b38	chr14	70439176	G	GA	ENSG00000274330.1	0.0807453	8.22913e-06	Testis.v8.signif_variant_gene_pairs.txt.gz	chr14_70439176_G_GA_b38	Prostate.v8.sqtl_signifpairs.txt.gz	3.88984e-08	chr14:70342729:70353136:clu_20836:ENSG00000213463.4
rs34817626	Veillonella.parvula	14	70439177	delins	A	AA	dupA	0.064617118	14	70439176	70439176	-	A	ncRNA_intronic	ENSG00000257759	.	.	.	chr14_70439176_G_GA_b38	chr14	70439176	G	GA	ENSG00000274330.1	0.0807453	8.22913e-06	Testis.v8.signif_variant_gene_pairs.txt.gz	chr14_70439176_G_GA_b38	Heart_Atrial_Appendage.v8.sqtl_signifpairs.txt.gz	2.17069e-06	chr14:70342729:70353136:clu_19960:ENSG00000133983.14
rs34817626	Veillonella.parvula	14	70439177	delins	A	AA	dupA	0.064617118	14	70439176	70439176	-	A	ncRNA_intronic	ENSG00000257759	.	.	.	chr14_70439176_G_GA_b38	chr14	70439176	G	GA	ENSG00000274330.1	0.0807453	8.22913e-06	Testis.v8.signif_variant_gene_pairs.txt.gz	chr14_70439176_G_GA_b38	Colon_Transverse.v8.sqtl_signifpairs.txt.gz	3.66689e-17	chr14:70342729:70353136:clu_22117:ENSG00000213463.4
rs34817626	Veillonella.parvula	14	70439177	delins	A	AA	dupA	0.064617118	14	70439176	70439176	-	A	ncRNA_intronic	ENSG00000257759	.	.	.	chr14_70439176_G_GA_b38	chr14	70439176	G	GA	ENSG00000274330.1	0.0807453	8.22913e-06	Testis.v8.signif_variant_gene_pairs.txt.gz	chr14_70439176_G_GA_b38	Stomach.v8.sqtl_signifpairs.txt.gz	1.98473e-08	chr14:70342729:70353136:clu_20386:ENSG00000213463.4
rs34817626	Veillonella.parvula	14	70439177	delins	A	AA	dupA	0.064617118	14	70439176	70439176	-	A	ncRNA_intronic	ENSG00000257759	.	.	.	chr14_70439176_G_GA_b38	chr14	70439176	G	GA	ENSG00000274330.1	0.0807453	8.22913e-06	Testis.v8.signif_variant_gene_pairs.txt.gz	chr14_70439176_G_GA_b38	Thyroid.v8.sqtl_signifpairs.txt.gz	1.74161e-18	chr14:70342729:70353136:clu_24087:ENSG00000213463.4
rs34817626	Veillonella.parvula	14	70439177	delins	A	AA	dupA	0.064617118	14	70439176	70439176	-	A	ncRNA_intronic	ENSG00000257759	.	.	.	chr14_70439176_G_GA_b38	chr14	70439176	G	GA	ENSG00000274330.1	0.0807453	8.22913e-06	Testis.v8.signif_variant_gene_pairs.txt.gz	chr14_70439176_G_GA_b38	Nerve_Tibial.v8.sqtl_signifpairs.txt.gz	4.9409e-16	chr14:70342729:70353136:clu_23443:ENSG00000213463.4
rs34817626	Veillonella.parvula	14	70439177	delins	A	AA	dupA	0.064617118	14	70439176	70439176	-	A	ncRNA_intronic	ENSG00000257759	.	.	.	chr14_70439176_G_GA_b38	chr14	70439176	G	GA	ENSG00000274330.1	0.0807453	8.22913e-06	Testis.v8.signif_variant_gene_pairs.txt.gz	chr14_70439176_G_GA_b38	Liver.v8.sqtl_signifpairs.txt.gz	2.55442e-07	chr14:70342729:70353136:clu_15518:ENSG00000133983.14
rs34817626	Veillonella.parvula	14	70439177	delins	A	AA	dupA	0.064617118	14	70439176	70439176	-	A	ncRNA_intronic	ENSG00000257759	.	.	.	chr14_70439176_G_GA_b38	chr14	70439176	G	GA	ENSG00000274330.1	0.0807453	8.22913e-06	Testis.v8.signif_variant_gene_pairs.txt.gz	chr14_70439176_G_GA_b38	Brain_Putamen_basal_ganglia.v8.sqtl_signifpairs.txt.gz	8.97216e-10	chr14:70353252:70359519:clu_15617:ENSG00000213463.4
rs34817626	Veillonella.parvula	14	70439177	delins	A	AA	dupA	0.064617118	14	70439176	70439176	G	GA	ncRNA_intronic	ENSG00000257759	.	.	.	chr14_70439176_G_GA_b38	chr14	70439176	G	GA	ENSG00000139985.6	0.0779037	9.00038e-06	Muscle_Skeletal.v8.signif_variant_gene_pairs.txt.gz	chr14_70439176_G_GA_b38	Adrenal_Gland.v8.sqtl_signifpairs.txt.gz	4.103e-08	chr14:70342729:70353136:clu_18047:ENSG00000213463.4
rs34817626	Veillonella.parvula	14	70439177	delins	A	AA	dupA	0.064617118	14	70439176	70439176	G	GA	ncRNA_intronic	ENSG00000257759	.	.	.	chr14_70439176_G_GA_b38	chr14	70439176	G	GA	ENSG00000139985.6	0.0779037	9.00038e-06	Muscle_Skeletal.v8.signif_variant_gene_pairs.txt.gz	chr14_70439176_G_GA_b38	Heart_Left_Ventricle.v8.sqtl_signifpairs.txt.gz	3.79571e-10	chr14:70342729:70353136:clu_17939:ENSG00000213463.4
rs34817626	Veillonella.parvula	14	70439177	delins	A	AA	dupA	0.064617118	14	70439176	70439176	G	GA	ncRNA_intronic	ENSG00000257759	.	.	.	chr14_70439176_G_GA_b38	chr14	70439176	G	GA	ENSG00000139985.6	0.0779037	9.00038e-06	Muscle_Skeletal.v8.signif_variant_gene_pairs.txt.gz	chr14_70439176_G_GA_b38	Adipose_Subcutaneous.v8.sqtl_signifpairs.txt.gz	2.42399e-19	chr14:70342729:70353136:clu_22760:ENSG00000213463.4
rs34817626	Veillonella.parvula	14	70439177	delins	A	AA	dupA	0.064617118	14	70439176	70439176	G	GA	ncRNA_intronic	ENSG00000257759	.	.	.	chr14_70439176_G_GA_b38	chr14	70439176	G	GA	ENSG00000139985.6	0.0779037	9.00038e-06	Muscle_Skeletal.v8.signif_variant_gene_pairs.txt.gz	chr14_70439176_G_GA_b38	Brain_Frontal_Cortex_BA9.v8.sqtl_signifpairs.txt.gz	3.72567e-07	chr14:70342729:70353136:clu_16679:ENSG00000213463.4
rs34817626	Veillonella.parvula	14	70439177	delins	A	AA	dupA	0.064617118	14	70439176	70439176	G	GA	ncRNA_intronic	ENSG00000257759	.	.	.	chr14_70439176_G_GA_b38	chr14	70439176	G	GA	ENSG00000139985.6	0.0779037	9.00038e-06	Muscle_Skeletal.v8.signif_variant_gene_pairs.txt.gz	chr14_70439176_G_GA_b38	Testis.v8.sqtl_signifpairs.txt.gz	9.95849e-17	chr14:70342729:70353136:clu_39230:ENSG00000133983.14
rs34817626	Veillonella.parvula	14	70439177	delins	A	AA	dupA	0.064617118	14	70439176	70439176	G	GA	ncRNA_intronic	ENSG00000257759	.	.	.	chr14_70439176_G_GA_b38	chr14	70439176	G	GA	ENSG00000139985.6	0.0779037	9.00038e-06	Muscle_Skeletal.v8.signif_variant_gene_pairs.txt.gz	chr14_70439176_G_GA_b38	Artery_Aorta.v8.sqtl_signifpairs.txt.gz	3.54118e-15	chr14:70342729:70353136:clu_20170:ENSG00000213463.4
rs34817626	Veillonella.parvula	14	70439177	delins	A	AA	dupA	0.064617118	14	70439176	70439176	G	GA	ncRNA_intronic	ENSG00000257759	.	.	.	chr14_70439176_G_GA_b38	chr14	70439176	G	GA	ENSG00000139985.6	0.0779037	9.00038e-06	Muscle_Skeletal.v8.signif_variant_gene_pairs.txt.gz	chr14_70439176_G_GA_b38	Nerve_Tibial.v8.sqtl_signifpairs.txt.gz	4.9409e-16	chr14:70342729:70353136:clu_23443:ENSG00000133983.14
rs34817626	Veillonella.parvula	14	70439177	delins	A	AA	dupA	0.064617118	14	70439176	70439176	G	GA	ncRNA_intronic	ENSG00000257759	.	.	.	chr14_70439176_G_GA_b38	chr14	70439176	G	GA	ENSG00000139985.6	0.0779037	9.00038e-06	Muscle_Skeletal.v8.signif_variant_gene_pairs.txt.gz	chr14_70439176_G_GA_b38	Brain_Nucleus_accumbens_basal_ganglia.v8.sqtl_signifpairs.txt.gz	1.45086e-06	chr14:70342729:70353136:clu_17857:ENSG00000213463.4
rs34817626	Veillonella.parvula	14	70439177	delins	A	AA	dupA	0.064617118	14	70439176	70439176	G	GA	ncRNA_intronic	ENSG00000257759	.	.	.	chr14_70439176_G_GA_b38	chr14	70439176	G	GA	ENSG00000139985.6	0.0779037	9.00038e-06	Muscle_Skeletal.v8.signif_variant_gene_pairs.txt.gz	chr14_70439176_G_GA_b38	Ovary.v8.sqtl_signifpairs.txt.gz	1.22257e-07	chr14:70342729:70353136:clu_18235:ENSG00000213463.4
rs34817626	Veillonella.parvula	14	70439177	delins	A	AA	dupA	0.064617118	14	70439176	70439176	G	GA	ncRNA_intronic	ENSG00000257759	.	.	.	chr14_70439176_G_GA_b38	chr14	70439176	G	GA	ENSG00000139985.6	0.0779037	9.00038e-06	Muscle_Skeletal.v8.signif_variant_gene_pairs.txt.gz	chr14_70439176_G_GA_b38	Adipose_Subcutaneous.v8.sqtl_signifpairs.txt.gz	2.42399e-19	chr14:70342729:70353136:clu_22760:ENSG00000133983.14
rs34817626	Veillonella.parvula	14	70439177	delins	A	AA	dupA	0.064617118	14	70439176	70439176	G	GA	ncRNA_intronic	ENSG00000257759	.	.	.	chr14_70439176_G_GA_b38	chr14	70439176	G	GA	ENSG00000139985.6	0.0779037	9.00038e-06	Muscle_Skeletal.v8.signif_variant_gene_pairs.txt.gz	chr14_70439176_G_GA_b38	Artery_Tibial.v8.sqtl_signifpairs.txt.gz	1.59378e-25	chr14:70342729:70353136:clu_20961:ENSG00000213463.4
rs34817626	Veillonella.parvula	14	70439177	delins	A	AA	dupA	0.064617118	14	70439176	70439176	G	GA	ncRNA_intronic	ENSG00000257759	.	.	.	chr14_70439176_G_GA_b38	chr14	70439176	G	GA	ENSG00000139985.6	0.0779037	9.00038e-06	Muscle_Skeletal.v8.signif_variant_gene_pairs.txt.gz	chr14_70439176_G_GA_b38	Lung.v8.sqtl_signifpairs.txt.gz	1.53425e-18	chr14:70342729:70353136:clu_23889:ENSG00000133983.14
rs34817626	Veillonella.parvula	14	70439177	delins	A	AA	dupA	0.064617118	14	70439176	70439176	G	GA	ncRNA_intronic	ENSG00000257759	.	.	.	chr14_70439176_G_GA_b38	chr14	70439176	G	GA	ENSG00000139985.6	0.0779037	9.00038e-06	Muscle_Skeletal.v8.signif_variant_gene_pairs.txt.gz	chr14_70439176_G_GA_b38	Colon_Sigmoid.v8.sqtl_signifpairs.txt.gz	4.93461e-10	chr14:70342729:70353136:clu_20529:ENSG00000133983.14
rs34817626	Veillonella.parvula	14	70439177	delins	A	AA	dupA	0.064617118	14	70439176	70439176	G	GA	ncRNA_intronic	ENSG00000257759	.	.	.	chr14_70439176_G_GA_b38	chr14	70439176	G	GA	ENSG00000139985.6	0.0779037	9.00038e-06	Muscle_Skeletal.v8.signif_variant_gene_pairs.txt.gz	chr14_70439176_G_GA_b38	Testis.v8.sqtl_signifpairs.txt.gz	9.95849e-17	chr14:70342729:70353136:clu_39230:ENSG00000213463.4
rs34817626	Veillonella.parvula	14	70439177	delins	A	AA	dupA	0.064617118	14	70439176	70439176	G	GA	ncRNA_intronic	ENSG00000257759	.	.	.	chr14_70439176_G_GA_b38	chr14	70439176	G	GA	ENSG00000139985.6	0.0779037	9.00038e-06	Muscle_Skeletal.v8.signif_variant_gene_pairs.txt.gz	chr14_70439176_G_GA_b38	Cells_Cultured_fibroblasts.v8.sqtl_signifpairs.txt.gz	1.0447e-16	chr14:70342729:70353136:clu_18160:ENSG00000133983.14
rs34817626	Veillonella.parvula	14	70439177	delins	A	AA	dupA	0.064617118	14	70439176	70439176	G	GA	ncRNA_intronic	ENSG00000257759	.	.	.	chr14_70439176_G_GA_b38	chr14	70439176	G	GA	ENSG00000139985.6	0.0779037	9.00038e-06	Muscle_Skeletal.v8.signif_variant_gene_pairs.txt.gz	chr14_70439176_G_GA_b38	Artery_Tibial.v8.sqtl_signifpairs.txt.gz	1.59378e-25	chr14:70342729:70353136:clu_20961:ENSG00000133983.14
rs34817626	Veillonella.parvula	14	70439177	delins	A	AA	dupA	0.064617118	14	70439176	70439176	G	GA	ncRNA_intronic	ENSG00000257759	.	.	.	chr14_70439176_G_GA_b38	chr14	70439176	G	GA	ENSG00000139985.6	0.0779037	9.00038e-06	Muscle_Skeletal.v8.signif_variant_gene_pairs.txt.gz	chr14_70439176_G_GA_b38	Lung.v8.sqtl_signifpairs.txt.gz	1.53425e-18	chr14:70342729:70353136:clu_23889:ENSG00000213463.4
rs34817626	Veillonella.parvula	14	70439177	delins	A	AA	dupA	0.064617118	14	70439176	70439176	G	GA	ncRNA_intronic	ENSG00000257759	.	.	.	chr14_70439176_G_GA_b38	chr14	70439176	G	GA	ENSG00000139985.6	0.0779037	9.00038e-06	Muscle_Skeletal.v8.signif_variant_gene_pairs.txt.gz	chr14_70439176_G_GA_b38	Brain_Caudate_basal_ganglia.v8.sqtl_signifpairs.txt.gz	8.76384e-07	chr14:70342729:70353136:clu_17474:ENSG00000133983.14
rs34817626	Veillonella.parvula	14	70439177	delins	A	AA	dupA	0.064617118	14	70439176	70439176	G	GA	ncRNA_intronic	ENSG00000257759	.	.	.	chr14_70439176_G_GA_b38	chr14	70439176	G	GA	ENSG00000139985.6	0.0779037	9.00038e-06	Muscle_Skeletal.v8.signif_variant_gene_pairs.txt.gz	chr14_70439176_G_GA_b38	Skin_Sun_Exposed_Lower_leg.v8.sqtl_signifpairs.txt.gz	1.04427e-23	chr14:70342729:70353136:clu_23291:ENSG00000213463.4
rs34817626	Veillonella.parvula	14	70439177	delins	A	AA	dupA	0.064617118	14	70439176	70439176	G	GA	ncRNA_intronic	ENSG00000257759	.	.	.	chr14_70439176_G_GA_b38	chr14	70439176	G	GA	ENSG00000139985.6	0.0779037	9.00038e-06	Muscle_Skeletal.v8.signif_variant_gene_pairs.txt.gz	chr14_70439176_G_GA_b38	Ovary.v8.sqtl_signifpairs.txt.gz	1.22257e-07	chr14:70342729:70353136:clu_18235:ENSG00000133983.14
rs34817626	Veillonella.parvula	14	70439177	delins	A	AA	dupA	0.064617118	14	70439176	70439176	G	GA	ncRNA_intronic	ENSG00000257759	.	.	.	chr14_70439176_G_GA_b38	chr14	70439176	G	GA	ENSG00000139985.6	0.0779037	9.00038e-06	Muscle_Skeletal.v8.signif_variant_gene_pairs.txt.gz	chr14_70439176_G_GA_b38	Brain_Frontal_Cortex_BA9.v8.sqtl_signifpairs.txt.gz	3.72567e-07	chr14:70342729:70353136:clu_16679:ENSG00000133983.14
rs34817626	Veillonella.parvula	14	70439177	delins	A	AA	dupA	0.064617118	14	70439176	70439176	G	GA	ncRNA_intronic	ENSG00000257759	.	.	.	chr14_70439176_G_GA_b38	chr14	70439176	G	GA	ENSG00000139985.6	0.0779037	9.00038e-06	Muscle_Skeletal.v8.signif_variant_gene_pairs.txt.gz	chr14_70439176_G_GA_b38	Brain_Putamen_basal_ganglia.v8.sqtl_signifpairs.txt.gz	8.97216e-10	chr14:70353252:70359519:clu_15617:ENSG00000133983.14
rs34817626	Veillonella.parvula	14	70439177	delins	A	AA	dupA	0.064617118	14	70439176	70439176	G	GA	ncRNA_intronic	ENSG00000257759	.	.	.	chr14_70439176_G_GA_b38	chr14	70439176	G	GA	ENSG00000139985.6	0.0779037	9.00038e-06	Muscle_Skeletal.v8.signif_variant_gene_pairs.txt.gz	chr14_70439176_G_GA_b38	Brain_Caudate_basal_ganglia.v8.sqtl_signifpairs.txt.gz	8.76384e-07	chr14:70342729:70353136:clu_17474:ENSG00000213463.4
rs34817626	Veillonella.parvula	14	70439177	delins	A	AA	dupA	0.064617118	14	70439176	70439176	G	GA	ncRNA_intronic	ENSG00000257759	.	.	.	chr14_70439176_G_GA_b38	chr14	70439176	G	GA	ENSG00000139985.6	0.0779037	9.00038e-06	Muscle_Skeletal.v8.signif_variant_gene_pairs.txt.gz	chr14_70439176_G_GA_b38	Adipose_Visceral_Omentum.v8.sqtl_signifpairs.txt.gz	3.32077e-10	chr14:70342729:70353136:clu_22080:ENSG00000133983.14
rs34817626	Veillonella.parvula	14	70439177	delins	A	AA	dupA	0.064617118	14	70439176	70439176	G	GA	ncRNA_intronic	ENSG00000257759	.	.	.	chr14_70439176_G_GA_b38	chr14	70439176	G	GA	ENSG00000139985.6	0.0779037	9.00038e-06	Muscle_Skeletal.v8.signif_variant_gene_pairs.txt.gz	chr14_70439176_G_GA_b38	Esophagus_Mucosa.v8.sqtl_signifpairs.txt.gz	1.83651e-15	chr14:70342729:70353136:clu_21033:ENSG00000133983.14
rs34817626	Veillonella.parvula	14	70439177	delins	A	AA	dupA	0.064617118	14	70439176	70439176	G	GA	ncRNA_intronic	ENSG00000257759	.	.	.	chr14_70439176_G_GA_b38	chr14	70439176	G	GA	ENSG00000139985.6	0.0779037	9.00038e-06	Muscle_Skeletal.v8.signif_variant_gene_pairs.txt.gz	chr14_70439176_G_GA_b38	Artery_Aorta.v8.sqtl_signifpairs.txt.gz	3.54118e-15	chr14:70342729:70353136:clu_20170:ENSG00000133983.14
rs34817626	Veillonella.parvula	14	70439177	delins	A	AA	dupA	0.064617118	14	70439176	70439176	G	GA	ncRNA_intronic	ENSG00000257759	.	.	.	chr14_70439176_G_GA_b38	chr14	70439176	G	GA	ENSG00000139985.6	0.0779037	9.00038e-06	Muscle_Skeletal.v8.signif_variant_gene_pairs.txt.gz	chr14_70439176_G_GA_b38	Esophagus_Muscularis.v8.sqtl_signifpairs.txt.gz	2.25156e-12	chr14:70342729:70353136:clu_20947:ENSG00000133983.14
rs34817626	Veillonella.parvula	14	70439177	delins	A	AA	dupA	0.064617118	14	70439176	70439176	G	GA	ncRNA_intronic	ENSG00000257759	.	.	.	chr14_70439176_G_GA_b38	chr14	70439176	G	GA	ENSG00000139985.6	0.0779037	9.00038e-06	Muscle_Skeletal.v8.signif_variant_gene_pairs.txt.gz	chr14_70439176_G_GA_b38	Heart_Left_Ventricle.v8.sqtl_signifpairs.txt.gz	3.79571e-10	chr14:70342729:70353136:clu_17939:ENSG00000133983.14
rs34817626	Veillonella.parvula	14	70439177	delins	A	AA	dupA	0.064617118	14	70439176	70439176	G	GA	ncRNA_intronic	ENSG00000257759	.	.	.	chr14_70439176_G_GA_b38	chr14	70439176	G	GA	ENSG00000139985.6	0.0779037	9.00038e-06	Muscle_Skeletal.v8.signif_variant_gene_pairs.txt.gz	chr14_70439176_G_GA_b38	Esophagus_Gastroesophageal_Junction.v8.sqtl_signifpairs.txt.gz	9.44199e-09	chr14:70342729:70353136:clu_20009:ENSG00000133983.14
rs34817626	Veillonella.parvula	14	70439177	delins	A	AA	dupA	0.064617118	14	70439176	70439176	G	GA	ncRNA_intronic	ENSG00000257759	.	.	.	chr14_70439176_G_GA_b38	chr14	70439176	G	GA	ENSG00000139985.6	0.0779037	9.00038e-06	Muscle_Skeletal.v8.signif_variant_gene_pairs.txt.gz	chr14_70439176_G_GA_b38	Thyroid.v8.sqtl_signifpairs.txt.gz	1.74161e-18	chr14:70342729:70353136:clu_24087:ENSG00000133983.14
rs34817626	Veillonella.parvula	14	70439177	delins	A	AA	dupA	0.064617118	14	70439176	70439176	G	GA	ncRNA_intronic	ENSG00000257759	.	.	.	chr14_70439176_G_GA_b38	chr14	70439176	G	GA	ENSG00000139985.6	0.0779037	9.00038e-06	Muscle_Skeletal.v8.signif_variant_gene_pairs.txt.gz	chr14_70439176_G_GA_b38	Skin_Not_Sun_Exposed_Suprapubic.v8.sqtl_signifpairs.txt.gz	1.42097e-16	chr14:70342729:70353136:clu_22722:ENSG00000133983.14
rs34817626	Veillonella.parvula	14	70439177	delins	A	AA	dupA	0.064617118	14	70439176	70439176	G	GA	ncRNA_intronic	ENSG00000257759	.	.	.	chr14_70439176_G_GA_b38	chr14	70439176	G	GA	ENSG00000139985.6	0.0779037	9.00038e-06	Muscle_Skeletal.v8.signif_variant_gene_pairs.txt.gz	chr14_70439176_G_GA_b38	Adrenal_Gland.v8.sqtl_signifpairs.txt.gz	4.103e-08	chr14:70342729:70353136:clu_18047:ENSG00000133983.14
rs34817626	Veillonella.parvula	14	70439177	delins	A	AA	dupA	0.064617118	14	70439176	70439176	G	GA	ncRNA_intronic	ENSG00000257759	.	.	.	chr14_70439176_G_GA_b38	chr14	70439176	G	GA	ENSG00000139985.6	0.0779037	9.00038e-06	Muscle_Skeletal.v8.signif_variant_gene_pairs.txt.gz	chr14_70439176_G_GA_b38	Pancreas.v8.sqtl_signifpairs.txt.gz	1.32868e-07	chr14:70342729:70353136:clu_18185:ENSG00000133983.14
rs34817626	Veillonella.parvula	14	70439177	delins	A	AA	dupA	0.064617118	14	70439176	70439176	G	GA	ncRNA_intronic	ENSG00000257759	.	.	.	chr14_70439176_G_GA_b38	chr14	70439176	G	GA	ENSG00000139985.6	0.0779037	9.00038e-06	Muscle_Skeletal.v8.signif_variant_gene_pairs.txt.gz	chr14_70439176_G_GA_b38	Breast_Mammary_Tissue.v8.sqtl_signifpairs.txt.gz	4.8264e-12	chr14:70342729:70353136:clu_22914:ENSG00000213463.4
rs34817626	Veillonella.parvula	14	70439177	delins	A	AA	dupA	0.064617118	14	70439176	70439176	G	GA	ncRNA_intronic	ENSG00000257759	.	.	.	chr14_70439176_G_GA_b38	chr14	70439176	G	GA	ENSG00000139985.6	0.0779037	9.00038e-06	Muscle_Skeletal.v8.signif_variant_gene_pairs.txt.gz	chr14_70439176_G_GA_b38	Muscle_Skeletal.v8.sqtl_signifpairs.txt.gz	9.387e-20	chr14:70342729:70353136:clu_20159:ENSG00000133983.14
rs34817626	Veillonella.parvula	14	70439177	delins	A	AA	dupA	0.064617118	14	70439176	70439176	G	GA	ncRNA_intronic	ENSG00000257759	.	.	.	chr14_70439176_G_GA_b38	chr14	70439176	G	GA	ENSG00000139985.6	0.0779037	9.00038e-06	Muscle_Skeletal.v8.signif_variant_gene_pairs.txt.gz	chr14_70439176_G_GA_b38	Prostate.v8.sqtl_signifpairs.txt.gz	3.88984e-08	chr14:70342729:70353136:clu_20836:ENSG00000133983.14
rs34817626	Veillonella.parvula	14	70439177	delins	A	AA	dupA	0.064617118	14	70439176	70439176	G	GA	ncRNA_intronic	ENSG00000257759	.	.	.	chr14_70439176_G_GA_b38	chr14	70439176	G	GA	ENSG00000139985.6	0.0779037	9.00038e-06	Muscle_Skeletal.v8.signif_variant_gene_pairs.txt.gz	chr14_70439176_G_GA_b38	Brain_Nucleus_accumbens_basal_ganglia.v8.sqtl_signifpairs.txt.gz	1.45086e-06	chr14:70342729:70353136:clu_17857:ENSG00000133983.14
rs34817626	Veillonella.parvula	14	70439177	delins	A	AA	dupA	0.064617118	14	70439176	70439176	G	GA	ncRNA_intronic	ENSG00000257759	.	.	.	chr14_70439176_G_GA_b38	chr14	70439176	G	GA	ENSG00000139985.6	0.0779037	9.00038e-06	Muscle_Skeletal.v8.signif_variant_gene_pairs.txt.gz	chr14_70439176_G_GA_b38	Colon_Sigmoid.v8.sqtl_signifpairs.txt.gz	4.93461e-10	chr14:70342729:70353136:clu_20529:ENSG00000213463.4
rs34817626	Veillonella.parvula	14	70439177	delins	A	AA	dupA	0.064617118	14	70439176	70439176	G	GA	ncRNA_intronic	ENSG00000257759	.	.	.	chr14_70439176_G_GA_b38	chr14	70439176	G	GA	ENSG00000139985.6	0.0779037	9.00038e-06	Muscle_Skeletal.v8.signif_variant_gene_pairs.txt.gz	chr14_70439176_G_GA_b38	Brain_Cortex.v8.sqtl_signifpairs.txt.gz	8.38992e-08	chr14:70342729:70353136:clu_18004:ENSG00000213463.4
rs34817626	Veillonella.parvula	14	70439177	delins	A	AA	dupA	0.064617118	14	70439176	70439176	G	GA	ncRNA_intronic	ENSG00000257759	.	.	.	chr14_70439176_G_GA_b38	chr14	70439176	G	GA	ENSG00000139985.6	0.0779037	9.00038e-06	Muscle_Skeletal.v8.signif_variant_gene_pairs.txt.gz	chr14_70439176_G_GA_b38	Esophagus_Muscularis.v8.sqtl_signifpairs.txt.gz	2.25156e-12	chr14:70342729:70353136:clu_20947:ENSG00000213463.4
rs34817626	Veillonella.parvula	14	70439177	delins	A	AA	dupA	0.064617118	14	70439176	70439176	G	GA	ncRNA_intronic	ENSG00000257759	.	.	.	chr14_70439176_G_GA_b38	chr14	70439176	G	GA	ENSG00000139985.6	0.0779037	9.00038e-06	Muscle_Skeletal.v8.signif_variant_gene_pairs.txt.gz	chr14_70439176_G_GA_b38	Pituitary.v8.sqtl_signifpairs.txt.gz	2.15265e-07	chr14:70342729:70353136:clu_21522:ENSG00000213463.4
rs34817626	Veillonella.parvula	14	70439177	delins	A	AA	dupA	0.064617118	14	70439176	70439176	G	GA	ncRNA_intronic	ENSG00000257759	.	.	.	chr14_70439176_G_GA_b38	chr14	70439176	G	GA	ENSG00000139985.6	0.0779037	9.00038e-06	Muscle_Skeletal.v8.signif_variant_gene_pairs.txt.gz	chr14_70439176_G_GA_b38	Stomach.v8.sqtl_signifpairs.txt.gz	1.98473e-08	chr14:70342729:70353136:clu_20386:ENSG00000133983.14
rs34817626	Veillonella.parvula	14	70439177	delins	A	AA	dupA	0.064617118	14	70439176	70439176	G	GA	ncRNA_intronic	ENSG00000257759	.	.	.	chr14_70439176_G_GA_b38	chr14	70439176	G	GA	ENSG00000139985.6	0.0779037	9.00038e-06	Muscle_Skeletal.v8.signif_variant_gene_pairs.txt.gz	chr14_70439176_G_GA_b38	Skin_Sun_Exposed_Lower_leg.v8.sqtl_signifpairs.txt.gz	1.04427e-23	chr14:70342729:70353136:clu_23291:ENSG00000133983.14
rs34817626	Veillonella.parvula	14	70439177	delins	A	AA	dupA	0.064617118	14	70439176	70439176	G	GA	ncRNA_intronic	ENSG00000257759	.	.	.	chr14_70439176_G_GA_b38	chr14	70439176	G	GA	ENSG00000139985.6	0.0779037	9.00038e-06	Muscle_Skeletal.v8.signif_variant_gene_pairs.txt.gz	chr14_70439176_G_GA_b38	Spleen.v8.sqtl_signifpairs.txt.gz	5.65977e-08	chr14:70342729:70353136:clu_19509:ENSG00000133983.14
rs34817626	Veillonella.parvula	14	70439177	delins	A	AA	dupA	0.064617118	14	70439176	70439176	G	GA	ncRNA_intronic	ENSG00000257759	.	.	.	chr14_70439176_G_GA_b38	chr14	70439176	G	GA	ENSG00000139985.6	0.0779037	9.00038e-06	Muscle_Skeletal.v8.signif_variant_gene_pairs.txt.gz	chr14_70439176_G_GA_b38	Esophagus_Gastroesophageal_Junction.v8.sqtl_signifpairs.txt.gz	9.44199e-09	chr14:70342729:70353136:clu_20009:ENSG00000213463.4
rs34817626	Veillonella.parvula	14	70439177	delins	A	AA	dupA	0.064617118	14	70439176	70439176	G	GA	ncRNA_intronic	ENSG00000257759	.	.	.	chr14_70439176_G_GA_b38	chr14	70439176	G	GA	ENSG00000139985.6	0.0779037	9.00038e-06	Muscle_Skeletal.v8.signif_variant_gene_pairs.txt.gz	chr14_70439176_G_GA_b38	Breast_Mammary_Tissue.v8.sqtl_signifpairs.txt.gz	4.8264e-12	chr14:70342729:70353136:clu_22914:ENSG00000133983.14
rs34817626	Veillonella.parvula	14	70439177	delins	A	AA	dupA	0.064617118	14	70439176	70439176	G	GA	ncRNA_intronic	ENSG00000257759	.	.	.	chr14_70439176_G_GA_b38	chr14	70439176	G	GA	ENSG00000139985.6	0.0779037	9.00038e-06	Muscle_Skeletal.v8.signif_variant_gene_pairs.txt.gz	chr14_70439176_G_GA_b38	Small_Intestine_Terminal_Ileum.v8.sqtl_signifpairs.txt.gz	1.70845e-06	chr14:70342729:70353136:clu_20197:ENSG00000133983.14
rs34817626	Veillonella.parvula	14	70439177	delins	A	AA	dupA	0.064617118	14	70439176	70439176	G	GA	ncRNA_intronic	ENSG00000257759	.	.	.	chr14_70439176_G_GA_b38	chr14	70439176	G	GA	ENSG00000139985.6	0.0779037	9.00038e-06	Muscle_Skeletal.v8.signif_variant_gene_pairs.txt.gz	chr14_70439176_G_GA_b38	Brain_Spinal_cord_cervical_c-1.v8.sqtl_signifpairs.txt.gz	2.35398e-07	chr14:70353252:70359519:clu_15293:ENSG00000133983.14
rs34817626	Veillonella.parvula	14	70439177	delins	A	AA	dupA	0.064617118	14	70439176	70439176	G	GA	ncRNA_intronic	ENSG00000257759	.	.	.	chr14_70439176_G_GA_b38	chr14	70439176	G	GA	ENSG00000139985.6	0.0779037	9.00038e-06	Muscle_Skeletal.v8.signif_variant_gene_pairs.txt.gz	chr14_70439176_G_GA_b38	Muscle_Skeletal.v8.sqtl_signifpairs.txt.gz	9.387e-20	chr14:70342729:70353136:clu_20159:ENSG00000213463.4
rs34817626	Veillonella.parvula	14	70439177	delins	A	AA	dupA	0.064617118	14	70439176	70439176	G	GA	ncRNA_intronic	ENSG00000257759	.	.	.	chr14_70439176_G_GA_b38	chr14	70439176	G	GA	ENSG00000139985.6	0.0779037	9.00038e-06	Muscle_Skeletal.v8.signif_variant_gene_pairs.txt.gz	chr14_70439176_G_GA_b38	Brain_Cortex.v8.sqtl_signifpairs.txt.gz	8.38992e-08	chr14:70342729:70353136:clu_18004:ENSG00000133983.14
rs34817626	Veillonella.parvula	14	70439177	delins	A	AA	dupA	0.064617118	14	70439176	70439176	G	GA	ncRNA_intronic	ENSG00000257759	.	.	.	chr14_70439176_G_GA_b38	chr14	70439176	G	GA	ENSG00000139985.6	0.0779037	9.00038e-06	Muscle_Skeletal.v8.signif_variant_gene_pairs.txt.gz	chr14_70439176_G_GA_b38	Colon_Transverse.v8.sqtl_signifpairs.txt.gz	3.66689e-17	chr14:70342729:70353136:clu_22117:ENSG00000133983.14
rs34817626	Veillonella.parvula	14	70439177	delins	A	AA	dupA	0.064617118	14	70439176	70439176	G	GA	ncRNA_intronic	ENSG00000257759	.	.	.	chr14_70439176_G_GA_b38	chr14	70439176	G	GA	ENSG00000139985.6	0.0779037	9.00038e-06	Muscle_Skeletal.v8.signif_variant_gene_pairs.txt.gz	chr14_70439176_G_GA_b38	Adipose_Visceral_Omentum.v8.sqtl_signifpairs.txt.gz	3.32077e-10	chr14:70342729:70353136:clu_22080:ENSG00000213463.4
rs34817626	Veillonella.parvula	14	70439177	delins	A	AA	dupA	0.064617118	14	70439176	70439176	G	GA	ncRNA_intronic	ENSG00000257759	.	.	.	chr14_70439176_G_GA_b38	chr14	70439176	G	GA	ENSG00000139985.6	0.0779037	9.00038e-06	Muscle_Skeletal.v8.signif_variant_gene_pairs.txt.gz	chr14_70439176_G_GA_b38	Pituitary.v8.sqtl_signifpairs.txt.gz	2.15265e-07	chr14:70342729:70353136:clu_21522:ENSG00000133983.14
rs34817626	Veillonella.parvula	14	70439177	delins	A	AA	dupA	0.064617118	14	70439176	70439176	G	GA	ncRNA_intronic	ENSG00000257759	.	.	.	chr14_70439176_G_GA_b38	chr14	70439176	G	GA	ENSG00000139985.6	0.0779037	9.00038e-06	Muscle_Skeletal.v8.signif_variant_gene_pairs.txt.gz	chr14_70439176_G_GA_b38	Prostate.v8.sqtl_signifpairs.txt.gz	3.88984e-08	chr14:70342729:70353136:clu_20836:ENSG00000213463.4
rs34817626	Veillonella.parvula	14	70439177	delins	A	AA	dupA	0.064617118	14	70439176	70439176	G	GA	ncRNA_intronic	ENSG00000257759	.	.	.	chr14_70439176_G_GA_b38	chr14	70439176	G	GA	ENSG00000139985.6	0.0779037	9.00038e-06	Muscle_Skeletal.v8.signif_variant_gene_pairs.txt.gz	chr14_70439176_G_GA_b38	Heart_Atrial_Appendage.v8.sqtl_signifpairs.txt.gz	2.17069e-06	chr14:70342729:70353136:clu_19960:ENSG00000133983.14
rs34817626	Veillonella.parvula	14	70439177	delins	A	AA	dupA	0.064617118	14	70439176	70439176	G	GA	ncRNA_intronic	ENSG00000257759	.	.	.	chr14_70439176_G_GA_b38	chr14	70439176	G	GA	ENSG00000139985.6	0.0779037	9.00038e-06	Muscle_Skeletal.v8.signif_variant_gene_pairs.txt.gz	chr14_70439176_G_GA_b38	Colon_Transverse.v8.sqtl_signifpairs.txt.gz	3.66689e-17	chr14:70342729:70353136:clu_22117:ENSG00000213463.4
rs34817626	Veillonella.parvula	14	70439177	delins	A	AA	dupA	0.064617118	14	70439176	70439176	G	GA	ncRNA_intronic	ENSG00000257759	.	.	.	chr14_70439176_G_GA_b38	chr14	70439176	G	GA	ENSG00000139985.6	0.0779037	9.00038e-06	Muscle_Skeletal.v8.signif_variant_gene_pairs.txt.gz	chr14_70439176_G_GA_b38	Stomach.v8.sqtl_signifpairs.txt.gz	1.98473e-08	chr14:70342729:70353136:clu_20386:ENSG00000213463.4
rs34817626	Veillonella.parvula	14	70439177	delins	A	AA	dupA	0.064617118	14	70439176	70439176	G	GA	ncRNA_intronic	ENSG00000257759	.	.	.	chr14_70439176_G_GA_b38	chr14	70439176	G	GA	ENSG00000139985.6	0.0779037	9.00038e-06	Muscle_Skeletal.v8.signif_variant_gene_pairs.txt.gz	chr14_70439176_G_GA_b38	Thyroid.v8.sqtl_signifpairs.txt.gz	1.74161e-18	chr14:70342729:70353136:clu_24087:ENSG00000213463.4
rs34817626	Veillonella.parvula	14	70439177	delins	A	AA	dupA	0.064617118	14	70439176	70439176	G	GA	ncRNA_intronic	ENSG00000257759	.	.	.	chr14_70439176_G_GA_b38	chr14	70439176	G	GA	ENSG00000139985.6	0.0779037	9.00038e-06	Muscle_Skeletal.v8.signif_variant_gene_pairs.txt.gz	chr14_70439176_G_GA_b38	Nerve_Tibial.v8.sqtl_signifpairs.txt.gz	4.9409e-16	chr14:70342729:70353136:clu_23443:ENSG00000213463.4
rs34817626	Veillonella.parvula	14	70439177	delins	A	AA	dupA	0.064617118	14	70439176	70439176	G	GA	ncRNA_intronic	ENSG00000257759	.	.	.	chr14_70439176_G_GA_b38	chr14	70439176	G	GA	ENSG00000139985.6	0.0779037	9.00038e-06	Muscle_Skeletal.v8.signif_variant_gene_pairs.txt.gz	chr14_70439176_G_GA_b38	Liver.v8.sqtl_signifpairs.txt.gz	2.55442e-07	chr14:70342729:70353136:clu_15518:ENSG00000133983.14
rs34817626	Veillonella.parvula	14	70439177	delins	A	AA	dupA	0.064617118	14	70439176	70439176	G	GA	ncRNA_intronic	ENSG00000257759	.	.	.	chr14_70439176_G_GA_b38	chr14	70439176	G	GA	ENSG00000139985.6	0.0779037	9.00038e-06	Muscle_Skeletal.v8.signif_variant_gene_pairs.txt.gz	chr14_70439176_G_GA_b38	Brain_Putamen_basal_ganglia.v8.sqtl_signifpairs.txt.gz	8.97216e-10	chr14:70353252:70359519:clu_15617:ENSG00000213463.4
rs34817626	Veillonella.parvula	14	70439177	delins	A	AA	dupA	0.064617118	14	70439176	70439176	G	GA	ncRNA_intronic	ENSG00000257759	.	.	.	chr14_70439176_G_GA_b38	chr14	70439176	G	GA	ENSG00000100678.18	0.0807453	5.59221e-07	Testis.v8.signif_variant_gene_pairs.txt.gz	chr14_70439176_G_GA_b38	Adrenal_Gland.v8.sqtl_signifpairs.txt.gz	4.103e-08	chr14:70342729:70353136:clu_18047:ENSG00000213463.4
rs34817626	Veillonella.parvula	14	70439177	delins	A	AA	dupA	0.064617118	14	70439176	70439176	G	GA	ncRNA_intronic	ENSG00000257759	.	.	.	chr14_70439176_G_GA_b38	chr14	70439176	G	GA	ENSG00000100678.18	0.0807453	5.59221e-07	Testis.v8.signif_variant_gene_pairs.txt.gz	chr14_70439176_G_GA_b38	Heart_Left_Ventricle.v8.sqtl_signifpairs.txt.gz	3.79571e-10	chr14:70342729:70353136:clu_17939:ENSG00000213463.4
rs34817626	Veillonella.parvula	14	70439177	delins	A	AA	dupA	0.064617118	14	70439176	70439176	G	GA	ncRNA_intronic	ENSG00000257759	.	.	.	chr14_70439176_G_GA_b38	chr14	70439176	G	GA	ENSG00000100678.18	0.0807453	5.59221e-07	Testis.v8.signif_variant_gene_pairs.txt.gz	chr14_70439176_G_GA_b38	Adipose_Subcutaneous.v8.sqtl_signifpairs.txt.gz	2.42399e-19	chr14:70342729:70353136:clu_22760:ENSG00000213463.4
rs34817626	Veillonella.parvula	14	70439177	delins	A	AA	dupA	0.064617118	14	70439176	70439176	G	GA	ncRNA_intronic	ENSG00000257759	.	.	.	chr14_70439176_G_GA_b38	chr14	70439176	G	GA	ENSG00000100678.18	0.0807453	5.59221e-07	Testis.v8.signif_variant_gene_pairs.txt.gz	chr14_70439176_G_GA_b38	Brain_Frontal_Cortex_BA9.v8.sqtl_signifpairs.txt.gz	3.72567e-07	chr14:70342729:70353136:clu_16679:ENSG00000213463.4
rs34817626	Veillonella.parvula	14	70439177	delins	A	AA	dupA	0.064617118	14	70439176	70439176	G	GA	ncRNA_intronic	ENSG00000257759	.	.	.	chr14_70439176_G_GA_b38	chr14	70439176	G	GA	ENSG00000100678.18	0.0807453	5.59221e-07	Testis.v8.signif_variant_gene_pairs.txt.gz	chr14_70439176_G_GA_b38	Testis.v8.sqtl_signifpairs.txt.gz	9.95849e-17	chr14:70342729:70353136:clu_39230:ENSG00000133983.14
rs34817626	Veillonella.parvula	14	70439177	delins	A	AA	dupA	0.064617118	14	70439176	70439176	G	GA	ncRNA_intronic	ENSG00000257759	.	.	.	chr14_70439176_G_GA_b38	chr14	70439176	G	GA	ENSG00000100678.18	0.0807453	5.59221e-07	Testis.v8.signif_variant_gene_pairs.txt.gz	chr14_70439176_G_GA_b38	Artery_Aorta.v8.sqtl_signifpairs.txt.gz	3.54118e-15	chr14:70342729:70353136:clu_20170:ENSG00000213463.4
rs34817626	Veillonella.parvula	14	70439177	delins	A	AA	dupA	0.064617118	14	70439176	70439176	G	GA	ncRNA_intronic	ENSG00000257759	.	.	.	chr14_70439176_G_GA_b38	chr14	70439176	G	GA	ENSG00000100678.18	0.0807453	5.59221e-07	Testis.v8.signif_variant_gene_pairs.txt.gz	chr14_70439176_G_GA_b38	Nerve_Tibial.v8.sqtl_signifpairs.txt.gz	4.9409e-16	chr14:70342729:70353136:clu_23443:ENSG00000133983.14
rs34817626	Veillonella.parvula	14	70439177	delins	A	AA	dupA	0.064617118	14	70439176	70439176	G	GA	ncRNA_intronic	ENSG00000257759	.	.	.	chr14_70439176_G_GA_b38	chr14	70439176	G	GA	ENSG00000100678.18	0.0807453	5.59221e-07	Testis.v8.signif_variant_gene_pairs.txt.gz	chr14_70439176_G_GA_b38	Brain_Nucleus_accumbens_basal_ganglia.v8.sqtl_signifpairs.txt.gz	1.45086e-06	chr14:70342729:70353136:clu_17857:ENSG00000213463.4
rs34817626	Veillonella.parvula	14	70439177	delins	A	AA	dupA	0.064617118	14	70439176	70439176	G	GA	ncRNA_intronic	ENSG00000257759	.	.	.	chr14_70439176_G_GA_b38	chr14	70439176	G	GA	ENSG00000100678.18	0.0807453	5.59221e-07	Testis.v8.signif_variant_gene_pairs.txt.gz	chr14_70439176_G_GA_b38	Ovary.v8.sqtl_signifpairs.txt.gz	1.22257e-07	chr14:70342729:70353136:clu_18235:ENSG00000213463.4
rs34817626	Veillonella.parvula	14	70439177	delins	A	AA	dupA	0.064617118	14	70439176	70439176	G	GA	ncRNA_intronic	ENSG00000257759	.	.	.	chr14_70439176_G_GA_b38	chr14	70439176	G	GA	ENSG00000100678.18	0.0807453	5.59221e-07	Testis.v8.signif_variant_gene_pairs.txt.gz	chr14_70439176_G_GA_b38	Adipose_Subcutaneous.v8.sqtl_signifpairs.txt.gz	2.42399e-19	chr14:70342729:70353136:clu_22760:ENSG00000133983.14
rs34817626	Veillonella.parvula	14	70439177	delins	A	AA	dupA	0.064617118	14	70439176	70439176	G	GA	ncRNA_intronic	ENSG00000257759	.	.	.	chr14_70439176_G_GA_b38	chr14	70439176	G	GA	ENSG00000100678.18	0.0807453	5.59221e-07	Testis.v8.signif_variant_gene_pairs.txt.gz	chr14_70439176_G_GA_b38	Artery_Tibial.v8.sqtl_signifpairs.txt.gz	1.59378e-25	chr14:70342729:70353136:clu_20961:ENSG00000213463.4
rs34817626	Veillonella.parvula	14	70439177	delins	A	AA	dupA	0.064617118	14	70439176	70439176	G	GA	ncRNA_intronic	ENSG00000257759	.	.	.	chr14_70439176_G_GA_b38	chr14	70439176	G	GA	ENSG00000100678.18	0.0807453	5.59221e-07	Testis.v8.signif_variant_gene_pairs.txt.gz	chr14_70439176_G_GA_b38	Lung.v8.sqtl_signifpairs.txt.gz	1.53425e-18	chr14:70342729:70353136:clu_23889:ENSG00000133983.14
rs34817626	Veillonella.parvula	14	70439177	delins	A	AA	dupA	0.064617118	14	70439176	70439176	G	GA	ncRNA_intronic	ENSG00000257759	.	.	.	chr14_70439176_G_GA_b38	chr14	70439176	G	GA	ENSG00000100678.18	0.0807453	5.59221e-07	Testis.v8.signif_variant_gene_pairs.txt.gz	chr14_70439176_G_GA_b38	Colon_Sigmoid.v8.sqtl_signifpairs.txt.gz	4.93461e-10	chr14:70342729:70353136:clu_20529:ENSG00000133983.14
rs34817626	Veillonella.parvula	14	70439177	delins	A	AA	dupA	0.064617118	14	70439176	70439176	G	GA	ncRNA_intronic	ENSG00000257759	.	.	.	chr14_70439176_G_GA_b38	chr14	70439176	G	GA	ENSG00000100678.18	0.0807453	5.59221e-07	Testis.v8.signif_variant_gene_pairs.txt.gz	chr14_70439176_G_GA_b38	Testis.v8.sqtl_signifpairs.txt.gz	9.95849e-17	chr14:70342729:70353136:clu_39230:ENSG00000213463.4
rs34817626	Veillonella.parvula	14	70439177	delins	A	AA	dupA	0.064617118	14	70439176	70439176	G	GA	ncRNA_intronic	ENSG00000257759	.	.	.	chr14_70439176_G_GA_b38	chr14	70439176	G	GA	ENSG00000100678.18	0.0807453	5.59221e-07	Testis.v8.signif_variant_gene_pairs.txt.gz	chr14_70439176_G_GA_b38	Cells_Cultured_fibroblasts.v8.sqtl_signifpairs.txt.gz	1.0447e-16	chr14:70342729:70353136:clu_18160:ENSG00000133983.14
rs34817626	Veillonella.parvula	14	70439177	delins	A	AA	dupA	0.064617118	14	70439176	70439176	G	GA	ncRNA_intronic	ENSG00000257759	.	.	.	chr14_70439176_G_GA_b38	chr14	70439176	G	GA	ENSG00000100678.18	0.0807453	5.59221e-07	Testis.v8.signif_variant_gene_pairs.txt.gz	chr14_70439176_G_GA_b38	Artery_Tibial.v8.sqtl_signifpairs.txt.gz	1.59378e-25	chr14:70342729:70353136:clu_20961:ENSG00000133983.14
rs34817626	Veillonella.parvula	14	70439177	delins	A	AA	dupA	0.064617118	14	70439176	70439176	G	GA	ncRNA_intronic	ENSG00000257759	.	.	.	chr14_70439176_G_GA_b38	chr14	70439176	G	GA	ENSG00000100678.18	0.0807453	5.59221e-07	Testis.v8.signif_variant_gene_pairs.txt.gz	chr14_70439176_G_GA_b38	Lung.v8.sqtl_signifpairs.txt.gz	1.53425e-18	chr14:70342729:70353136:clu_23889:ENSG00000213463.4
rs34817626	Veillonella.parvula	14	70439177	delins	A	AA	dupA	0.064617118	14	70439176	70439176	G	GA	ncRNA_intronic	ENSG00000257759	.	.	.	chr14_70439176_G_GA_b38	chr14	70439176	G	GA	ENSG00000100678.18	0.0807453	5.59221e-07	Testis.v8.signif_variant_gene_pairs.txt.gz	chr14_70439176_G_GA_b38	Brain_Caudate_basal_ganglia.v8.sqtl_signifpairs.txt.gz	8.76384e-07	chr14:70342729:70353136:clu_17474:ENSG00000133983.14
rs34817626	Veillonella.parvula	14	70439177	delins	A	AA	dupA	0.064617118	14	70439176	70439176	G	GA	ncRNA_intronic	ENSG00000257759	.	.	.	chr14_70439176_G_GA_b38	chr14	70439176	G	GA	ENSG00000100678.18	0.0807453	5.59221e-07	Testis.v8.signif_variant_gene_pairs.txt.gz	chr14_70439176_G_GA_b38	Skin_Sun_Exposed_Lower_leg.v8.sqtl_signifpairs.txt.gz	1.04427e-23	chr14:70342729:70353136:clu_23291:ENSG00000213463.4
rs34817626	Veillonella.parvula	14	70439177	delins	A	AA	dupA	0.064617118	14	70439176	70439176	G	GA	ncRNA_intronic	ENSG00000257759	.	.	.	chr14_70439176_G_GA_b38	chr14	70439176	G	GA	ENSG00000100678.18	0.0807453	5.59221e-07	Testis.v8.signif_variant_gene_pairs.txt.gz	chr14_70439176_G_GA_b38	Ovary.v8.sqtl_signifpairs.txt.gz	1.22257e-07	chr14:70342729:70353136:clu_18235:ENSG00000133983.14
rs34817626	Veillonella.parvula	14	70439177	delins	A	AA	dupA	0.064617118	14	70439176	70439176	G	GA	ncRNA_intronic	ENSG00000257759	.	.	.	chr14_70439176_G_GA_b38	chr14	70439176	G	GA	ENSG00000100678.18	0.0807453	5.59221e-07	Testis.v8.signif_variant_gene_pairs.txt.gz	chr14_70439176_G_GA_b38	Brain_Frontal_Cortex_BA9.v8.sqtl_signifpairs.txt.gz	3.72567e-07	chr14:70342729:70353136:clu_16679:ENSG00000133983.14
rs34817626	Veillonella.parvula	14	70439177	delins	A	AA	dupA	0.064617118	14	70439176	70439176	G	GA	ncRNA_intronic	ENSG00000257759	.	.	.	chr14_70439176_G_GA_b38	chr14	70439176	G	GA	ENSG00000100678.18	0.0807453	5.59221e-07	Testis.v8.signif_variant_gene_pairs.txt.gz	chr14_70439176_G_GA_b38	Brain_Putamen_basal_ganglia.v8.sqtl_signifpairs.txt.gz	8.97216e-10	chr14:70353252:70359519:clu_15617:ENSG00000133983.14
rs34817626	Veillonella.parvula	14	70439177	delins	A	AA	dupA	0.064617118	14	70439176	70439176	G	GA	ncRNA_intronic	ENSG00000257759	.	.	.	chr14_70439176_G_GA_b38	chr14	70439176	G	GA	ENSG00000100678.18	0.0807453	5.59221e-07	Testis.v8.signif_variant_gene_pairs.txt.gz	chr14_70439176_G_GA_b38	Brain_Caudate_basal_ganglia.v8.sqtl_signifpairs.txt.gz	8.76384e-07	chr14:70342729:70353136:clu_17474:ENSG00000213463.4
rs34817626	Veillonella.parvula	14	70439177	delins	A	AA	dupA	0.064617118	14	70439176	70439176	G	GA	ncRNA_intronic	ENSG00000257759	.	.	.	chr14_70439176_G_GA_b38	chr14	70439176	G	GA	ENSG00000100678.18	0.0807453	5.59221e-07	Testis.v8.signif_variant_gene_pairs.txt.gz	chr14_70439176_G_GA_b38	Adipose_Visceral_Omentum.v8.sqtl_signifpairs.txt.gz	3.32077e-10	chr14:70342729:70353136:clu_22080:ENSG00000133983.14
rs34817626	Veillonella.parvula	14	70439177	delins	A	AA	dupA	0.064617118	14	70439176	70439176	G	GA	ncRNA_intronic	ENSG00000257759	.	.	.	chr14_70439176_G_GA_b38	chr14	70439176	G	GA	ENSG00000100678.18	0.0807453	5.59221e-07	Testis.v8.signif_variant_gene_pairs.txt.gz	chr14_70439176_G_GA_b38	Esophagus_Mucosa.v8.sqtl_signifpairs.txt.gz	1.83651e-15	chr14:70342729:70353136:clu_21033:ENSG00000133983.14
rs34817626	Veillonella.parvula	14	70439177	delins	A	AA	dupA	0.064617118	14	70439176	70439176	G	GA	ncRNA_intronic	ENSG00000257759	.	.	.	chr14_70439176_G_GA_b38	chr14	70439176	G	GA	ENSG00000100678.18	0.0807453	5.59221e-07	Testis.v8.signif_variant_gene_pairs.txt.gz	chr14_70439176_G_GA_b38	Artery_Aorta.v8.sqtl_signifpairs.txt.gz	3.54118e-15	chr14:70342729:70353136:clu_20170:ENSG00000133983.14
rs34817626	Veillonella.parvula	14	70439177	delins	A	AA	dupA	0.064617118	14	70439176	70439176	G	GA	ncRNA_intronic	ENSG00000257759	.	.	.	chr14_70439176_G_GA_b38	chr14	70439176	G	GA	ENSG00000100678.18	0.0807453	5.59221e-07	Testis.v8.signif_variant_gene_pairs.txt.gz	chr14_70439176_G_GA_b38	Esophagus_Muscularis.v8.sqtl_signifpairs.txt.gz	2.25156e-12	chr14:70342729:70353136:clu_20947:ENSG00000133983.14
rs34817626	Veillonella.parvula	14	70439177	delins	A	AA	dupA	0.064617118	14	70439176	70439176	G	GA	ncRNA_intronic	ENSG00000257759	.	.	.	chr14_70439176_G_GA_b38	chr14	70439176	G	GA	ENSG00000100678.18	0.0807453	5.59221e-07	Testis.v8.signif_variant_gene_pairs.txt.gz	chr14_70439176_G_GA_b38	Heart_Left_Ventricle.v8.sqtl_signifpairs.txt.gz	3.79571e-10	chr14:70342729:70353136:clu_17939:ENSG00000133983.14
rs34817626	Veillonella.parvula	14	70439177	delins	A	AA	dupA	0.064617118	14	70439176	70439176	G	GA	ncRNA_intronic	ENSG00000257759	.	.	.	chr14_70439176_G_GA_b38	chr14	70439176	G	GA	ENSG00000100678.18	0.0807453	5.59221e-07	Testis.v8.signif_variant_gene_pairs.txt.gz	chr14_70439176_G_GA_b38	Esophagus_Gastroesophageal_Junction.v8.sqtl_signifpairs.txt.gz	9.44199e-09	chr14:70342729:70353136:clu_20009:ENSG00000133983.14
rs34817626	Veillonella.parvula	14	70439177	delins	A	AA	dupA	0.064617118	14	70439176	70439176	G	GA	ncRNA_intronic	ENSG00000257759	.	.	.	chr14_70439176_G_GA_b38	chr14	70439176	G	GA	ENSG00000100678.18	0.0807453	5.59221e-07	Testis.v8.signif_variant_gene_pairs.txt.gz	chr14_70439176_G_GA_b38	Thyroid.v8.sqtl_signifpairs.txt.gz	1.74161e-18	chr14:70342729:70353136:clu_24087:ENSG00000133983.14
rs34817626	Veillonella.parvula	14	70439177	delins	A	AA	dupA	0.064617118	14	70439176	70439176	G	GA	ncRNA_intronic	ENSG00000257759	.	.	.	chr14_70439176_G_GA_b38	chr14	70439176	G	GA	ENSG00000100678.18	0.0807453	5.59221e-07	Testis.v8.signif_variant_gene_pairs.txt.gz	chr14_70439176_G_GA_b38	Skin_Not_Sun_Exposed_Suprapubic.v8.sqtl_signifpairs.txt.gz	1.42097e-16	chr14:70342729:70353136:clu_22722:ENSG00000133983.14
rs34817626	Veillonella.parvula	14	70439177	delins	A	AA	dupA	0.064617118	14	70439176	70439176	G	GA	ncRNA_intronic	ENSG00000257759	.	.	.	chr14_70439176_G_GA_b38	chr14	70439176	G	GA	ENSG00000100678.18	0.0807453	5.59221e-07	Testis.v8.signif_variant_gene_pairs.txt.gz	chr14_70439176_G_GA_b38	Adrenal_Gland.v8.sqtl_signifpairs.txt.gz	4.103e-08	chr14:70342729:70353136:clu_18047:ENSG00000133983.14
rs34817626	Veillonella.parvula	14	70439177	delins	A	AA	dupA	0.064617118	14	70439176	70439176	G	GA	ncRNA_intronic	ENSG00000257759	.	.	.	chr14_70439176_G_GA_b38	chr14	70439176	G	GA	ENSG00000100678.18	0.0807453	5.59221e-07	Testis.v8.signif_variant_gene_pairs.txt.gz	chr14_70439176_G_GA_b38	Pancreas.v8.sqtl_signifpairs.txt.gz	1.32868e-07	chr14:70342729:70353136:clu_18185:ENSG00000133983.14
rs34817626	Veillonella.parvula	14	70439177	delins	A	AA	dupA	0.064617118	14	70439176	70439176	G	GA	ncRNA_intronic	ENSG00000257759	.	.	.	chr14_70439176_G_GA_b38	chr14	70439176	G	GA	ENSG00000100678.18	0.0807453	5.59221e-07	Testis.v8.signif_variant_gene_pairs.txt.gz	chr14_70439176_G_GA_b38	Breast_Mammary_Tissue.v8.sqtl_signifpairs.txt.gz	4.8264e-12	chr14:70342729:70353136:clu_22914:ENSG00000213463.4
rs34817626	Veillonella.parvula	14	70439177	delins	A	AA	dupA	0.064617118	14	70439176	70439176	G	GA	ncRNA_intronic	ENSG00000257759	.	.	.	chr14_70439176_G_GA_b38	chr14	70439176	G	GA	ENSG00000100678.18	0.0807453	5.59221e-07	Testis.v8.signif_variant_gene_pairs.txt.gz	chr14_70439176_G_GA_b38	Muscle_Skeletal.v8.sqtl_signifpairs.txt.gz	9.387e-20	chr14:70342729:70353136:clu_20159:ENSG00000133983.14
rs34817626	Veillonella.parvula	14	70439177	delins	A	AA	dupA	0.064617118	14	70439176	70439176	G	GA	ncRNA_intronic	ENSG00000257759	.	.	.	chr14_70439176_G_GA_b38	chr14	70439176	G	GA	ENSG00000100678.18	0.0807453	5.59221e-07	Testis.v8.signif_variant_gene_pairs.txt.gz	chr14_70439176_G_GA_b38	Prostate.v8.sqtl_signifpairs.txt.gz	3.88984e-08	chr14:70342729:70353136:clu_20836:ENSG00000133983.14
rs34817626	Veillonella.parvula	14	70439177	delins	A	AA	dupA	0.064617118	14	70439176	70439176	G	GA	ncRNA_intronic	ENSG00000257759	.	.	.	chr14_70439176_G_GA_b38	chr14	70439176	G	GA	ENSG00000100678.18	0.0807453	5.59221e-07	Testis.v8.signif_variant_gene_pairs.txt.gz	chr14_70439176_G_GA_b38	Brain_Nucleus_accumbens_basal_ganglia.v8.sqtl_signifpairs.txt.gz	1.45086e-06	chr14:70342729:70353136:clu_17857:ENSG00000133983.14
rs34817626	Veillonella.parvula	14	70439177	delins	A	AA	dupA	0.064617118	14	70439176	70439176	G	GA	ncRNA_intronic	ENSG00000257759	.	.	.	chr14_70439176_G_GA_b38	chr14	70439176	G	GA	ENSG00000100678.18	0.0807453	5.59221e-07	Testis.v8.signif_variant_gene_pairs.txt.gz	chr14_70439176_G_GA_b38	Colon_Sigmoid.v8.sqtl_signifpairs.txt.gz	4.93461e-10	chr14:70342729:70353136:clu_20529:ENSG00000213463.4
rs34817626	Veillonella.parvula	14	70439177	delins	A	AA	dupA	0.064617118	14	70439176	70439176	G	GA	ncRNA_intronic	ENSG00000257759	.	.	.	chr14_70439176_G_GA_b38	chr14	70439176	G	GA	ENSG00000100678.18	0.0807453	5.59221e-07	Testis.v8.signif_variant_gene_pairs.txt.gz	chr14_70439176_G_GA_b38	Brain_Cortex.v8.sqtl_signifpairs.txt.gz	8.38992e-08	chr14:70342729:70353136:clu_18004:ENSG00000213463.4
rs34817626	Veillonella.parvula	14	70439177	delins	A	AA	dupA	0.064617118	14	70439176	70439176	G	GA	ncRNA_intronic	ENSG00000257759	.	.	.	chr14_70439176_G_GA_b38	chr14	70439176	G	GA	ENSG00000100678.18	0.0807453	5.59221e-07	Testis.v8.signif_variant_gene_pairs.txt.gz	chr14_70439176_G_GA_b38	Esophagus_Muscularis.v8.sqtl_signifpairs.txt.gz	2.25156e-12	chr14:70342729:70353136:clu_20947:ENSG00000213463.4
rs34817626	Veillonella.parvula	14	70439177	delins	A	AA	dupA	0.064617118	14	70439176	70439176	G	GA	ncRNA_intronic	ENSG00000257759	.	.	.	chr14_70439176_G_GA_b38	chr14	70439176	G	GA	ENSG00000100678.18	0.0807453	5.59221e-07	Testis.v8.signif_variant_gene_pairs.txt.gz	chr14_70439176_G_GA_b38	Pituitary.v8.sqtl_signifpairs.txt.gz	2.15265e-07	chr14:70342729:70353136:clu_21522:ENSG00000213463.4
rs34817626	Veillonella.parvula	14	70439177	delins	A	AA	dupA	0.064617118	14	70439176	70439176	G	GA	ncRNA_intronic	ENSG00000257759	.	.	.	chr14_70439176_G_GA_b38	chr14	70439176	G	GA	ENSG00000100678.18	0.0807453	5.59221e-07	Testis.v8.signif_variant_gene_pairs.txt.gz	chr14_70439176_G_GA_b38	Stomach.v8.sqtl_signifpairs.txt.gz	1.98473e-08	chr14:70342729:70353136:clu_20386:ENSG00000133983.14
rs34817626	Veillonella.parvula	14	70439177	delins	A	AA	dupA	0.064617118	14	70439176	70439176	G	GA	ncRNA_intronic	ENSG00000257759	.	.	.	chr14_70439176_G_GA_b38	chr14	70439176	G	GA	ENSG00000100678.18	0.0807453	5.59221e-07	Testis.v8.signif_variant_gene_pairs.txt.gz	chr14_70439176_G_GA_b38	Skin_Sun_Exposed_Lower_leg.v8.sqtl_signifpairs.txt.gz	1.04427e-23	chr14:70342729:70353136:clu_23291:ENSG00000133983.14
rs34817626	Veillonella.parvula	14	70439177	delins	A	AA	dupA	0.064617118	14	70439176	70439176	G	GA	ncRNA_intronic	ENSG00000257759	.	.	.	chr14_70439176_G_GA_b38	chr14	70439176	G	GA	ENSG00000100678.18	0.0807453	5.59221e-07	Testis.v8.signif_variant_gene_pairs.txt.gz	chr14_70439176_G_GA_b38	Spleen.v8.sqtl_signifpairs.txt.gz	5.65977e-08	chr14:70342729:70353136:clu_19509:ENSG00000133983.14
rs34817626	Veillonella.parvula	14	70439177	delins	A	AA	dupA	0.064617118	14	70439176	70439176	G	GA	ncRNA_intronic	ENSG00000257759	.	.	.	chr14_70439176_G_GA_b38	chr14	70439176	G	GA	ENSG00000100678.18	0.0807453	5.59221e-07	Testis.v8.signif_variant_gene_pairs.txt.gz	chr14_70439176_G_GA_b38	Esophagus_Gastroesophageal_Junction.v8.sqtl_signifpairs.txt.gz	9.44199e-09	chr14:70342729:70353136:clu_20009:ENSG00000213463.4
rs34817626	Veillonella.parvula	14	70439177	delins	A	AA	dupA	0.064617118	14	70439176	70439176	G	GA	ncRNA_intronic	ENSG00000257759	.	.	.	chr14_70439176_G_GA_b38	chr14	70439176	G	GA	ENSG00000100678.18	0.0807453	5.59221e-07	Testis.v8.signif_variant_gene_pairs.txt.gz	chr14_70439176_G_GA_b38	Breast_Mammary_Tissue.v8.sqtl_signifpairs.txt.gz	4.8264e-12	chr14:70342729:70353136:clu_22914:ENSG00000133983.14
rs34817626	Veillonella.parvula	14	70439177	delins	A	AA	dupA	0.064617118	14	70439176	70439176	G	GA	ncRNA_intronic	ENSG00000257759	.	.	.	chr14_70439176_G_GA_b38	chr14	70439176	G	GA	ENSG00000100678.18	0.0807453	5.59221e-07	Testis.v8.signif_variant_gene_pairs.txt.gz	chr14_70439176_G_GA_b38	Small_Intestine_Terminal_Ileum.v8.sqtl_signifpairs.txt.gz	1.70845e-06	chr14:70342729:70353136:clu_20197:ENSG00000133983.14
rs34817626	Veillonella.parvula	14	70439177	delins	A	AA	dupA	0.064617118	14	70439176	70439176	G	GA	ncRNA_intronic	ENSG00000257759	.	.	.	chr14_70439176_G_GA_b38	chr14	70439176	G	GA	ENSG00000100678.18	0.0807453	5.59221e-07	Testis.v8.signif_variant_gene_pairs.txt.gz	chr14_70439176_G_GA_b38	Brain_Spinal_cord_cervical_c-1.v8.sqtl_signifpairs.txt.gz	2.35398e-07	chr14:70353252:70359519:clu_15293:ENSG00000133983.14
rs34817626	Veillonella.parvula	14	70439177	delins	A	AA	dupA	0.064617118	14	70439176	70439176	G	GA	ncRNA_intronic	ENSG00000257759	.	.	.	chr14_70439176_G_GA_b38	chr14	70439176	G	GA	ENSG00000100678.18	0.0807453	5.59221e-07	Testis.v8.signif_variant_gene_pairs.txt.gz	chr14_70439176_G_GA_b38	Muscle_Skeletal.v8.sqtl_signifpairs.txt.gz	9.387e-20	chr14:70342729:70353136:clu_20159:ENSG00000213463.4
rs34817626	Veillonella.parvula	14	70439177	delins	A	AA	dupA	0.064617118	14	70439176	70439176	G	GA	ncRNA_intronic	ENSG00000257759	.	.	.	chr14_70439176_G_GA_b38	chr14	70439176	G	GA	ENSG00000100678.18	0.0807453	5.59221e-07	Testis.v8.signif_variant_gene_pairs.txt.gz	chr14_70439176_G_GA_b38	Brain_Cortex.v8.sqtl_signifpairs.txt.gz	8.38992e-08	chr14:70342729:70353136:clu_18004:ENSG00000133983.14
rs34817626	Veillonella.parvula	14	70439177	delins	A	AA	dupA	0.064617118	14	70439176	70439176	G	GA	ncRNA_intronic	ENSG00000257759	.	.	.	chr14_70439176_G_GA_b38	chr14	70439176	G	GA	ENSG00000100678.18	0.0807453	5.59221e-07	Testis.v8.signif_variant_gene_pairs.txt.gz	chr14_70439176_G_GA_b38	Colon_Transverse.v8.sqtl_signifpairs.txt.gz	3.66689e-17	chr14:70342729:70353136:clu_22117:ENSG00000133983.14
rs34817626	Veillonella.parvula	14	70439177	delins	A	AA	dupA	0.064617118	14	70439176	70439176	G	GA	ncRNA_intronic	ENSG00000257759	.	.	.	chr14_70439176_G_GA_b38	chr14	70439176	G	GA	ENSG00000100678.18	0.0807453	5.59221e-07	Testis.v8.signif_variant_gene_pairs.txt.gz	chr14_70439176_G_GA_b38	Adipose_Visceral_Omentum.v8.sqtl_signifpairs.txt.gz	3.32077e-10	chr14:70342729:70353136:clu_22080:ENSG00000213463.4
rs34817626	Veillonella.parvula	14	70439177	delins	A	AA	dupA	0.064617118	14	70439176	70439176	G	GA	ncRNA_intronic	ENSG00000257759	.	.	.	chr14_70439176_G_GA_b38	chr14	70439176	G	GA	ENSG00000100678.18	0.0807453	5.59221e-07	Testis.v8.signif_variant_gene_pairs.txt.gz	chr14_70439176_G_GA_b38	Pituitary.v8.sqtl_signifpairs.txt.gz	2.15265e-07	chr14:70342729:70353136:clu_21522:ENSG00000133983.14
rs34817626	Veillonella.parvula	14	70439177	delins	A	AA	dupA	0.064617118	14	70439176	70439176	G	GA	ncRNA_intronic	ENSG00000257759	.	.	.	chr14_70439176_G_GA_b38	chr14	70439176	G	GA	ENSG00000100678.18	0.0807453	5.59221e-07	Testis.v8.signif_variant_gene_pairs.txt.gz	chr14_70439176_G_GA_b38	Prostate.v8.sqtl_signifpairs.txt.gz	3.88984e-08	chr14:70342729:70353136:clu_20836:ENSG00000213463.4
rs34817626	Veillonella.parvula	14	70439177	delins	A	AA	dupA	0.064617118	14	70439176	70439176	G	GA	ncRNA_intronic	ENSG00000257759	.	.	.	chr14_70439176_G_GA_b38	chr14	70439176	G	GA	ENSG00000100678.18	0.0807453	5.59221e-07	Testis.v8.signif_variant_gene_pairs.txt.gz	chr14_70439176_G_GA_b38	Heart_Atrial_Appendage.v8.sqtl_signifpairs.txt.gz	2.17069e-06	chr14:70342729:70353136:clu_19960:ENSG00000133983.14
rs34817626	Veillonella.parvula	14	70439177	delins	A	AA	dupA	0.064617118	14	70439176	70439176	G	GA	ncRNA_intronic	ENSG00000257759	.	.	.	chr14_70439176_G_GA_b38	chr14	70439176	G	GA	ENSG00000100678.18	0.0807453	5.59221e-07	Testis.v8.signif_variant_gene_pairs.txt.gz	chr14_70439176_G_GA_b38	Colon_Transverse.v8.sqtl_signifpairs.txt.gz	3.66689e-17	chr14:70342729:70353136:clu_22117:ENSG00000213463.4
rs34817626	Veillonella.parvula	14	70439177	delins	A	AA	dupA	0.064617118	14	70439176	70439176	G	GA	ncRNA_intronic	ENSG00000257759	.	.	.	chr14_70439176_G_GA_b38	chr14	70439176	G	GA	ENSG00000100678.18	0.0807453	5.59221e-07	Testis.v8.signif_variant_gene_pairs.txt.gz	chr14_70439176_G_GA_b38	Stomach.v8.sqtl_signifpairs.txt.gz	1.98473e-08	chr14:70342729:70353136:clu_20386:ENSG00000213463.4
rs34817626	Veillonella.parvula	14	70439177	delins	A	AA	dupA	0.064617118	14	70439176	70439176	G	GA	ncRNA_intronic	ENSG00000257759	.	.	.	chr14_70439176_G_GA_b38	chr14	70439176	G	GA	ENSG00000100678.18	0.0807453	5.59221e-07	Testis.v8.signif_variant_gene_pairs.txt.gz	chr14_70439176_G_GA_b38	Thyroid.v8.sqtl_signifpairs.txt.gz	1.74161e-18	chr14:70342729:70353136:clu_24087:ENSG00000213463.4
rs34817626	Veillonella.parvula	14	70439177	delins	A	AA	dupA	0.064617118	14	70439176	70439176	G	GA	ncRNA_intronic	ENSG00000257759	.	.	.	chr14_70439176_G_GA_b38	chr14	70439176	G	GA	ENSG00000100678.18	0.0807453	5.59221e-07	Testis.v8.signif_variant_gene_pairs.txt.gz	chr14_70439176_G_GA_b38	Nerve_Tibial.v8.sqtl_signifpairs.txt.gz	4.9409e-16	chr14:70342729:70353136:clu_23443:ENSG00000213463.4
rs34817626	Veillonella.parvula	14	70439177	delins	A	AA	dupA	0.064617118	14	70439176	70439176	G	GA	ncRNA_intronic	ENSG00000257759	.	.	.	chr14_70439176_G_GA_b38	chr14	70439176	G	GA	ENSG00000100678.18	0.0807453	5.59221e-07	Testis.v8.signif_variant_gene_pairs.txt.gz	chr14_70439176_G_GA_b38	Liver.v8.sqtl_signifpairs.txt.gz	2.55442e-07	chr14:70342729:70353136:clu_15518:ENSG00000133983.14
rs34817626	Veillonella.parvula	14	70439177	delins	A	AA	dupA	0.064617118	14	70439176	70439176	G	GA	ncRNA_intronic	ENSG00000257759	.	.	.	chr14_70439176_G_GA_b38	chr14	70439176	G	GA	ENSG00000100678.18	0.0807453	5.59221e-07	Testis.v8.signif_variant_gene_pairs.txt.gz	chr14_70439176_G_GA_b38	Brain_Putamen_basal_ganglia.v8.sqtl_signifpairs.txt.gz	8.97216e-10	chr14:70353252:70359519:clu_15617:ENSG00000213463.4
rs34817626	Veillonella.parvula	14	70439177	delins	A	AA	dupA	0.064617118	14	70439176	70439176	G	GA	ncRNA_intronic	ENSG00000257759	.	.	.	chr14_70439176_G_GA_b38	chr14	70439176	G	GA	ENSG00000213463.4	0.0821918	1.57574e-05	Artery_Tibial.v8.signif_variant_gene_pairs.txt.gz	chr14_70439176_G_GA_b38	Adrenal_Gland.v8.sqtl_signifpairs.txt.gz	4.103e-08	chr14:70342729:70353136:clu_18047:ENSG00000213463.4
rs34817626	Veillonella.parvula	14	70439177	delins	A	AA	dupA	0.064617118	14	70439176	70439176	G	GA	ncRNA_intronic	ENSG00000257759	.	.	.	chr14_70439176_G_GA_b38	chr14	70439176	G	GA	ENSG00000213463.4	0.0821918	1.57574e-05	Artery_Tibial.v8.signif_variant_gene_pairs.txt.gz	chr14_70439176_G_GA_b38	Heart_Left_Ventricle.v8.sqtl_signifpairs.txt.gz	3.79571e-10	chr14:70342729:70353136:clu_17939:ENSG00000213463.4
rs34817626	Veillonella.parvula	14	70439177	delins	A	AA	dupA	0.064617118	14	70439176	70439176	G	GA	ncRNA_intronic	ENSG00000257759	.	.	.	chr14_70439176_G_GA_b38	chr14	70439176	G	GA	ENSG00000213463.4	0.0821918	1.57574e-05	Artery_Tibial.v8.signif_variant_gene_pairs.txt.gz	chr14_70439176_G_GA_b38	Adipose_Subcutaneous.v8.sqtl_signifpairs.txt.gz	2.42399e-19	chr14:70342729:70353136:clu_22760:ENSG00000213463.4
rs34817626	Veillonella.parvula	14	70439177	delins	A	AA	dupA	0.064617118	14	70439176	70439176	G	GA	ncRNA_intronic	ENSG00000257759	.	.	.	chr14_70439176_G_GA_b38	chr14	70439176	G	GA	ENSG00000213463.4	0.0821918	1.57574e-05	Artery_Tibial.v8.signif_variant_gene_pairs.txt.gz	chr14_70439176_G_GA_b38	Brain_Frontal_Cortex_BA9.v8.sqtl_signifpairs.txt.gz	3.72567e-07	chr14:70342729:70353136:clu_16679:ENSG00000213463.4
rs34817626	Veillonella.parvula	14	70439177	delins	A	AA	dupA	0.064617118	14	70439176	70439176	G	GA	ncRNA_intronic	ENSG00000257759	.	.	.	chr14_70439176_G_GA_b38	chr14	70439176	G	GA	ENSG00000213463.4	0.0821918	1.57574e-05	Artery_Tibial.v8.signif_variant_gene_pairs.txt.gz	chr14_70439176_G_GA_b38	Testis.v8.sqtl_signifpairs.txt.gz	9.95849e-17	chr14:70342729:70353136:clu_39230:ENSG00000133983.14
rs34817626	Veillonella.parvula	14	70439177	delins	A	AA	dupA	0.064617118	14	70439176	70439176	G	GA	ncRNA_intronic	ENSG00000257759	.	.	.	chr14_70439176_G_GA_b38	chr14	70439176	G	GA	ENSG00000213463.4	0.0821918	1.57574e-05	Artery_Tibial.v8.signif_variant_gene_pairs.txt.gz	chr14_70439176_G_GA_b38	Artery_Aorta.v8.sqtl_signifpairs.txt.gz	3.54118e-15	chr14:70342729:70353136:clu_20170:ENSG00000213463.4
rs34817626	Veillonella.parvula	14	70439177	delins	A	AA	dupA	0.064617118	14	70439176	70439176	G	GA	ncRNA_intronic	ENSG00000257759	.	.	.	chr14_70439176_G_GA_b38	chr14	70439176	G	GA	ENSG00000213463.4	0.0821918	1.57574e-05	Artery_Tibial.v8.signif_variant_gene_pairs.txt.gz	chr14_70439176_G_GA_b38	Nerve_Tibial.v8.sqtl_signifpairs.txt.gz	4.9409e-16	chr14:70342729:70353136:clu_23443:ENSG00000133983.14
rs34817626	Veillonella.parvula	14	70439177	delins	A	AA	dupA	0.064617118	14	70439176	70439176	G	GA	ncRNA_intronic	ENSG00000257759	.	.	.	chr14_70439176_G_GA_b38	chr14	70439176	G	GA	ENSG00000213463.4	0.0821918	1.57574e-05	Artery_Tibial.v8.signif_variant_gene_pairs.txt.gz	chr14_70439176_G_GA_b38	Brain_Nucleus_accumbens_basal_ganglia.v8.sqtl_signifpairs.txt.gz	1.45086e-06	chr14:70342729:70353136:clu_17857:ENSG00000213463.4
rs34817626	Veillonella.parvula	14	70439177	delins	A	AA	dupA	0.064617118	14	70439176	70439176	G	GA	ncRNA_intronic	ENSG00000257759	.	.	.	chr14_70439176_G_GA_b38	chr14	70439176	G	GA	ENSG00000213463.4	0.0821918	1.57574e-05	Artery_Tibial.v8.signif_variant_gene_pairs.txt.gz	chr14_70439176_G_GA_b38	Ovary.v8.sqtl_signifpairs.txt.gz	1.22257e-07	chr14:70342729:70353136:clu_18235:ENSG00000213463.4
rs34817626	Veillonella.parvula	14	70439177	delins	A	AA	dupA	0.064617118	14	70439176	70439176	G	GA	ncRNA_intronic	ENSG00000257759	.	.	.	chr14_70439176_G_GA_b38	chr14	70439176	G	GA	ENSG00000213463.4	0.0821918	1.57574e-05	Artery_Tibial.v8.signif_variant_gene_pairs.txt.gz	chr14_70439176_G_GA_b38	Adipose_Subcutaneous.v8.sqtl_signifpairs.txt.gz	2.42399e-19	chr14:70342729:70353136:clu_22760:ENSG00000133983.14
rs34817626	Veillonella.parvula	14	70439177	delins	A	AA	dupA	0.064617118	14	70439176	70439176	G	GA	ncRNA_intronic	ENSG00000257759	.	.	.	chr14_70439176_G_GA_b38	chr14	70439176	G	GA	ENSG00000213463.4	0.0821918	1.57574e-05	Artery_Tibial.v8.signif_variant_gene_pairs.txt.gz	chr14_70439176_G_GA_b38	Artery_Tibial.v8.sqtl_signifpairs.txt.gz	1.59378e-25	chr14:70342729:70353136:clu_20961:ENSG00000213463.4
rs34817626	Veillonella.parvula	14	70439177	delins	A	AA	dupA	0.064617118	14	70439176	70439176	G	GA	ncRNA_intronic	ENSG00000257759	.	.	.	chr14_70439176_G_GA_b38	chr14	70439176	G	GA	ENSG00000213463.4	0.0821918	1.57574e-05	Artery_Tibial.v8.signif_variant_gene_pairs.txt.gz	chr14_70439176_G_GA_b38	Lung.v8.sqtl_signifpairs.txt.gz	1.53425e-18	chr14:70342729:70353136:clu_23889:ENSG00000133983.14
rs34817626	Veillonella.parvula	14	70439177	delins	A	AA	dupA	0.064617118	14	70439176	70439176	G	GA	ncRNA_intronic	ENSG00000257759	.	.	.	chr14_70439176_G_GA_b38	chr14	70439176	G	GA	ENSG00000213463.4	0.0821918	1.57574e-05	Artery_Tibial.v8.signif_variant_gene_pairs.txt.gz	chr14_70439176_G_GA_b38	Colon_Sigmoid.v8.sqtl_signifpairs.txt.gz	4.93461e-10	chr14:70342729:70353136:clu_20529:ENSG00000133983.14
rs34817626	Veillonella.parvula	14	70439177	delins	A	AA	dupA	0.064617118	14	70439176	70439176	G	GA	ncRNA_intronic	ENSG00000257759	.	.	.	chr14_70439176_G_GA_b38	chr14	70439176	G	GA	ENSG00000213463.4	0.0821918	1.57574e-05	Artery_Tibial.v8.signif_variant_gene_pairs.txt.gz	chr14_70439176_G_GA_b38	Testis.v8.sqtl_signifpairs.txt.gz	9.95849e-17	chr14:70342729:70353136:clu_39230:ENSG00000213463.4
rs34817626	Veillonella.parvula	14	70439177	delins	A	AA	dupA	0.064617118	14	70439176	70439176	G	GA	ncRNA_intronic	ENSG00000257759	.	.	.	chr14_70439176_G_GA_b38	chr14	70439176	G	GA	ENSG00000213463.4	0.0821918	1.57574e-05	Artery_Tibial.v8.signif_variant_gene_pairs.txt.gz	chr14_70439176_G_GA_b38	Cells_Cultured_fibroblasts.v8.sqtl_signifpairs.txt.gz	1.0447e-16	chr14:70342729:70353136:clu_18160:ENSG00000133983.14
rs34817626	Veillonella.parvula	14	70439177	delins	A	AA	dupA	0.064617118	14	70439176	70439176	G	GA	ncRNA_intronic	ENSG00000257759	.	.	.	chr14_70439176_G_GA_b38	chr14	70439176	G	GA	ENSG00000213463.4	0.0821918	1.57574e-05	Artery_Tibial.v8.signif_variant_gene_pairs.txt.gz	chr14_70439176_G_GA_b38	Artery_Tibial.v8.sqtl_signifpairs.txt.gz	1.59378e-25	chr14:70342729:70353136:clu_20961:ENSG00000133983.14
rs34817626	Veillonella.parvula	14	70439177	delins	A	AA	dupA	0.064617118	14	70439176	70439176	G	GA	ncRNA_intronic	ENSG00000257759	.	.	.	chr14_70439176_G_GA_b38	chr14	70439176	G	GA	ENSG00000213463.4	0.0821918	1.57574e-05	Artery_Tibial.v8.signif_variant_gene_pairs.txt.gz	chr14_70439176_G_GA_b38	Lung.v8.sqtl_signifpairs.txt.gz	1.53425e-18	chr14:70342729:70353136:clu_23889:ENSG00000213463.4
rs34817626	Veillonella.parvula	14	70439177	delins	A	AA	dupA	0.064617118	14	70439176	70439176	G	GA	ncRNA_intronic	ENSG00000257759	.	.	.	chr14_70439176_G_GA_b38	chr14	70439176	G	GA	ENSG00000213463.4	0.0821918	1.57574e-05	Artery_Tibial.v8.signif_variant_gene_pairs.txt.gz	chr14_70439176_G_GA_b38	Brain_Caudate_basal_ganglia.v8.sqtl_signifpairs.txt.gz	8.76384e-07	chr14:70342729:70353136:clu_17474:ENSG00000133983.14
rs34817626	Veillonella.parvula	14	70439177	delins	A	AA	dupA	0.064617118	14	70439176	70439176	G	GA	ncRNA_intronic	ENSG00000257759	.	.	.	chr14_70439176_G_GA_b38	chr14	70439176	G	GA	ENSG00000213463.4	0.0821918	1.57574e-05	Artery_Tibial.v8.signif_variant_gene_pairs.txt.gz	chr14_70439176_G_GA_b38	Skin_Sun_Exposed_Lower_leg.v8.sqtl_signifpairs.txt.gz	1.04427e-23	chr14:70342729:70353136:clu_23291:ENSG00000213463.4
rs34817626	Veillonella.parvula	14	70439177	delins	A	AA	dupA	0.064617118	14	70439176	70439176	G	GA	ncRNA_intronic	ENSG00000257759	.	.	.	chr14_70439176_G_GA_b38	chr14	70439176	G	GA	ENSG00000213463.4	0.0821918	1.57574e-05	Artery_Tibial.v8.signif_variant_gene_pairs.txt.gz	chr14_70439176_G_GA_b38	Ovary.v8.sqtl_signifpairs.txt.gz	1.22257e-07	chr14:70342729:70353136:clu_18235:ENSG00000133983.14
rs34817626	Veillonella.parvula	14	70439177	delins	A	AA	dupA	0.064617118	14	70439176	70439176	G	GA	ncRNA_intronic	ENSG00000257759	.	.	.	chr14_70439176_G_GA_b38	chr14	70439176	G	GA	ENSG00000213463.4	0.0821918	1.57574e-05	Artery_Tibial.v8.signif_variant_gene_pairs.txt.gz	chr14_70439176_G_GA_b38	Brain_Frontal_Cortex_BA9.v8.sqtl_signifpairs.txt.gz	3.72567e-07	chr14:70342729:70353136:clu_16679:ENSG00000133983.14
rs34817626	Veillonella.parvula	14	70439177	delins	A	AA	dupA	0.064617118	14	70439176	70439176	G	GA	ncRNA_intronic	ENSG00000257759	.	.	.	chr14_70439176_G_GA_b38	chr14	70439176	G	GA	ENSG00000213463.4	0.0821918	1.57574e-05	Artery_Tibial.v8.signif_variant_gene_pairs.txt.gz	chr14_70439176_G_GA_b38	Brain_Putamen_basal_ganglia.v8.sqtl_signifpairs.txt.gz	8.97216e-10	chr14:70353252:70359519:clu_15617:ENSG00000133983.14
rs34817626	Veillonella.parvula	14	70439177	delins	A	AA	dupA	0.064617118	14	70439176	70439176	G	GA	ncRNA_intronic	ENSG00000257759	.	.	.	chr14_70439176_G_GA_b38	chr14	70439176	G	GA	ENSG00000213463.4	0.0821918	1.57574e-05	Artery_Tibial.v8.signif_variant_gene_pairs.txt.gz	chr14_70439176_G_GA_b38	Brain_Caudate_basal_ganglia.v8.sqtl_signifpairs.txt.gz	8.76384e-07	chr14:70342729:70353136:clu_17474:ENSG00000213463.4
rs34817626	Veillonella.parvula	14	70439177	delins	A	AA	dupA	0.064617118	14	70439176	70439176	G	GA	ncRNA_intronic	ENSG00000257759	.	.	.	chr14_70439176_G_GA_b38	chr14	70439176	G	GA	ENSG00000213463.4	0.0821918	1.57574e-05	Artery_Tibial.v8.signif_variant_gene_pairs.txt.gz	chr14_70439176_G_GA_b38	Adipose_Visceral_Omentum.v8.sqtl_signifpairs.txt.gz	3.32077e-10	chr14:70342729:70353136:clu_22080:ENSG00000133983.14
rs34817626	Veillonella.parvula	14	70439177	delins	A	AA	dupA	0.064617118	14	70439176	70439176	G	GA	ncRNA_intronic	ENSG00000257759	.	.	.	chr14_70439176_G_GA_b38	chr14	70439176	G	GA	ENSG00000213463.4	0.0821918	1.57574e-05	Artery_Tibial.v8.signif_variant_gene_pairs.txt.gz	chr14_70439176_G_GA_b38	Esophagus_Mucosa.v8.sqtl_signifpairs.txt.gz	1.83651e-15	chr14:70342729:70353136:clu_21033:ENSG00000133983.14
rs34817626	Veillonella.parvula	14	70439177	delins	A	AA	dupA	0.064617118	14	70439176	70439176	G	GA	ncRNA_intronic	ENSG00000257759	.	.	.	chr14_70439176_G_GA_b38	chr14	70439176	G	GA	ENSG00000213463.4	0.0821918	1.57574e-05	Artery_Tibial.v8.signif_variant_gene_pairs.txt.gz	chr14_70439176_G_GA_b38	Artery_Aorta.v8.sqtl_signifpairs.txt.gz	3.54118e-15	chr14:70342729:70353136:clu_20170:ENSG00000133983.14
rs34817626	Veillonella.parvula	14	70439177	delins	A	AA	dupA	0.064617118	14	70439176	70439176	G	GA	ncRNA_intronic	ENSG00000257759	.	.	.	chr14_70439176_G_GA_b38	chr14	70439176	G	GA	ENSG00000213463.4	0.0821918	1.57574e-05	Artery_Tibial.v8.signif_variant_gene_pairs.txt.gz	chr14_70439176_G_GA_b38	Esophagus_Muscularis.v8.sqtl_signifpairs.txt.gz	2.25156e-12	chr14:70342729:70353136:clu_20947:ENSG00000133983.14
rs34817626	Veillonella.parvula	14	70439177	delins	A	AA	dupA	0.064617118	14	70439176	70439176	G	GA	ncRNA_intronic	ENSG00000257759	.	.	.	chr14_70439176_G_GA_b38	chr14	70439176	G	GA	ENSG00000213463.4	0.0821918	1.57574e-05	Artery_Tibial.v8.signif_variant_gene_pairs.txt.gz	chr14_70439176_G_GA_b38	Heart_Left_Ventricle.v8.sqtl_signifpairs.txt.gz	3.79571e-10	chr14:70342729:70353136:clu_17939:ENSG00000133983.14
rs34817626	Veillonella.parvula	14	70439177	delins	A	AA	dupA	0.064617118	14	70439176	70439176	G	GA	ncRNA_intronic	ENSG00000257759	.	.	.	chr14_70439176_G_GA_b38	chr14	70439176	G	GA	ENSG00000213463.4	0.0821918	1.57574e-05	Artery_Tibial.v8.signif_variant_gene_pairs.txt.gz	chr14_70439176_G_GA_b38	Esophagus_Gastroesophageal_Junction.v8.sqtl_signifpairs.txt.gz	9.44199e-09	chr14:70342729:70353136:clu_20009:ENSG00000133983.14
rs34817626	Veillonella.parvula	14	70439177	delins	A	AA	dupA	0.064617118	14	70439176	70439176	G	GA	ncRNA_intronic	ENSG00000257759	.	.	.	chr14_70439176_G_GA_b38	chr14	70439176	G	GA	ENSG00000213463.4	0.0821918	1.57574e-05	Artery_Tibial.v8.signif_variant_gene_pairs.txt.gz	chr14_70439176_G_GA_b38	Thyroid.v8.sqtl_signifpairs.txt.gz	1.74161e-18	chr14:70342729:70353136:clu_24087:ENSG00000133983.14
rs34817626	Veillonella.parvula	14	70439177	delins	A	AA	dupA	0.064617118	14	70439176	70439176	G	GA	ncRNA_intronic	ENSG00000257759	.	.	.	chr14_70439176_G_GA_b38	chr14	70439176	G	GA	ENSG00000213463.4	0.0821918	1.57574e-05	Artery_Tibial.v8.signif_variant_gene_pairs.txt.gz	chr14_70439176_G_GA_b38	Skin_Not_Sun_Exposed_Suprapubic.v8.sqtl_signifpairs.txt.gz	1.42097e-16	chr14:70342729:70353136:clu_22722:ENSG00000133983.14
rs34817626	Veillonella.parvula	14	70439177	delins	A	AA	dupA	0.064617118	14	70439176	70439176	G	GA	ncRNA_intronic	ENSG00000257759	.	.	.	chr14_70439176_G_GA_b38	chr14	70439176	G	GA	ENSG00000213463.4	0.0821918	1.57574e-05	Artery_Tibial.v8.signif_variant_gene_pairs.txt.gz	chr14_70439176_G_GA_b38	Adrenal_Gland.v8.sqtl_signifpairs.txt.gz	4.103e-08	chr14:70342729:70353136:clu_18047:ENSG00000133983.14
rs34817626	Veillonella.parvula	14	70439177	delins	A	AA	dupA	0.064617118	14	70439176	70439176	G	GA	ncRNA_intronic	ENSG00000257759	.	.	.	chr14_70439176_G_GA_b38	chr14	70439176	G	GA	ENSG00000213463.4	0.0821918	1.57574e-05	Artery_Tibial.v8.signif_variant_gene_pairs.txt.gz	chr14_70439176_G_GA_b38	Pancreas.v8.sqtl_signifpairs.txt.gz	1.32868e-07	chr14:70342729:70353136:clu_18185:ENSG00000133983.14
rs34817626	Veillonella.parvula	14	70439177	delins	A	AA	dupA	0.064617118	14	70439176	70439176	G	GA	ncRNA_intronic	ENSG00000257759	.	.	.	chr14_70439176_G_GA_b38	chr14	70439176	G	GA	ENSG00000213463.4	0.0821918	1.57574e-05	Artery_Tibial.v8.signif_variant_gene_pairs.txt.gz	chr14_70439176_G_GA_b38	Breast_Mammary_Tissue.v8.sqtl_signifpairs.txt.gz	4.8264e-12	chr14:70342729:70353136:clu_22914:ENSG00000213463.4
rs34817626	Veillonella.parvula	14	70439177	delins	A	AA	dupA	0.064617118	14	70439176	70439176	G	GA	ncRNA_intronic	ENSG00000257759	.	.	.	chr14_70439176_G_GA_b38	chr14	70439176	G	GA	ENSG00000213463.4	0.0821918	1.57574e-05	Artery_Tibial.v8.signif_variant_gene_pairs.txt.gz	chr14_70439176_G_GA_b38	Muscle_Skeletal.v8.sqtl_signifpairs.txt.gz	9.387e-20	chr14:70342729:70353136:clu_20159:ENSG00000133983.14
rs34817626	Veillonella.parvula	14	70439177	delins	A	AA	dupA	0.064617118	14	70439176	70439176	G	GA	ncRNA_intronic	ENSG00000257759	.	.	.	chr14_70439176_G_GA_b38	chr14	70439176	G	GA	ENSG00000213463.4	0.0821918	1.57574e-05	Artery_Tibial.v8.signif_variant_gene_pairs.txt.gz	chr14_70439176_G_GA_b38	Prostate.v8.sqtl_signifpairs.txt.gz	3.88984e-08	chr14:70342729:70353136:clu_20836:ENSG00000133983.14
rs34817626	Veillonella.parvula	14	70439177	delins	A	AA	dupA	0.064617118	14	70439176	70439176	G	GA	ncRNA_intronic	ENSG00000257759	.	.	.	chr14_70439176_G_GA_b38	chr14	70439176	G	GA	ENSG00000213463.4	0.0821918	1.57574e-05	Artery_Tibial.v8.signif_variant_gene_pairs.txt.gz	chr14_70439176_G_GA_b38	Brain_Nucleus_accumbens_basal_ganglia.v8.sqtl_signifpairs.txt.gz	1.45086e-06	chr14:70342729:70353136:clu_17857:ENSG00000133983.14
rs34817626	Veillonella.parvula	14	70439177	delins	A	AA	dupA	0.064617118	14	70439176	70439176	G	GA	ncRNA_intronic	ENSG00000257759	.	.	.	chr14_70439176_G_GA_b38	chr14	70439176	G	GA	ENSG00000213463.4	0.0821918	1.57574e-05	Artery_Tibial.v8.signif_variant_gene_pairs.txt.gz	chr14_70439176_G_GA_b38	Colon_Sigmoid.v8.sqtl_signifpairs.txt.gz	4.93461e-10	chr14:70342729:70353136:clu_20529:ENSG00000213463.4
rs34817626	Veillonella.parvula	14	70439177	delins	A	AA	dupA	0.064617118	14	70439176	70439176	G	GA	ncRNA_intronic	ENSG00000257759	.	.	.	chr14_70439176_G_GA_b38	chr14	70439176	G	GA	ENSG00000213463.4	0.0821918	1.57574e-05	Artery_Tibial.v8.signif_variant_gene_pairs.txt.gz	chr14_70439176_G_GA_b38	Brain_Cortex.v8.sqtl_signifpairs.txt.gz	8.38992e-08	chr14:70342729:70353136:clu_18004:ENSG00000213463.4
rs34817626	Veillonella.parvula	14	70439177	delins	A	AA	dupA	0.064617118	14	70439176	70439176	G	GA	ncRNA_intronic	ENSG00000257759	.	.	.	chr14_70439176_G_GA_b38	chr14	70439176	G	GA	ENSG00000213463.4	0.0821918	1.57574e-05	Artery_Tibial.v8.signif_variant_gene_pairs.txt.gz	chr14_70439176_G_GA_b38	Esophagus_Muscularis.v8.sqtl_signifpairs.txt.gz	2.25156e-12	chr14:70342729:70353136:clu_20947:ENSG00000213463.4
rs34817626	Veillonella.parvula	14	70439177	delins	A	AA	dupA	0.064617118	14	70439176	70439176	G	GA	ncRNA_intronic	ENSG00000257759	.	.	.	chr14_70439176_G_GA_b38	chr14	70439176	G	GA	ENSG00000213463.4	0.0821918	1.57574e-05	Artery_Tibial.v8.signif_variant_gene_pairs.txt.gz	chr14_70439176_G_GA_b38	Pituitary.v8.sqtl_signifpairs.txt.gz	2.15265e-07	chr14:70342729:70353136:clu_21522:ENSG00000213463.4
rs34817626	Veillonella.parvula	14	70439177	delins	A	AA	dupA	0.064617118	14	70439176	70439176	G	GA	ncRNA_intronic	ENSG00000257759	.	.	.	chr14_70439176_G_GA_b38	chr14	70439176	G	GA	ENSG00000213463.4	0.0821918	1.57574e-05	Artery_Tibial.v8.signif_variant_gene_pairs.txt.gz	chr14_70439176_G_GA_b38	Stomach.v8.sqtl_signifpairs.txt.gz	1.98473e-08	chr14:70342729:70353136:clu_20386:ENSG00000133983.14
[truncated: 4,045,468 more chars]
